# Genome-wide multi-trait analysis of irritable bowel syndrome and related mental conditions identifies 38 new genetic hits

**DOI:** 10.1101/2023.01.30.23285080

**Authors:** Silvia Alemany, María Soler Artigas, Judit Cabana, Dana Salim Fakhreddine, Natalia Llonga, Laura Vilar-Ribó, Amanda Rodríguez-Urrutia, Judit Palacio, Ana María González-Castro, Beatriz Lobo, Carmen Alonso-Cotoner, Magnus Simrén, Javier Santos, Josep Antoni Ramos-Quiroga, Marta Ribasés

**Author notes:** **Corresponding authors:** Marta Ribasés and Silvia Alemany. Psychiatric Genetics Unit, Group of Psychiatry Mental Health and Addiction, Vall d’Hebron Research Institute (VHIR), Universitat Autònoma de Barcelona, Barcelona Spain. Passeig Vall d’Hebron, 119-129, 08035 Barcelona, Spain.

## Abstract

**Background:** Irritable bowel syndrome (IBS) is a chronic disorder of gut-brain interaction frequently accompanied by mental conditions, including depression and anxiety. Despite showing substantial heritability and being partly determined by a genetic component, the genetic underpinnings explaining the high rates of comorbidity remain largely unclear and there are no conclusive data on the temporal relationship between them. Exploring the overlapping genetic architecture between IBS and mental conditions may help to identify novel genetic loci and biological mechanisms underlying IBS and causal relationships between them.

**Methods:** We quantified the genetic overlap between IBS, neuroticism, depression and anxiety, conducted a multi-trait genome-wide association study (GWAS) considering these traits and investigated causal relationships between them by using the largest GWAS to date.

**Results:** IBS showed to be a highly polygenic disorder with extensive genetic sharing with mental conditions. Multi-trait analysis of IBS and neuroticism, depression and anxiety identified 42 genome-wide significant hits for IBS, of which 38 are novel. Fine-mapping risk loci highlighted 289 genes upregulated during early embryonic brain development and gene-sets related with psychiatric, digestive and autoimmune disorders. IBS-associated genes were enriched for target genes of anti-inflammatory and antirheumatic drugs, anesthetics and opioid dependence pharmacological treatment. Mendelian-randomization analysis accounting for correlated pleiotropy identified bidirectional causal effects between IBS and neuroticism and depression and causal effects of the genetic liability of IBS on anxiety.

**Conclusions:** These findings provide evidence of the polygenic architecture of IBS, identify novel hits for IBS and extend previous knowledge on the genetic overlap and relationship between gastrointestinal and mental disorders.

## Supplementary tables for "Genome-wide multi-trait analysis of irritable bowel syndrome and related mental conditions identifies 38 new genetic hits" (part 1 of 3)

### Sheet: Supplementary Table 1
Supplementary Table 1a. Univariate and bivariate MiXeR output for IBS vs. neuroticism.
	Univariate		Bivariate
Traits	Number of trait-specific variants (at 90% heritability)		Number trait-specific variants (at 90% heritability)		Number shared variants (at 90% heritability)		Dice Coefficient		Congruency
	Mean	SD	Mean	SD	Mean	SD	Mean	Std	Mean	Std
IBS	12438.4	1305.43	1644.97	1559.33	10793.4	1094.43	0.873484	0.0859007	0.714287	0.0287103
Neuroticism	12308.6	367.715	1515.22	959.728
Supplementary Table 1b. Akaike Information Criterion (AIC) for MiXeR univariate and bivariate models.
Trait 1	Trait 2	Univariate		Bivariate
		AIC trait 1	AIC trait 2	AIC (Best model vs. minimum polygenic overlap)	AIC (Best model vs. maximum polygenic overlap)
IBS	Neuroticism	6.981	186.353	0.84883	-0.940585
IBS	Depression	6.981	105.815	-0.416866	-0.841666
IBS	Anxiety	6.981	-38.910	-0.265604	-0.572529
AIC Best model vs. minimum or maximum polygenic overlap indicates if MiXeR can accurately distinguish the reported overlap from the minimum or maximum possible overlap allowed. The best model is the model estimating the number of shared variants between the traits. Positive values indicates that the best model fits the data better than the minimum or maximum model. Negative values indicate poor model fit.

### Sheet: Supplementary Table 2
Supplementary Table 2. Results from association analyses of secondary lead variants conditioned on the index variants using COJO. For locus with more than two secondary lead variants, we further check indepdency of the secondary lead variants among each other. P-value of the secondary lead variants in MTAG-IBS and P-value after conditional analysis using COJO are given. The last column in the right indicates whether the secondary lead variant was finally considered as an independent signal.
Locus	Chromosome	Index variant	Secondary lead variant	P-value MTAG analysis (secondary variant)	P-value (COJO analysis)	Independent secondary lead variant
16	5	rs4481363	rs180928232	4.45872e-08	1.587e-09	YES
17	6	rs200977	rs2534664	2.63085e-10	2.635e-10	YES
			rs1144708	7.4931e-10	7.504e-10	YES (further analysis below)
			rs77093909*	2.124e-09	2.127e-09	(variant excluded*)
			rs2515919	2.26351e-08	2.266e-08	YES (further analysis below)
17	6	rs2534664	rs1144708	7.4931e-10	3.065e-08	YES
			rs77093909*	2.124e-09	1.144e-10	(variant excluded*)
			rs2515919	2.26351e-08	2.544e-05	NO
27	11	rs4937872	rs4245147	1.24138e-09	4.067e-07	NO
33	18	rs11877758	rs2978362	2.65007e-08	9.506e-09	YES
34	18	rs12958048	rs17410557	1.12496e-08	2.354e-08	YES
*Variant found to be in LD with index variant according to reference panel used for the credible set analysis.

### Sheet: Supplementary Table 3
Supplementary Table 3. Results in the original GWAS on IBS of the lead SNPs from MTAG-IBS.
Locus	Lead SNP	CHR	A1/A2	BP		MTAG-IBS analysis				Original GWAS-IBS
						Beta	SE	P		Beta	SE	P
1	rs301806	1	T/C	8482078		-0.009	0.002	1.672e-09		-0.0257	0.0069	0.0001881
2	rs11206127	1	A/G	53713549		-0.009	0.002	1.42e-08		-0.0322	0.0069	2.683e-06
3	rs12755507	1	T/C	176164865		0.01	0.002	8.025e-10		0.032	0.0072	8.137e-06
4	rs113198479	1	A/G	191347803		-0.02	0.004	2.475e-08		-0.0596	0.0163	0.000266
5	rs72740550	1	A/G	197342380		-0.011	0.002	6.024e-09		-0.0264	0.0082	0.001391
6	rs115962846	2	A/G	58967058		-0.015	0.003	3.676e-08		-0.0538	0.0131	4.012e-05
7	rs28496790	2	A/C	161950047		0.01	0.002	3.702e-09		0.0319	0.0075	2.194e-05
8	rs138218528	2	T/C	212676884		0.009	0.002	2.843e-08		0.0213	0.0078	0.006389
9	rs62246276	3	T/G	9445173		-0.011	0.002	2.275e-08		-0.037	0.0089	3.376e-05
10	rs67416405	3	T/C	85539234		-0.009	0.002	8.267e-09		-0.032	0.0071	7.486e-06
11	rs1729951	3	T/G	136500733		-0.009	0.002	9.014e-09		-0.0304	0.007	1.28e-05
12	rs1442129	4	A/G	90849446		-0.009	0.002	1.215e-08		-0.0269	0.0069	8.985e-05
13	rs77087420	4	A/G	123122856		0.018	0.003	2.642e-08		0.0628	0.015	2.972e-05
14	rs12513440	5	A/G	7259853		0.01	0.002	2.725e-08		0.0328	0.0081	5.828e-05
15	rs3099439	5	T/C	87545318		-0.011	0.002	1.136e-12		-0.0333	0.0069	1.339e-06
16	rs4481363	5	A/C	164474719		0.009	0.001	1.007e-09		0.0195	0.0068	0.004409
16	rs180928232	5	A/G	166185949		-0.012	0.002	4.459e-08		-0.0383	0.0101	0.0001399
17	rs200977	6	T/C	27854301		0.015	0.002	1.038e-11		0.0277	0.0103	0.007027
17	rs2534664	6	A/G	31469591		0.01	0.002	2.631e-10		0.0329	0.0071	3.089e-06
17	rs1144708	6	T/C	31710020		-0.01	0.002	7.493e-10		-0.0288	0.0073	8.617e-05
18	rs12374612	6	T/C	100955752		0.009	0.001	1.015e-08		0.0214	0.0068	0.001751
19	rs2189246	7	A/G	82444372		0.01	0.001	1.983e-10		0.0287	0.0068	2.504e-05
20	rs6956352	7	A/G	109131367		0.009	0.002	1.637e-08		0.0233	0.0068	0.0006262
21	rs4726814	7	T/C	146691924		-0.01	0.002	1.302e-08		-0.0359	0.0076	2.708e-06
22	rs4478545	8	A/G	94672542		-0.01	0.002	4.771e-09		-0.0366	0.0076	1.363e-06
23	rs3793577	9	A/G	23737627		-0.01	0.002	3.462e-10		-0.0216	0.0073	0.002931
24	rs4744242	9	T/G	96236711		-0.011	0.002	8.679e-13		-0.0406	0.0072	1.67e-08
25	rs10123941	9	T/C	120518162		-0.01	0.002	3.959e-09		-0.028	0.0076	0.0002445
26	rs6584631	10	T/C	106656137		-0.01	0.002	7.233e-09		-0.0209	0.0079	0.008177
27	rs4937872	11	A/G	112827715		-0.012	0.002	7.145e-15		-0.0387	0.007	3.207e-08
28	rs9530139	13	T/C	31847324		-0.011	0.002	2.106e-08		-0.0299	0.0087	0.000554
29	rs9597797	13	T/G	59183795		-0.01	0.002	1.417e-09		-0.0352	0.0079	8.797e-06
30	rs2121708	14	A/G	42146572		-0.009	0.001	8.259e-10		-0.0239	0.0068	0.0004505
31	rs35641442	14	A/G	75207263		0.009	0.002	6.648e-09		0.014	0.0068	0.04014
32	rs1862743	16	A/C	60743834		-0.009	0.001	1.083e-08		-0.0307	0.0068	7.362e-06
33	rs2978362	18	T/C	32959397		-0.008	0.001	2.65e-08		-0.0269	0.0068	8.441e-05
33	rs11877758	18	T/G	35138110		-0.012	0.002	1.281e-13		-0.0269	0.0074	0.0002969
34	rs17410557	18	T/C	50776391		-0.009	0.002	1.125e-08		-0.0235	0.007	0.0007611
34	rs12958048	18	A/G	53101598		0.01	0.002	4.755e-11		0.0222	0.0072	0.002127
35	rs2111530	19	A/G	31891006		-0.009	0.002	9.473e-09		-0.0351	0.007	5.874e-07
36	rs2024568	20	T/C	44732089		0.011	0.002	1.518e-10		0.0296	0.0079	0.0001882
37	rs11090039	22	A/G	41496800		0.012	0.002	2.869e-13		0.0369	0.0075	1.008e-06
CHR, chromosome; A1, effect allele; A2, alternate allele; BP, base pair position; SE, standard error.

### Sheet: Supplementary Table 4
Supplementary Table 4. Credible variants for each of the 37 independent loci or IBS identified in the cross-trait analysis using MTAG. Variants included herein were identified by all three fine-mapping methods (PAINTOR, CAVIARBF and FINEMAP). The prosterior probability of the variant being causal estimated by PAINTOR, CAVIARBF and FINEMAP is indicated in the last three columns. Chromosome (CHR), base position (BP), and SNP of the index variants. Effect alle (A1) and non-effect allele (A2) with respect to the beta (BETA). The standard error of the beta (SE) and the association P-value.
Locus	CHR	BP	SNP	MAF	A1	A2	BETA	SE	P	PAINTOR	CAVIARBF	FINEMAP
1	1	8431607	rs3795310	0.4491	T	C	0.00885127	0.00150334	3.92e-09	0.147922	0.147204	0.147502
1	1	8476428	rs159960	0.4456	A	G	0.0085177	0.00151107	1.73e-08	0.0365219	0.0346892	0.0347788
1	1	8482078	rs301806	0.4202	T	C	-0.00912947	0.00151481	1.67e-09	0.329793	0.33708	0.337653
1	1	8484823	rs301807	0.4191	A	G	0.00901167	0.00152035	3.08e-09	0.185563	0.186062	0.186422
1	1	8489302	rs301799	0.4182	T	C	-0.00899616	0.001516	2.95e-09	0.192912	0.193683	0.194054
1	1	8501786	rs301819	0.4132	A	G	0.00862082	0.00152042	1.43e-08	0.0437905	0.0418456	0.0419505
1	1	8505058	rs301816	0.416	A	G	-0.00850897	0.00151955	2.15e-08	0.0298345	0.028147	0.028222
2	1	53707953	rs17785382	0.4109	A	G	0.00835214	0.00152021	3.93e-08	0.0324526	0.0320609	0.0322038
2	1	53708850	rs3737984	0.4191	T	G	-0.00842667	0.00151569	2.7e-08	0.046082	0.046061	0.0462598
2	1	53713549	rs11206127	0.4295	A	G	-0.00856558	0.00151042	1.42e-08	0.0844025	0.086083	0.0864336
2	1	53714139	rs12031155	0.4179	T	C	-0.00845269	0.00151593	2.46e-08	0.0503118	0.0504363	0.0506522
2	1	53717656	rs12408900	0.4168	A	G	-0.00820723	0.00152142	6.87e-08	0.0192029	0.0186423	0.0187292
2	1	53722752	rs2297663	0.417	A	C	0.00846793	0.00151647	2.35e-08	0.0525453	0.0527516	0.0529765
2	1	53723190	rs869987	0.4287	T	G	-0.00851085	0.00151086	1.77e-08	0.068603	0.0694872	0.069776
2	1	53723349	rs869988	0.4285	T	C	0.00844835	0.00151095	2.25e-08	0.0547089	0.0549977	0.0552313
2	1	53729210	rs6668172	0.4284	T	C	-0.00841852	0.00151096	2.52e-08	0.0491577	0.0492413	0.0494525
2	1	53730607	rs10736389	0.4284	T	C	-0.00818631	0.00151591	6.65e-08	0.0197943	0.0192358	0.0193253
2	1	53732315	rs2297660	0.4175	T	G	-0.00845965	0.00151625	2.41e-08	0.0512455	0.0514038	0.0516234
2	1	53735026	rs10888777	0.4282	T	C	-0.00815267	0.00151601	7.54e-08	0.0175963	0.0170329	0.0171129
2	1	53735446	rs10888778	0.4283	T	G	-0.00837385	0.00151098	2.99e-08	0.0419206	0.0417696	0.0419514
2	1	53736613	rs7542607	0.4178	A	G	0.00848866	0.00151603	2.15e-08	0.0570755	0.0574577	0.0577008
2	1	53738100	rs10788952	0.4283	T	C	-0.0081636	0.00151592	7.23e-08	0.0183022	0.0177394	0.0178225
2	1	53738183	rs7546246	0.4289	A	G	0.00829479	0.00151564	4.43e-08	0.0289883	0.0285309	0.0286593
2	1	53738975	rs10788953	0.429	A	C	-0.00830989	0.00151555	4.18e-08	0.0306139	0.0301857	0.0303209
2	1	53739367	rs11811978	0.4183	A	G	-0.00833741	0.0015207	4.19e-08	0.0305356	0.0301059	0.0302408
2	1	53739377	rs11206133	0.429	A	G	0.00829812	0.00151559	4.37e-08	0.0293584	0.0289074	0.0290373
2	1	53740797	rs6696068	0.3891	T	G	-0.00866537	0.00153469	1.64e-08	0.0737358	0.074866	0.075175
2	1	53742081	rs6699794	0.3999	A	G	-0.00833608	0.00153239	5.33e-08	0.0243694	0.0238466	0.0239555
2	1	53745703	rs11206134	0.3906	T	C	-0.00848607	0.00153392	3.16e-08	0.0397889	0.0395766	0.0397497
2	1	53746134	rs1288518	0.4022	A	G	-0.00829153	0.00153124	6.13e-08	0.0213697	0.0208199	0.0209161
2	1	53747126	rs12402104	0.4011	A	G	-0.00825353	0.00153208	7.16e-08	0.0184844	0.0179219	0.0180058
3	1	175902660	rs6693299	0.4312	A	G	0.00888989	0.00153028	6.27e-09	0.00489587	0.0047861	0.00478794
3	1	175908189	rs10798422	0.428	T	G	0.00875406	0.00152174	8.78e-09	0.00356626	0.00344967	0.00345144
3	1	175911554	rs10436856	0.428	T	C	0.00873702	0.00152172	9.38e-09	0.00335234	0.00323607	0.00323781
3	1	175913828	rs10913112	0.3748	T	C	-0.00931783	0.00155893	2.27e-09	0.0127452	0.0128631	0.0128631
3	1	175930082	rs10798425	0.428	T	C	0.00870749	0.00152172	1.05e-08	0.00301057	0.00289575	0.00289743
3	1	175934380	rs4409605	0.4279	A	G	0.00872405	0.00151676	8.83e-09	0.00354818	0.0034316	0.00343337
3	1	175946400	rs10494495	0.4279	T	C	0.00871054	0.00152173	1.04e-08	0.00304288	0.00292788	0.00292957
3	1	175952532	rs12023976	0.3741	A	C	-0.00928093	0.00156481	3.01e-09	0.00977392	0.00977745	0.00977853
3	1	175958987	rs10753112	0.4279	T	C	0.00871652	0.00152169	1.02e-08	0.00311308	0.0029977	0.0029994
3	1	175962087	rs7515914	0.4273	T	C	-0.00871731	0.00152202	1.02e-08	0.00310034	0.00298502	0.00298672
3	1	175968013	rs35846379	0.3749	A	G	-0.00951054	0.00156402	1.2e-09	0.0233435	0.0240393	0.0240337
3	1	175968552	rs10913120	0.4281	T	C	0.0088367	0.00152161	6.34e-09	0.00484514	0.00473485	0.00473671
3	1	175978808	rs12029090	0.4281	A	G	0.00879243	0.00151662	6.74e-09	0.00457829	0.00446564	0.00446749
3	1	176000113	rs12040241	0.3776	T	C	0.00941491	0.00155674	1.47e-09	0.0192378	0.0196839	0.0196808
3	1	176004549	rs10798442	0.4282	A	G	0.00876948	0.00151659	7.37e-09	0.00420902	0.00409396	0.00409579
3	1	176004673	rs10913128	0.3755	A	C	0.00950695	0.00155832	1.06e-09	0.0262571	0.027146	0.0271383
3	1	176010719	rs12735810	0.428	A	G	0.00873705	0.00152173	9.38e-09	0.00335233	0.00323606	0.0032378
3	1	176019929	rs10753117	0.428	T	C	0.00873276	0.00151669	8.52e-09	0.0036689	0.00355231	0.00355409
3	1	176027978	rs12033847	0.4276	T	C	-0.00868267	0.00151693	1.04e-08	0.00303907	0.00292408	0.00292577
3	1	176040169	rs12404596	0.4278	T	C	0.00877652	0.0015168	7.2e-09	0.00430033	0.00418577	0.00418761
3	1	176049964	rs10913132	0.4278	A	C	0.00871847	0.00152182	1.01e-08	0.00312674	0.00301129	0.00301299
3	1	176063724	rs6678628	0.4285	A	G	0.00881128	0.00151089	5.48e-09	0.0055581	0.00545649	0.00545832
3	1	176063871	rs6678812	0.4284	A	G	0.00880495	0.00151091	5.62e-09	0.00542583	0.00532236	0.00532421
3	1	176072002	rs10913133	0.4284	T	C	0.00882099	0.00151586	5.92e-09	0.00517404	0.00506735	0.00506919
3	1	176075736	rs10913135	0.4283	A	C	-0.0088092	0.00151094	5.53e-09	0.0055092	0.00540689	0.00540873
3	1	176077154	rs10913137	0.4283	T	C	0.00880207	0.00151094	5.69e-09	0.00536507	0.00526078	0.00526263
3	1	176084251	rs6673760	0.3753	A	G	-0.00951435	0.00155273	8.93e-10	0.030758	0.0319672	0.0319562
3	1	176084446	rs7553759	0.4274	T	C	-0.00887569	0.00151663	4.85e-09	0.00623769	0.00614724	0.00614902
3	1	176086548	rs17354120	0.4283	A	G	0.00885485	0.001511	4.62e-09	0.00652798	0.00644308	0.00644484
3	1	176086769	rs34215167	0.3757	A	G	-0.00944145	0.00155745	1.34e-09	0.0209141	0.0214587	0.0214546
3	1	176091763	rs7514517	0.4284	T	C	-0.00885378	0.00151591	5.2e-09	0.00583907	0.00574175	0.00574357
3	1	176092668	rs7517503	0.4284	T	C	-0.00884567	0.00151096	4.79e-09	0.006312	0.00622292	0.0062247
3	1	176108347	rs10913142	0.4284	A	G	0.00885301	0.00151596	5.22e-09	0.00581631	0.00571864	0.00572045
3	1	176118219	rs3748618	0.3755	A	G	-0.00944686	0.00155254	1.17e-09	0.0238932	0.0246245	0.0246185
3	1	176122917	rs2861672	0.4286	A	G	0.00880334	0.00151594	6.35e-09	0.0048376	0.00472724	0.00472909
3	1	176125298	rs12034255	0.4287	A	C	0.00886612	0.00151589	4.95e-09	0.00611667	0.00602405	0.00602584
3	1	176132602	rs10913145	0.4285	T	C	-0.00886757	0.00151598	4.93e-09	0.00613878	0.00604655	0.00604834
3	1	176135785	rs12039741	0.3757	A	G	0.00941854	0.0015524	1.3e-09	0.0215332	0.0221154	0.022111
3	1	176135992	rs12042918	0.3757	A	G	-0.00938657	0.00155754	1.67e-09	0.0169862	0.0173081	0.0173063
3	1	176136193	rs10798446	0.4285	T	C	0.00888051	0.00151106	4.18e-09	0.00717968	0.00710882	0.00711048
3	1	176145820	rs10913147	0.4281	T	C	0.00881978	0.00151124	5.34e-09	0.00569381	0.00559422	0.00559604
3	1	176149569	rs12049077	0.428	T	C	0.0088656	0.00151129	4.46e-09	0.00675385	0.00667357	0.0066753
3	1	176164617	rs34511428	0.4284	A	C	-0.00893868	0.00151611	3.73e-09	0.00799069	0.00794009	0.00794161
3	1	176164865	rs12755507	0.3751	T	C	0.00957342	0.00155806	8.02e-10	0.0340092	0.0354648	0.0354511
3	1	176180020	rs10798447	0.4276	A	G	-0.00905104	0.00151638	2.39e-09	0.0121523	0.0122452	0.0122455
3	1	176184056	rs2175177	0.4275	A	G	-0.00910971	0.00151165	1.68e-09	0.016965	0.0172858	0.017284
3	1	176192622	rs10458350	0.4753	T	G	-0.00888827	0.00149728	2.92e-09	0.0100734	0.0100872	0.0100882
3	1	176195396	rs11582888	0.4753	A	C	-0.00893761	0.00150218	2.69e-09	0.0108854	0.0109285	0.0109292
3	1	176200923	rs10798448	0.4752	T	C	0.00898228	0.00150219	2.24e-09	0.0129199	0.0130453	0.0130453
3	1	176216277	rs4442332	0.4748	T	C	-0.0089097	0.00150224	3.01e-09	0.00977026	0.00977367	0.00977475
3	1	176216930	rs4652156	0.4748	A	G	0.00890578	0.00150224	3.06e-09	0.00962536	0.00962391	0.00962505
3	1	176218635	rs1858181	0.4748	T	C	-0.00888742	0.00149734	2.93e-09	0.0100283	0.0100405	0.0100416
3	1	176219438	rs1553770	0.4744	T	C	0.00884832	0.0014974	3.44e-09	0.00862256	0.00858971	0.0085911
3	1	176222959	rs7538600	0.4748	T	C	0.00889307	0.00149734	2.86e-09	0.0102477	0.0102675	0.0102685
3	1	176224746	rs7340050	0.4749	T	C	0.00897698	0.00149737	2.03e-09	0.0141522	0.014333	0.0143325
3	1	176236056	rs352313	0.4748	T	G	-0.00891732	0.00150223	2.92e-09	0.0100613	0.0100747	0.0100757
3	1	176238070	rs352334	0.4749	T	C	-0.00884905	0.00149731	3.42e-09	0.00866341	0.00863176	0.00863315
3	1	176238333	rs352333	0.4748	A	G	0.00890673	0.00150223	3.05e-09	0.00966217	0.00966194	0.00966307
3	1	176239529	rs352331	0.4748	T	C	0.00892575	0.00150222	2.82e-09	0.0103921	0.0104172	0.0104181
3	1	176243090	rs352329	0.4748	T	C	0.00884636	0.00149726	3.45e-09	0.00858546	0.00855152	0.00855292
3	1	176247438	rs396432	0.4748	A	G	-0.008873	0.00150211	3.48e-09	0.00851912	0.00848325	0.00848466
3	1	176249549	rs183033	0.4747	T	G	0.00885131	0.00149723	3.38e-09	0.00875355	0.00872458	0.00872594
3	1	176255263	rs352303	0.4751	T	C	-0.00892511	0.00150203	2.82e-09	0.0104113	0.010437	0.0104379
3	1	176255930	rs352302	0.4751	A	G	0.00889656	0.00149714	2.81e-09	0.0104325	0.0104589	0.0104598
3	1	176258787	rs352312	0.4752	A	G	-0.00890984	0.00150202	2.99e-09	0.0098242	0.00982941	0.00983049
3	1	176261130	rs352309	0.4752	T	C	-0.00890931	0.00150202	3e-09	0.00980468	0.00980924	0.00981032
3	1	176261203	rs4652161	0.4452	A	G	0.00871813	0.00150948	7.67e-09	0.00405258	0.00393683	0.00393865
3	1	176263525	rs352304	0.4752	A	G	-0.00891026	0.00150202	2.99e-09	0.00984005	0.00984581	0.00984688
3	1	176266031	rs791524	0.4753	T	C	-0.00890007	0.001502	3.11e-09	0.00946739	0.00946075	0.00946192
3	1	176266985	rs432510	0.4752	T	C	0.00892358	0.00150202	2.83e-09	0.0103544	0.010378	0.010379
3	1	176268044	rs10798450	0.4751	T	C	-0.00887917	0.00149715	3.02e-09	0.00975733	0.00976028	0.00976139
3	1	176268606	rs400589	0.4752	A	G	-0.00890299	0.00149713	2.74e-09	0.0106962	0.0107323	0.0107331
3	1	176269897	rs366627	0.4752	A	G	0.00888839	0.00149712	2.9e-09	0.0101142	0.0101294	0.0101304
3	1	176270161	rs12086886	0.4763	A	G	0.00887207	0.00149754	3.13e-09	0.00941223	0.0094038	0.00940498
3	1	176275116	rs2455750	0.4752	T	C	0.00886443	0.00149712	3.2e-09	0.00922739	0.00921303	0.00921427
3	1	176277052	rs2504473	0.4684	A	G	0.00902231	0.00149859	1.74e-09	0.0164	0.0166913	0.0166897
3	1	176284750	rs2504511	0.4757	A	G	-0.00892503	0.00149709	2.5e-09	0.0116539	0.0117267	0.0117272
3	1	176286179	rs2504510	0.4753	A	G	-0.00891267	0.00150199	2.96e-09	0.0099384	0.00994751	0.00994855
3	1	176287018	rs2455754	0.4753	A	G	-0.00889824	0.00150199	3.14e-09	0.00940562	0.00939696	0.00939816
3	1	176288696	rs2455753	0.4752	A	G	-0.00887047	0.00149716	3.13e-09	0.00943585	0.00942819	0.00942937
3	1	176289544	rs12096584	0.4756	T	G	-0.00879438	0.00149711	4.25e-09	0.00706672	0.00699327	0.00699496
3	1	176290100	rs2455740	0.4754	A	G	-0.00883185	0.00149715	3.65e-09	0.00814272	0.00809624	0.00809773
3	1	176290450	rs2455739	0.4756	T	C	0.0087918	0.00149713	4.29e-09	0.00699488	0.00691982	0.00692152
3	1	176291703	rs2455738	0.4756	T	C	0.00877879	0.00149712	4.52e-09	0.00665905	0.0065768	0.00657854
3	1	176292076	rs1109579	0.4753	T	C	-0.00883816	0.00150205	4e-09	0.0074728	0.00740891	0.00741054
3	1	176292235	rs2455735	0.4753	T	C	-0.00880515	0.00149716	4.07e-09	0.00735332	0.00728654	0.00728818
3	1	176292512	rs1009112	0.4754	A	G	0.00880897	0.00149712	4.01e-09	0.00746799	0.00740398	0.00740561
3	1	176292574	rs877363	0.4754	T	C	-0.00879066	0.00149712	4.31e-09	0.00696637	0.00689069	0.00689238
3	1	176293099	rs1948817	0.4753	T	C	-0.00881931	0.00149716	3.85e-09	0.00776072	0.00770408	0.00770564
3	1	176293393	rs1948816	0.4756	T	C	0.00875109	0.00149711	5.06e-09	0.00599881	0.00590414	0.00590594
3	1	176294250	rs3123620	0.4754	T	G	-0.00887234	0.00150224	3.5e-09	0.008472	0.00843477	0.0084362
3	1	176294301	rs2938149	0.4757	A	G	0.00879241	0.00149732	4.3e-09	0.00698183	0.00690647	0.00690818
3	1	176295725	rs2455731	0.4762	T	C	0.00886688	0.00150218	3.58e-09	0.0083093	0.00826745	0.0082689
3	1	176298497	rs2455729	0.4756	A	C	0.00877659	0.00149737	4.59e-09	0.00656789	0.0064838	0.00648555
3	1	176299972	rs2504502	0.4766	T	G	0.00879298	0.00149724	4.28e-09	0.00700948	0.00693474	0.00693644
3	1	176301800	rs2455728	0.4763	T	C	-0.00881709	0.00150217	4.37e-09	0.00688202	0.00680449	0.00680619
3	1	176303204	rs10753123	0.3923	A	G	-0.00906862	0.00153672	3.61e-09	0.00824473	0.00820107	0.00820253
3	1	176305411	rs2455727	0.4762	A	G	-0.00881751	0.00149729	3.89e-09	0.007686	0.00762743	0.00762902
3	1	176318158	rs7533463	0.4762	A	G	-0.00882848	0.00150222	4.18e-09	0.00717641	0.00710547	0.00710714
3	1	176318592	rs3123621	0.4764	T	G	-0.00889094	0.00150222	3.25e-09	0.0090993	0.00908091	0.00908218
3	1	176318604	rs11809140	0.4455	T	C	-0.00865381	0.00150962	9.9e-09	0.00318732	0.00307159	0.00307331
3	1	176318816	rs1806630	0.4762	A	C	0.00881466	0.00150228	4.42e-09	0.0068029	0.00672367	0.00672539
3	1	176330887	rs6659580	0.4764	T	G	-0.00874418	0.00150236	5.87e-09	0.00520768	0.00510139	0.00510324
3	1	176331490	rs4603090	0.4766	T	C	0.00879871	0.00150201	4.69e-09	0.00644304	0.00635648	0.00635824
3	1	176331533	rs2504495	0.4771	T	C	0.00871513	0.00149706	5.83e-09	0.00524361	0.00513777	0.00513961
3	1	176376432	rs7515936	0.4191	T	G	0.00871796	0.00152054	9.84e-09	0.00320521	0.00308941	0.00309113
4	1	191255088	rs74934992	0.0462	T	G	0.0184853	0.00358737	2.57e-07	0.0612767	0.0553406	0.05818
4	1	191305574	rs113740933	0.0456	A	G	-0.0188162	0.00360981	1.86e-07	0.0826389	0.0753812	0.0792394
4	1	191332517	rs1246683	0.0473	A	G	0.0196394	0.00360565	5.13e-08	0.276725	0.262798	0.276115
4	1	191347803	rs113198479	0.0473	A	G	-0.0197769	0.00354742	2.48e-08	0.548111	0.532519	0.559352
5	1	197342380	rs72740550	0.2192	A	G	-0.0105473	0.00181347	6.02e-09	0.0729081	0.0750695	0.0751452
5	1	197470146	rs67236816	0.2371	A	G	-0.00996777	0.00177052	1.8e-08	0.0259937	0.0258599	0.0258967
5	1	197471350	rs2042097	0.2372	A	G	-0.00996321	0.00176443	1.64e-08	0.0284929	0.0284331	0.0284725
5	1	197477498	rs17621130	0.2369	A	G	-0.00992398	0.00176504	1.88e-08	0.0249772	0.0248158	0.0248514
5	1	197493644	rs35624964	0.2368	A	G	-0.0100059	0.00177115	1.61e-08	0.0289196	0.0288733	0.0289131
5	1	197532378	rs12724239	0.2318	T	C	-0.00968668	0.00177788	5.08e-08	0.00982946	0.00946703	0.00948414
5	1	197561510	rs35939830	0.2328	T	C	-0.00968467	0.00177489	4.86e-08	0.0102568	0.00989261	0.00991032
5	1	197562511	rs12141028	0.2324	A	G	-0.00965312	0.00177016	4.95e-08	0.0100814	0.00971791	0.00973538
5	1	197595569	rs4316387	0.2168	T	C	-0.010445	0.001821	9.7e-09	0.0465614	0.0472305	0.0472867
5	1	197599030	rs10737693	0.217	T	C	-0.0104246	0.00181433	9.15e-09	0.0491766	0.0499743	0.0500326
5	1	197608612	rs6682968	0.2134	T	C	-0.0104037	0.00183142	1.34e-08	0.0343222	0.0344634	0.0345085
5	1	197611682	rs16841842	0.2145	A	C	-0.0103494	0.00182198	1.34e-08	0.0342604	0.0343993	0.0344444
5	1	197631141	rs2488389	0.2155	A	G	-0.0104471	0.00181892	9.27e-09	0.0486074	0.0493767	0.0494344
5	1	197638716	rs12117045	0.2151	A	G	-0.0103482	0.00182013	1.31e-08	0.0352313	0.0354071	0.035453
5	1	197666111	rs12131588	0.2145	A	G	-0.0104695	0.00182795	1.02e-08	0.0444386	0.0450073	0.0450616
5	1	197671115	rs2477077	0.2154	T	C	-0.0104432	0.00181917	9.43e-09	0.0478132	0.0485433	0.0486004
5	1	197701992	rs16841904	0.2095	T	C	-0.0104872	0.00183769	1.15e-08	0.0396233	0.0399772	0.0400273
5	1	197702401	rs2488401	0.2044	T	C	-0.0103914	0.00185742	2.21e-08	0.0214548	0.0212083	0.0212401
5	1	197704717	rs17641524	0.2069	T	C	-0.0105575	0.00185225	1.2e-08	0.0381446	0.0384366	0.0384853
5	1	197743506	rs1539414	0.2104	A	G	-0.0103909	0.00183451	1.48e-08	0.0313488	0.0313828	0.031425
5	1	197754741	rs9427672	0.2388	A	G	-0.0101587	0.00176778	9.11e-09	0.0494205	0.0502304	0.0502888
5	1	197790104	rs34967494	0.1851	A	G	-0.0105204	0.00193136	5.12e-08	0.00976373	0.00940162	0.00941864
5	1	197809723	rs4512677	0.1907	T	C	-0.0106379	0.00190981	2.55e-08	0.0188064	0.0185089	0.0185376
5	1	197809883	rs10754232	0.1901	T	G	0.0106785	0.00191248	2.36e-08	0.0202204	0.0199487	0.019979
5	1	197809908	rs12727812	0.1885	T	C	-0.0106145	0.00191873	3.17e-08	0.0153273	0.0149823	0.0150068
5	1	197809915	rs10737694	0.1902	T	C	-0.0106313	0.0019121	2.7e-08	0.0178099	0.0174964	0.0175239
5	1	197809949	rs10801624	0.1904	T	C	-0.0106922	0.00191125	2.21e-08	0.0214367	0.0211899	0.0212216
5	1	197810094	rs10737695	0.1906	A	C	0.0104166	0.00190393	4.47e-08	0.0110791	0.0107132	0.0107321
5	1	197810847	rs904576	0.1908	A	G	0.0104302	0.00190307	4.24e-08	0.0116598	0.011294	0.0113136
5	1	197812732	rs2221134	0.191	T	C	0.0106208	0.00190833	2.61e-08	0.0183387	0.0180335	0.0180616
5	1	197812823	rs12408939	0.1893	A	G	0.0104099	0.00190864	4.92e-08	0.0101277	0.00976398	0.0097815
5	1	197813558	rs12141007	0.1898	T	C	0.0104557	0.00190677	4.17e-08	0.0118293	0.0114637	0.0114836
5	1	197814607	rs12740041	0.2054	T	C	0.0102154	0.00185159	3.45e-08	0.0141483	0.0137931	0.013816
5	1	197814823	rs12403425	0.2046	A	C	-0.0104143	0.00186022	2.16e-08	0.0219148	0.0216784	0.0217107
5	1	197816783	rs76004643	0.2044	T	G	-0.0102806	0.00186104	3.31e-08	0.0146891	0.0143382	0.0143618
6	2	58377014	rs12713372	0.4359	T	C	-0.00662206	0.00150899	1.14e-05	0.00353369	0.00281283	0.00306366
6	2	58380167	rs35844949	0.4356	A	G	0.00677925	0.00151381	7.52e-06	0.00519586	0.00418944	0.00456233
6	2	58382490	rs848293	0.4338	A	G	-0.00666596	0.00150939	1e-05	0.00397973	0.00318046	0.00346391
6	2	58383820	rs7596038	0.4334	T	C	-0.00682921	0.00150966	6.08e-06	0.00633147	0.00513884	0.00559579
6	2	58873804	rs7598875	0.3939	A	C	-0.00647216	0.0015314	2.38e-05	0.0017981	0.00139942	0.00152462
6	2	58878085	rs1030035	0.4281	A	G	0.00630021	0.00151241	3.1e-05	0.00140573	0.0010851	0.00118229
6	2	58879493	rs6724384	0.4261	T	C	0.00665521	0.00151812	1.17e-05	0.00346596	0.00275714	0.00300303
6	2	58882418	rs1159609	0.4267	T	G	-0.00622993	0.00151262	3.81e-05	0.00116417	0.000893008	0.00097307
6	2	58892534	rs4672254	0.4347	T	C	-0.00642218	0.00150899	2.08e-05	0.0020306	0.00158679	0.00172867
6	2	58892962	rs1861413	0.4344	A	G	-0.00640029	0.00150911	2.22e-05	0.00191044	0.00148985	0.00162311
6	2	58893065	rs1861412	0.4341	A	G	0.00646029	0.00150923	1.86e-05	0.00224757	0.00176229	0.00191978
6	2	58895389	rs12477030	0.4272	T	C	-0.0063399	0.00151718	2.93e-05	0.00148184	0.00114586	0.00124848
6	2	58895815	rs7590946	0.4348	T	C	-0.00658966	0.00151391	1.34e-05	0.00303907	0.00240698	0.00262178
6	2	58896674	rs6759145	0.4341	A	G	-0.00641806	0.00150919	2.11e-05	0.00200319	0.00156466	0.00170457
6	2	58900677	rs72815818	0.3332	T	C	0.00665085	0.00159258	2.96e-05	0.00146638	0.00113351	0.00123502
6	2	58904855	rs10204803	0.4271	T	C	0.00628012	0.00151224	3.28e-05	0.00133495	0.00102869	0.00112085
6	2	58905715	rs17049683	0.3343	A	G	-0.00681109	0.00158608	1.75e-05	0.00237961	0.00186937	0.00203639
6	2	58907060	rs17049689	0.2727	A	C	0.00706142	0.00168583	2.81e-05	0.00154267	0.0011945	0.00130145
6	2	58916336	rs1922782	0.4231	T	C	0.00639604	0.00151971	2.57e-05	0.00167362	0.00129942	0.00141572
6	2	58917535	rs4541244	0.4225	T	C	0.00631306	0.00151997	3.28e-05	0.00133805	0.00103116	0.00112354
6	2	58922921	rs35881094	0.4262	T	G	-0.00639785	0.00151822	2.51e-05	0.00171029	0.00132885	0.00144777
6	2	58951075	rs77593562	0.1444	T	C	0.0107286	0.00216261	7.01e-07	0.0470965	0.0408698	0.0444685
6	2	58951187	rs2708149	0.4289	A	G	0.00623672	0.00151331	3.77e-05	0.00117636	0.000902666	0.000983592
6	2	58967058	rs115962846	0.0882	A	G	-0.0148869	0.00270388	3.68e-08	0.743206	0.707066	0.76848
6	2	59000612	rs115628854	0.0886	T	C	-0.0137811	0.00269832	3.27e-07	0.0960619	0.085366	0.0928562
7	2	161873264	rs12990008	0.2839	T	C	0.00954636	0.00165951	8.79e-09	0.0667519	0.0664897	0.0665735
7	2	161873799	rs12692627	0.2838	A	G	-0.00958966	0.00166514	8.46e-09	0.0692361	0.069048	0.0691342
7	2	161877629	rs4293573	0.2888	T	G	0.0095617	0.0016573	7.95e-09	0.0733641	0.0733061	0.073396
7	2	161904823	rs197261	0.2826	A	G	0.00952286	0.00166251	1.02e-08	0.0582569	0.0577653	0.0578414
7	2	161935424	rs17755617	0.2958	A	C	-0.00932898	0.00163982	1.28e-08	0.0469707	0.0462413	0.0463062
7	2	161937356	rs7592427	0.2963	A	C	0.00935613	0.00164451	1.28e-08	0.0470457	0.0463176	0.0463825
7	2	161950047	rs28496790	0.2917	A	C	0.00973991	0.00165167	3.7e-09	0.150714	0.154252	0.154397
7	2	161957941	rs10184811	0.2916	T	C	-0.00969466	0.00165183	4.38e-09	0.128538	0.13086	0.130991
7	2	162007748	rs1267067	0.3013	T	C	0.00929441	0.00162957	1.17e-08	0.050901	0.050245	0.0503138
7	2	162012135	rs1267068	0.3014	T	G	0.00929763	0.00162934	1.15e-08	0.0516856	0.0510455	0.0511151
7	2	162047581	rs1267072	0.301	T	C	-0.0093713	0.00163001	8.96e-09	0.0655487	0.0652514	0.0653344
7	2	162049999	rs1267073	0.2995	A	G	-0.00945529	0.0016377	7.76e-09	0.0750469	0.0750444	0.0751356
7	2	162095003	rs1267042	0.301	T	C	0.0094169	0.00163812	9e-09	0.0653145	0.0650106	0.0650933
8	2	212590505	rs7556896	0.3133	T	C	0.00819736	0.00165668	7.5e-07	0.00397559	0.00385771	0.00389295
8	2	212590785	rs56405287	0.3134	T	C	-0.00822496	0.00165645	6.86e-07	0.00432091	0.00420446	0.00424273
8	2	212590841	rs55897719	0.3157	A	C	0.00822255	0.00165318	6.57e-07	0.00449833	0.00438297	0.00442279
8	2	212595905	rs72946582	0.307	T	C	-0.00794556	0.00166487	1.82e-06	0.00174111	0.00164361	0.00165917
8	2	212629822	rs55758468	0.3005	A	G	0.00822719	0.00167604	9.17e-07	0.00329567	0.00317803	0.0032073
8	2	212635881	rs7576466	0.4039	T	G	0.00783781	0.00156227	5.25e-07	0.00554136	0.00543691	0.00548586
8	2	212636271	rs62183031	0.2978	A	C	-0.00816219	0.0016807	1.2e-06	0.00257414	0.00246189	0.00248481
8	2	212643644	rs62183034	0.2808	T	G	-0.00862126	0.00171022	4.63e-07	0.00623108	0.0061376	0.00619255
8	2	212650162	rs6756725	0.2784	T	G	-0.00820227	0.00171334	1.69e-06	0.00186455	0.00176417	0.00178082
8	2	212654200	rs62184480	0.2836	T	C	0.00850084	0.00170487	6.16e-07	0.00477571	0.00466253	0.00470478
8	2	212655885	rs6435670	0.2885	T	G	0.00851003	0.00169713	5.32e-07	0.00547294	0.00536755	0.0054159
8	2	212657792	rs62184481	0.2809	T	C	0.00830487	0.00171097	1.21e-06	0.00254384	0.00243194	0.0024546
8	2	212661193	rs58352022	0.2819	T	C	0.00867819	0.00170966	3.85e-07	0.00739366	0.00732437	0.00738946
8	2	212666847	rs55888029	0.2821	A	G	0.00875961	0.00170983	3.01e-07	0.00932812	0.00931256	0.00939445
8	2	212667493	rs55890667	0.2838	T	G	-0.00879191	0.00170699	2.6e-07	0.0106921	0.010723	0.0108167
8	2	212671545	rs13024631	0.3098	A	G	-0.00859654	0.00167515	2.87e-07	0.00974115	0.00973898	0.00982444
8	2	212673849	rs112965667	0.3224	T	C	0.00875085	0.00167454	1.73e-07	0.015602	0.0158454	0.0159815
8	2	212675299	rs59564944	0.3288	A	C	-0.00880436	0.00165943	1.12e-07	0.0234336	0.024124	0.0243272
8	2	212676884	rs138218528	0.3326	T	C	0.00918428	0.00165458	2.84e-08	0.0849405	0.091278	0.0919997
8	2	212677931	rs11693031	0.3266	A	G	0.00892842	0.0016622	7.81e-08	0.0329218	0.0342779	0.034562
8	2	212678406	rs7583346	0.3211	T	C	-0.00860163	0.00166958	2.58e-07	0.0107697	0.0108034	0.0108977
8	2	212684970	rs55988979	0.2229	T	C	-0.0093481	0.00186945	5.72e-07	0.00511596	0.00500618	0.00505141
8	2	212684979	rs56150461	0.223	T	C	-0.00936905	0.00186911	5.37e-07	0.00542555	0.00531954	0.00536747
8	2	212685040	rs55913582	0.2233	T	C	-0.00938155	0.00186813	5.12e-07	0.00567671	0.0055742	0.00562432
8	2	212685780	rs11901045	0.223	T	C	-0.00930765	0.001869	6.36e-07	0.00463561	0.00452125	0.00456228
8	2	212686478	rs56083634	0.2228	T	C	0.00931126	0.00186945	6.33e-07	0.00465182	0.00453759	0.00457876
8	2	212686803	rs12999005	0.2232	A	C	-0.00930611	0.00186826	6.32e-07	0.00466098	0.00454684	0.00458808
8	2	212687395	rs1439248	0.3113	T	C	0.0087738	0.00168128	1.8e-07	0.015039	0.0152549	0.0153861
8	2	212687473	rs1439247	0.4618	A	G	0.0077117	0.00154594	6.09e-07	0.00482531	0.00471258	0.00475526
8	2	212687491	rs16846873	0.2225	A	G	0.00916691	0.00187066	9.57e-07	0.00316737	0.00305026	0.00307841
8	2	212687503	rs67623637	0.2225	A	C	-0.00917992	0.00187069	9.24e-07	0.00327258	0.00315501	0.00318409
8	2	212687528	rs72948566	0.2224	A	C	0.00926515	0.00187105	7.35e-07	0.00404851	0.00393085	0.00396673
8	2	212687652	rs13431031	0.3102	T	C	0.00875983	0.00168279	1.93e-07	0.0140858	0.0142569	0.0143799
8	2	212687809	rs34087388	0.2228	T	C	-0.00924646	0.00186934	7.56e-07	0.00394382	0.00382586	0.00386083
8	2	212687937	rs34379058	0.2231	A	G	0.00925364	0.0018684	7.32e-07	0.00406526	0.00394766	0.00398369
8	2	212688078	rs67938035	0.2228	T	C	-0.00928736	0.00186925	6.75e-07	0.00438547	0.00426938	0.00430822
8	2	212688985	rs12464025	0.2228	T	C	-0.00927645	0.00186905	6.93e-07	0.00427509	0.00415839	0.00419626
8	2	212689101	rs35905194	0.2228	A	C	0.00933553	0.00186901	5.89e-07	0.00498048	0.00486925	0.00491329
8	2	212689888	rs4673635	0.3096	T	C	0.00861466	0.00168283	3.07e-07	0.00914804	0.00912686	0.00920718
8	2	212690956	rs13005396	0.2231	T	C	0.00925225	0.00186712	7.22e-07	0.00411727	0.00399987	0.00403635
8	2	212691157	rs1371202	0.223	T	C	-0.00919781	0.00186739	8.41e-07	0.00356959	0.00345134	0.00348302
8	2	212691392	rs1371200	0.2231	T	G	0.00925542	0.0018669	7.14e-07	0.00416273	0.0040455	0.00408239
8	2	212691414	rs1371199	0.223	A	G	-0.00925138	0.00186718	7.24e-07	0.00410495	0.0039875	0.00402387
8	2	212691559	rs13006489	0.4605	A	C	0.00767525	0.00154483	6.75e-07	0.00438215	0.00426604	0.00430485
8	2	212691705	rs10497950	0.223	A	C	0.00926518	0.00186688	6.94e-07	0.00426967	0.00415295	0.00419076
8	2	212692148	rs67873657	0.223	T	C	0.00937335	0.00186689	5.14e-07	0.00564777	0.00554483	0.00559471
8	2	212692219	rs68029722	0.2233	A	G	-0.00935139	0.00186597	5.4e-07	0.00539835	0.00529198	0.00533968
8	2	212692278	rs59968041	0.2233	A	G	-0.00933428	0.00186597	5.66e-07	0.00516394	0.00505471	0.00510036
8	2	212693027	rs36112432	0.2237	T	G	0.00926182	0.00186463	6.8e-07	0.00435626	0.00424	0.00427859
8	2	212693075	rs35945815	0.2237	T	C	0.0092477	0.00186462	7.07e-07	0.00420096	0.0040839	0.00412112
8	2	212693469	rs1439243	0.2237	T	C	-0.0092568	0.00186462	6.89e-07	0.00430087	0.0041843	0.0042224
8	2	212693775	rs72931605	0.1604	T	C	-0.0107211	0.0021268	4.63e-07	0.00622816	0.00613462	0.00618955
8	2	212693864	rs12616558	0.2238	T	C	0.00922826	0.0018643	7.42e-07	0.00401266	0.00389489	0.00393046
8	2	212694684	rs4606869	0.2238	T	C	-0.0092261	0.00186432	7.47e-07	0.00398966	0.00387182	0.00390719
8	2	212694757	rs1439242	0.2238	T	C	0.00925216	0.00186431	6.95e-07	0.00426656	0.00414982	0.00418761
8	2	212695272	rs12624020	0.2235	A	G	-0.00920621	0.00186526	7.99e-07	0.00374589	0.00362762	0.00366085
8	2	212695380	rs1439241	0.2238	T	C	-0.00921922	0.00186435	7.61e-07	0.00391825	0.00380023	0.00383498
8	2	212695528	rs1439240	0.2237	A	G	0.00920901	0.00186462	7.86e-07	0.00380371	0.00368549	0.00371923
8	2	212695999	rs10932402	0.2236	T	C	0.00923031	0.0018649	7.44e-07	0.0040032	0.0038854	0.00392088
8	2	212696165	rs12618478	0.2237	A	G	0.00924759	0.00186462	7.07e-07	0.00420006	0.004083	0.00412021
8	2	212696949	rs13426904	0.3076	T	G	0.00848794	0.00168436	4.67e-07	0.00617813	0.00608371	0.0061382
8	2	212697064	rs12473270	0.2236	T	C	0.00923917	0.00186486	7.26e-07	0.00409735	0.00397986	0.00401617
8	2	212697542	rs16846917	0.2854	T	G	0.00857168	0.00172082	6.32e-07	0.00466095	0.00454679	0.00458804
8	2	212697656	rs11677638	0.3057	A	G	0.00845905	0.00168727	5.35e-07	0.00544847	0.00534277	0.0053909
8	2	212700171	rs13019270	0.2236	T	C	0.00919922	0.00186482	8.1e-07	0.00370024	0.00358195	0.00361478
8	2	212701062	rs11894876	0.2237	T	G	0.00927136	0.00186452	6.61e-07	0.00447121	0.00435566	0.00439525
8	2	212701179	rs12989469	0.2237	A	G	0.00925957	0.00186451	6.83e-07	0.00433791	0.00422155	0.00425997
8	2	212701530	rs10932404	0.2237	A	G	0.00926686	0.0018645	6.69e-07	0.00442036	0.00430449	0.00434363
8	2	212701580	rs10932405	0.2237	T	G	-0.00925122	0.0018645	6.99e-07	0.00424585	0.004129	0.00416661
8	2	212701702	rs11885309	0.2236	A	G	-0.00924416	0.0018648	7.15e-07	0.0041537	0.00403644	0.00407324
8	2	212702144	rs1439237	0.2239	T	C	-0.00924387	0.00186394	7.07e-07	0.00419608	0.004079	0.00411618
8	2	212702426	rs1561473	0.3091	T	C	0.00872594	0.00168177	2.12e-07	0.0129314	0.0130512	0.0131642
8	2	212703138	rs11897941	0.2237	T	C	0.00927335	0.00186444	6.57e-07	0.00449846	0.0043831	0.00442292
8	2	212703221	rs10208623	0.4604	T	C	0.00762504	0.00154397	7.87e-07	0.00379979	0.00368156	0.00371527
8	2	212703355	rs991476	0.2237	A	G	0.00931238	0.00186444	5.89e-07	0.0049766	0.00486533	0.00490934
8	2	212704392	rs7594604	0.3099	A	G	0.00882988	0.00168049	1.49e-07	0.0180298	0.0183995	0.0185564
8	2	212704638	rs4673637	0.2237	T	C	-0.00927079	0.00186445	6.61e-07	0.00446865	0.00435309	0.00439265
8	2	212704968	rs12612277	0.2237	T	C	-0.00929049	0.00186445	6.26e-07	0.00470155	0.00458772	0.00462933
8	2	212705078	rs12621800	0.2236	T	C	0.00930663	0.00186476	6.01e-07	0.00488281	0.00477061	0.0048138
8	2	212705112	rs12993811	0.2237	T	C	-0.00930158	0.00186446	6.07e-07	0.00483806	0.00472544	0.00476824
8	2	212705450	rs35390180	0.2236	A	G	-0.00932115	0.00186476	5.78e-07	0.00506979	0.0049595	0.00500433
8	2	212705455	rs56153935	0.2236	A	C	0.00932115	0.00186476	5.78e-07	0.00506979	0.0049595	0.00500433
8	2	212706029	rs7589350	0.2237	T	C	-0.00931333	0.00186451	5.88e-07	0.004984	0.00487281	0.00491688
8	2	212706122	rs13000796	0.2237	T	C	-0.00932267	0.00186447	5.73e-07	0.00510945	0.0049996	0.00504477
8	2	212706128	rs13024515	0.2236	A	G	0.00934173	0.00186481	5.46e-07	0.00534488	0.00523783	0.00528506
8	2	212706290	rs991496	0.2237	A	G	-0.00929488	0.00186447	6.19e-07	0.00475434	0.00464097	0.00468303
8	2	212706806	rs991495	0.2237	A	G	-0.00928404	0.00186447	6.38e-07	0.00462275	0.00450829	0.00454921
8	2	212707528	rs4673638	0.2237	T	G	0.00923672	0.00186456	7.28e-07	0.0040872	0.00396968	0.0040059
8	2	212708010	rs10497951	0.2237	A	C	-0.00925207	0.00186456	6.97e-07	0.00425216	0.00413534	0.00417301
8	2	212708065	rs1439236	0.2238	A	G	0.00920668	0.00186428	7.87e-07	0.00379766	0.00367944	0.00371313
8	2	212708712	rs10932406	0.2236	A	G	0.0092003	0.00186485	8.08e-07	0.00370895	0.00359066	0.00362356
8	2	212708733	rs10932407	0.2236	T	C	-0.0092003	0.00186485	8.08e-07	0.00370895	0.00359066	0.00362356
8	2	212709028	rs1439235	0.2235	T	C	0.00924803	0.00186518	7.11e-07	0.00417473	0.00405755	0.00409454
8	2	212709299	rs1439233	0.2238	T	C	0.00928978	0.00186425	6.26e-07	0.00470498	0.00459119	0.00463282
8	2	212709971	rs13002463	0.2238	A	G	0.00929159	0.00186425	6.23e-07	0.00472703	0.00461342	0.00465525
8	2	212710146	rs11892696	0.2238	T	C	-0.00928757	0.00186426	6.3e-07	0.00467793	0.00456392	0.00460531
8	2	212710522	rs11887198	0.2238	T	C	0.00929582	0.00186425	6.15e-07	0.00477908	0.00466592	0.0047082
8	2	212710934	rs13400161	0.3102	A	G	0.00881952	0.00167965	1.51e-07	0.0177089	0.0180613	0.0182154
8	2	212711317	rs13022395	0.2239	A	G	-0.00925711	0.00186396	6.82e-07	0.00434042	0.00422407	0.00426251
8	2	212711585	rs13027991	0.2238	T	C	0.00929774	0.00186425	6.12e-07	0.00480275	0.00468981	0.0047323
8	2	212711809	rs11903196	0.2238	T	C	0.00929774	0.00186425	6.12e-07	0.00480275	0.00468981	0.0047323
8	2	212712277	rs10804201	0.2238	T	C	0.00929774	0.00186425	6.12e-07	0.00480277	0.00468983	0.00473232
8	2	212712383	rs10932409	0.2238	A	G	0.00930441	0.00186426	6.01e-07	0.00488612	0.00477395	0.00481717
8	2	212712835	rs13407198	0.306	A	G	0.00850711	0.00168615	4.53e-07	0.00636181	0.00627069	0.0063268
8	2	212712950	rs13035912	0.2238	A	C	0.00930836	0.00186426	5.94e-07	0.00493642	0.00482476	0.00486841
8	2	212712967	rs13012677	0.2238	T	G	-0.00931013	0.00186426	5.91e-07	0.00495911	0.00484766	0.00489151
8	2	212713085	rs36103201	0.2238	T	C	-0.00932164	0.00186427	5.73e-07	0.00510886	0.00499901	0.00504417
8	2	212713254	rs13013325	0.2238	T	C	-0.00933321	0.00186429	5.55e-07	0.00526325	0.00515518	0.0052017
8	2	212714088	rs16847033	0.4598	T	C	0.007957	0.00155964	3.36e-07	0.00839702	0.00835369	0.00842749
8	2	212714645	rs12999352	0.2238	A	G	-0.00922604	0.00186441	7.48e-07	0.00398441	0.00386657	0.00390188
8	2	212714953	rs1439254	0.2239	T	G	0.00925471	0.0018641	6.88e-07	0.00430599	0.00418945	0.00422759
8	2	212714988	rs768692	0.3022	A	G	-0.00818748	0.00169246	1.31e-06	0.00235676	0.00224736	0.00226837
8	2	212715569	rs11897503	0.2238	A	C	-0.00926193	0.0018644	6.77e-07	0.00437026	0.00425409	0.00429278
8	2	212716539	rs55705050	0.2238	T	G	0.00922826	0.00186439	7.43e-07	0.0040079	0.00389011	0.00392564
8	2	212716689	rs13409698	0.3088	T	C	0.00859946	0.00168207	3.18e-07	0.00884866	0.00881839	0.00889611
8	2	212717032	rs7570078	0.2238	A	G	-0.00925026	0.00186439	6.99e-07	0.00424118	0.00412431	0.00416188
8	2	212717215	rs1439253	0.4236	A	G	-0.00826953	0.00157275	1.46e-07	0.0183693	0.0187577	0.0189175
8	2	212717654	rs4673639	0.2238	T	C	-0.00922877	0.00186439	7.42e-07	0.00401352	0.00389575	0.00393132
8	2	212717757	rs16847063	0.3053	A	G	-0.00836819	0.00168747	7.09e-07	0.00419011	0.004073	0.00411013
8	2	212717999	rs16847065	0.2275	A	G	-0.00888304	0.00185434	1.66e-06	0.00189155	0.00179057	0.00180746
8	2	212718144	rs11687449	0.3085	T	C	0.0086369	0.0016825	2.85e-07	0.00981736	0.00981771	0.00990384
8	2	212718277	rs12998554	0.2237	T	C	-0.00920395	0.00186468	7.98e-07	0.00375168	0.00363341	0.00366669
8	2	212718367	rs13021925	0.2237	A	G	-0.00920787	0.00186468	7.89e-07	0.0037895	0.00367127	0.00370488
8	2	212718480	rs13022306	0.2235	T	C	0.00927077	0.00186529	6.69e-07	0.0044202	0.00430433	0.00434346
8	2	212718609	rs16847079	0.2237	T	C	-0.00923073	0.00186468	7.41e-07	0.00401848	0.00390073	0.00393635
8	2	212718670	rs16847082	0.2235	T	C	-0.00923089	0.00186531	7.47e-07	0.00398835	0.00387051	0.00390587
8	2	212718757	rs13027737	0.2235	T	C	0.00927222	0.00186529	6.66e-07	0.00443677	0.004321	0.00436028
8	2	212718879	rs13004671	0.2237	T	C	-0.00923173	0.00186469	7.39e-07	0.00402876	0.00391104	0.00394675
8	2	212718916	rs35784340	0.2237	T	C	-0.00923173	0.00186469	7.39e-07	0.00402876	0.00391104	0.00394675
8	2	212718919	rs35369140	0.2237	A	G	0.00923173	0.00186469	7.39e-07	0.00402876	0.00391104	0.00394675
8	2	212718976	rs16847087	0.2237	A	G	-0.00921775	0.00186469	7.68e-07	0.00388679	0.00376871	0.00380317
8	2	212719187	rs56090788	0.222	A	C	0.00903722	0.00187026	1.35e-06	0.00229632	0.00218783	0.0022083
8	2	212719188	rs56252609	0.2218	A	C	0.00903178	0.00187093	1.38e-06	0.00224728	0.00213957	0.00215961
8	2	212719203	rs13028597	0.2225	A	G	-0.00920896	0.00186879	8.32e-07	0.00360822	0.00348994	0.00352196
8	2	212719368	rs13029024	0.2235	T	C	0.00927243	0.00186531	6.66e-07	0.00443825	0.00432249	0.00436179
8	2	212719850	rs11893981	0.2235	T	C	0.00927346	0.00186531	6.64e-07	0.00444974	0.00433405	0.00437345
8	2	212720039	rs72931675	0.2229	T	C	-0.00928889	0.00186725	6.54e-07	0.00451659	0.00440135	0.00444133
8	2	212720041	rs72931678	0.223	T	C	0.00917977	0.00186693	8.79e-07	0.00342848	0.00331044	0.00334088
8	2	212720739	rs12613767	0.2235	T	C	0.0092439	0.00186534	7.21e-07	0.00412213	0.00400474	0.00404127
8	2	212721408	rs11898491	0.2233	A	G	-0.00903226	0.00186595	1.29e-06	0.00238968	0.00227981	0.0023011
8	2	212721578	rs7565912	0.2233	A	C	-0.00902744	0.00186594	1.31e-06	0.002361	0.00225154	0.00227259
8	2	212721645	rs7592726	0.2232	A	G	0.00904146	0.00186625	1.27e-06	0.00243668	0.00232616	0.00234787
8	2	212721817	rs7595501	0.2233	T	G	0.00905637	0.00186597	1.21e-06	0.00253832	0.00242649	0.00244909
8	2	212721941	rs7595439	0.223	T	C	0.00907659	0.00186684	1.16e-06	0.00264278	0.00252974	0.00255327
8	2	212722617	rs35096020	0.222	T	C	0.00901596	0.00187033	1.43e-06	0.00217587	0.00206936	0.00208876
8	2	212722625	rs5006043	0.2224	A	G	0.0089686	0.00186911	1.6e-06	0.00196237	0.00185989	0.00187741
8	2	212722633	rs5006044	0.2224	A	G	-0.00899501	0.00186918	1.49e-06	0.00209375	0.0019887	0.00200739
8	2	212722882	rs984776	0.2226	A	G	0.00891372	0.00186829	1.83e-06	0.00172958	0.00163237	0.00164783
8	2	212722901	rs984775	0.2226	A	C	0.00891618	0.00186832	1.82e-06	0.00173951	0.00164205	0.0016576
8	2	212722915	rs1025753	0.3035	T	G	-0.00827482	0.00169083	9.88e-07	0.00307253	0.00295593	0.00298324
8	2	212723026	rs984773	0.2384	T	C	-0.00925893	0.00182426	3.87e-07	0.00737451	0.00730478	0.00736969
8	2	212723358	rs10497952	0.223	A	G	0.00908259	0.00186688	1.14e-06	0.00268162	0.00256817	0.00259204
8	2	212723459	rs1025752	0.4277	T	C	0.0083763	0.00157118	9.76e-08	0.02673	0.0276385	0.0278698
8	2	212723571	rs12615835	0.2224	A	G	0.00904846	0.00186904	1.29e-06	0.00239694	0.00228697	0.00230832
8	2	212724256	rs56099236	0.2233	A	G	-0.00898811	0.00186595	1.46e-06	0.00213953	0.00203366	0.00205274
8	2	212724285	rs59950044	0.2233	A	C	-0.00900617	0.00186594	1.39e-06	0.00223871	0.00213114	0.0021511
8	2	212724566	rs55840080	0.2233	A	G	-0.00896438	0.00186588	1.55e-06	0.00201826	0.00191466	0.00193267
8	2	212724670	rs56405621	0.2233	A	G	0.00894541	0.00186588	1.63e-06	0.00192519	0.00182349	0.00184068
8	2	212724744	rs56040753	0.2232	T	G	-0.00895807	0.00186617	1.58e-06	0.00197994	0.0018771	0.00189477
8	2	212724758	rs55811259	0.2232	T	G	0.00895001	0.00186617	1.62e-06	0.0019406	0.00183858	0.0018559
8	2	212724938	rs13033050	0.2233	A	G	-0.00897479	0.00186587	1.51e-06	0.00207156	0.00196693	0.00198541
8	2	212725021	rs13033279	0.2232	A	C	-0.00899298	0.00186614	1.44e-06	0.0021607	0.00205445	0.00207372
8	2	212725458	rs13011062	0.2226	T	C	-0.00906024	0.00186801	1.23e-06	0.00250002	0.00238867	0.00241094
8	2	212727841	rs1968533	0.3095	A	C	0.00861771	0.00168832	3.32e-07	0.00850038	0.00845996	0.00853467
9	3	9441073	rs9842540	0.2078	T	C	-0.00995908	0.00184957	7.26e-08	0.0260467	0.0255004	0.0255824
9	3	9441542	rs73115804	0.179	T	G	-0.0108838	0.00195735	2.69e-08	0.0661288	0.0667839	0.0669739
9	3	9445173	rs62246276	0.1788	T	G	-0.010946	0.00195827	2.28e-08	0.0773919	0.0785693	0.0787879
9	3	9449410	rs7650141	0.2079	T	C	0.00985116	0.00184921	9.97e-08	0.019354	0.0187614	0.018824
9	3	9449596	rs62246277	0.179	A	C	0.0107619	0.00195735	3.84e-08	0.0473909	0.0473319	0.0474728
9	3	9453660	rs17746498	0.2064	T	C	0.00980402	0.00185408	1.24e-07	0.0158058	0.0152188	0.0152707
9	3	9454762	rs62246303	0.179	A	G	0.0108203	0.00195731	3.24e-08	0.0555902	0.0558171	0.0559796
9	3	9455711	rs62246304	0.179	A	G	-0.0107773	0.00195728	3.67e-08	0.0494667	0.0494757	0.0496221
9	3	9457358	rs4308263	0.2074	A	G	0.00974433	0.00185072	1.4e-07	0.0140798	0.0135047	0.0135515
9	3	9458249	rs62246305	0.179	A	G	-0.0107994	0.00195722	3.43e-08	0.0525854	0.0527024	0.052857
9	3	9459206	rs3885755	0.2079	A	G	0.00971855	0.00184917	1.48e-07	0.0134127	0.0128441	0.0128888
9	3	9459295	rs3885754	0.2074	A	G	0.00970908	0.00185076	1.55e-07	0.0127724	0.012211	0.0122538
9	3	9463462	rs2728934	0.2621	A	G	-0.00950509	0.00170803	2.62e-08	0.0677292	0.0684548	0.0686488
9	3	9464725	rs34665459	0.2077	T	C	0.00976175	0.00184958	1.31e-07	0.0150191	0.0144367	0.0144863
9	3	9467072	rs56782786	0.179	T	C	0.0107401	0.00195708	4.07e-08	0.0448417	0.0447034	0.0448374
9	3	9469287	rs62246308	0.1791	T	C	0.0107321	0.00195667	4.14e-08	0.0441494	0.0439904	0.0441226
9	3	9480906	rs2596937	0.214	T	C	0.0101017	0.00182321	3.01e-08	0.0594294	0.059805	0.0599775
9	3	9484480	rs113039421	0.1777	A	G	-0.010957	0.00196238	2.36e-08	0.0748682	0.0759235	0.0761355
9	3	9492340	rs1152314	0.1848	T	C	0.0106731	0.00193991	3.76e-08	0.0483119	0.0482828	0.0484261
9	3	9493315	rs7631372	0.1779	T	C	-0.0109172	0.00196143	2.61e-08	0.0681013	0.0688434	0.0690384
9	3	9539684	rs2596915	0.242	T	C	0.00964142	0.00175624	4.02e-08	0.0453157	0.0451917	0.0453271
9	3	9540323	rs3732975	0.1997	T	C	-0.0102679	0.00188059	4.76e-08	0.0386913	0.0383828	0.0385002
10	3	84968045	rs1248867	0.3304	A	G	0.00852182	0.00159687	9.47e-08	0.00367674	0.00356194	0.00356606
10	3	84971273	rs1694919	0.3301	T	C	-0.00853606	0.00159724	9.08e-08	0.00382559	0.00371104	0.00371528
10	3	84972827	rs4856553	0.3335	T	C	0.00848503	0.00159324	1.01e-07	0.003475	0.00336016	0.00336413
10	3	84979990	rs4115674	0.3288	T	C	0.00872763	0.00159876	4.79e-08	0.00696861	0.00689643	0.00690266
10	3	84993411	rs1248825	0.3253	A	C	0.00880783	0.00159905	3.63e-08	0.00904657	0.00903107	0.00903829
10	3	85011013	rs1691471	0.3748	T	C	-0.00823929	0.00155274	1.12e-07	0.0031456	0.00303157	0.00303527
10	3	85018612	rs1248857	0.4854	A	G	-0.00843526	0.0015028	1.99e-08	0.015905	0.0161791	0.0161884
10	3	85056521	rs2035562	0.3279	A	G	0.00833256	0.00159569	1.77e-07	0.00204674	0.00194449	0.00194719
10	3	85056640	rs4569672	0.3285	A	G	0.0085373	0.00160016	9.54e-08	0.00365199	0.00353716	0.00354127
10	3	85066114	rs2326123	0.3285	T	C	0.00862935	0.00160099	7.05e-08	0.00485136	0.0047435	0.00474847
10	3	85236425	rs1376935	0.3155	A	G	-0.0084956	0.00161862	1.53e-07	0.00234393	0.00223692	0.00223991
10	3	85264266	rs13078384	0.3136	A	G	-0.00865551	0.00161394	8.19e-08	0.00421498	0.004102	0.00410653
10	3	85371838	rs11719276	0.3079	A	G	0.00852191	0.00162774	1.65e-07	0.00219174	0.002087	0.00208985
10	3	85374589	rs818219	0.4626	T	C	0.00795314	0.00150772	1.33e-07	0.00267935	0.00256845	0.00257175
10	3	85382140	rs818225	0.4625	T	C	-0.00791209	0.00150802	1.55e-07	0.0023202	0.00221352	0.00221649
10	3	85397049	rs76508707	0.4875	T	C	0.00790278	0.00150548	1.53e-07	0.00235214	0.00224501	0.00224801
10	3	85442208	rs1368742	0.3821	A	G	-0.00804915	0.00154578	1.92e-07	0.00190017	0.00180078	0.00180334
10	3	85443793	rs1991872	0.3819	A	G	0.00815878	0.0015459	1.31e-07	0.00271719	0.00260594	0.00260928
10	3	85446776	rs12637798	0.3818	A	G	-0.00814119	0.00154597	1.39e-07	0.00256063	0.00245094	0.00245413
10	3	85457240	rs62250685	0.3824	A	G	-0.0081264	0.00154549	1.46e-07	0.00245946	0.00235094	0.00235404
10	3	85458577	rs11918899	0.3822	A	G	-0.00809869	0.00154564	1.61e-07	0.00223939	0.00213391	0.0021368
10	3	85464125	rs4856569	0.3823	A	G	-0.008091	0.00154551	1.65e-07	0.00218865	0.00208396	0.00208681
10	3	85468059	rs6808400	0.3816	T	C	-0.00805137	0.00154602	1.91e-07	0.00190606	0.00180655	0.00180911
10	3	85470687	rs60311538	0.3825	T	G	-0.00802263	0.00154533	2.09e-07	0.00175615	0.00165992	0.00166233
10	3	85472033	rs7636243	0.3814	T	C	0.00801406	0.00154607	2.18e-07	0.00168685	0.00159229	0.00159463
10	3	85472227	rs7650284	0.3815	T	C	-0.00806773	0.00154602	1.8e-07	0.00201073	0.00190915	0.00191182
10	3	85475647	rs35894540	0.3822	T	C	-0.00807654	0.00154567	1.74e-07	0.00208169	0.00197881	0.00198155
10	3	85477032	rs2326310	0.3815	A	G	0.00804962	0.00154643	1.94e-07	0.00188211	0.0017831	0.00178564
10	3	85481979	rs1433708	0.3813	T	C	-0.00806432	0.00154636	1.84e-07	0.00197692	0.00187598	0.00187862
10	3	85485230	rs2217720	0.3813	T	G	0.00804541	0.00154637	1.96e-07	0.00185854	0.00176002	0.00176254
10	3	85487465	rs9863488	0.3813	A	G	0.0080454	0.00154637	1.96e-07	0.00185848	0.00175997	0.00176248
10	3	85488325	rs1821351	0.3814	T	C	0.00805966	0.00154629	1.87e-07	0.00194949	0.00184909	0.0018517
10	3	85488353	rs12637461	0.3819	T	G	0.00803034	0.0015459	2.05e-07	0.00178361	0.00168675	0.00168919
10	3	85494419	rs4856572	0.382	T	C	-0.00805611	0.00154581	1.87e-07	0.00194258	0.00184232	0.00184492
10	3	85497807	rs11922956	0.3812	A	G	-0.00814809	0.0015465	1.37e-07	0.00259579	0.00248572	0.00248894
10	3	85500389	rs6762695	0.3815	A	G	-0.00813366	0.00154626	1.44e-07	0.00248565	0.00237682	0.00237994
10	3	85504949	rs1433714	0.3816	T	G	-0.00815796	0.00154617	1.32e-07	0.00269684	0.00258577	0.00258909
10	3	85508953	rs4856573	0.3816	A	G	0.00811995	0.00154617	1.51e-07	0.00237947	0.00227198	0.002275
10	3	85513000	rs6774985	0.382	T	C	-0.00823683	0.00154586	9.91e-08	0.00352292	0.00340806	0.00341206
10	3	85513115	rs6762267	0.3828	A	C	0.00816271	0.00154527	1.28e-07	0.00278331	0.0026715	0.00267489
10	3	85513716	rs62250712	0.383	T	C	0.00814629	0.00154512	1.35e-07	0.00264284	0.00253229	0.00253556
10	3	85513793	rs62250713	0.3644	A	G	-0.00866058	0.00156072	2.87e-08	0.0112612	0.0113242	0.0113323
10	3	85515776	rs62250714	0.3731	A	G	0.00841639	0.00155303	5.98e-08	0.0056554	0.00555801	0.00556348
10	3	85515996	rs62250715	0.3732	A	G	0.00842476	0.00155295	5.79e-08	0.0058269	0.00573225	0.00573784
10	3	85518580	rs2875907	0.3531	A	G	-0.00882753	0.00156623	1.74e-08	0.0180368	0.0184248	0.0184344
10	3	85519411	rs1368750	0.3739	T	C	-0.00840344	0.00155217	6.16e-08	0.00549927	0.00539952	0.00540491
10	3	85521017	rs1155666	0.3739	T	C	-0.00838795	0.00155217	6.52e-08	0.00521949	0.00511591	0.00512112
10	3	85522794	rs2069123	0.3738	T	G	-0.00814136	0.00154717	1.42e-07	0.00250937	0.00240026	0.0024034
10	3	85524170	rs11127893	0.3531	T	C	0.00876687	0.00156623	2.18e-08	0.0146143	0.0148243	0.0148334
10	3	85525323	rs12637791	0.3528	T	G	-0.00868369	0.00156653	2.97e-08	0.0109143	0.010964	0.010972
10	3	85527334	rs1542248	0.3739	A	G	0.00832598	0.00154709	7.38e-08	0.00464652	0.00453669	0.00454152
10	3	85529628	rs7614148	0.3739	A	G	0.00826208	0.00154709	9.27e-08	0.00374979	0.00363508	0.00363926
10	3	85531850	rs62250719	0.374	T	G	0.00844086	0.00155214	5.38e-08	0.00624506	0.00615784	0.00616366
10	3	85531887	rs10511085	0.374	A	C	0.00820594	0.00154707	1.13e-07	0.00311188	0.00299799	0.00300166
10	3	85532119	rs17515196	0.3738	A	G	0.00849059	0.00155226	4.5e-08	0.0073797	0.00731722	0.00732367
10	3	85534767	rs1813696	0.3531	A	G	-0.00879577	0.00156624	1.96e-08	0.0161511	0.0164379	0.0164473
10	3	85536314	rs2077839	0.3531	T	C	0.00883479	0.00156623	1.69e-08	0.0185019	0.018916	0.0189257
10	3	85539078	rs7647981	0.3531	A	G	-0.0087876	0.00156625	2.02e-08	0.0156961	0.0159597	0.0159689
10	3	85539234	rs67416405	0.3531	T	C	-0.00905564	0.00157136	8.27e-09	0.0362929	0.0379477	0.037957
10	3	85539810	rs11127895	0.3739	T	G	-0.00851759	0.00155216	4.08e-08	0.00810704	0.00806364	0.00807043
10	3	85539816	rs11127896	0.3739	T	C	0.00829936	0.00154709	8.12e-08	0.00424848	0.00413569	0.00414025
10	3	85540764	rs57755423	0.3531	A	C	-0.00905511	0.00157136	8.28e-09	0.0362247	0.0378741	0.0378834
10	3	85544210	rs1551043	0.374	T	G	0.00848062	0.00155217	4.66e-08	0.00714417	0.00707604	0.00708236
10	3	85544283	rs1551044	0.3532	T	C	-0.00896686	0.00157133	1.15e-08	0.0265425	0.0274648	0.027475
10	3	85545866	rs10433525	0.3532	T	C	-0.00897508	0.00157133	1.12e-08	0.0273185	0.028295	0.0283052
10	3	85546701	rs10433499	0.3532	T	C	0.00873332	0.0015662	2.46e-08	0.0130246	0.0131612	0.0131698
10	3	85546798	rs10433500	0.3662	A	G	0.00814421	0.00156007	1.79e-07	0.00203128	0.00192931	0.001932
10	3	85548686	rs7618124	0.3535	A	G	-0.00891794	0.00157104	1.38e-08	0.0224894	0.0231428	0.0231528
10	3	85549020	rs7618429	0.374	A	G	-0.00824206	0.00154708	9.96e-08	0.00350851	0.00339365	0.00339765
10	3	85550080	rs6549030	0.3532	T	C	-0.00896012	0.00157133	1.18e-08	0.0259192	0.0267987	0.0268089
10	3	85550969	rs62250750	0.3739	T	C	-0.00851667	0.00155215	4.09e-08	0.00808287	0.0080388	0.00804558
10	3	85551403	rs726610	0.3511	T	C	0.00866106	0.00156836	3.34e-08	0.00975858	0.0097665	0.00977401
10	3	85551820	rs12638798	0.3528	T	C	-0.0088252	0.00156655	1.77e-08	0.0177812	0.0181551	0.0181647
10	3	85552787	rs4637303	0.3528	T	C	0.00898429	0.00157177	1.09e-08	0.0279723	0.0289949	0.0290051
10	3	85554582	rs1449391	0.3741	T	G	0.00823992	0.00154707	1e-07	0.00348431	0.00336947	0.00337344
10	3	85557571	rs62250754	0.374	T	G	0.00846658	0.00155211	4.9e-08	0.00681938	0.00674387	0.00675003
10	3	85561808	rs11127897	0.3533	T	C	-0.00888397	0.00157123	1.57e-08	0.0198997	0.0203945	0.0204044
10	3	85563846	rs6804845	0.3741	A	C	-0.00817213	0.00154695	1.27e-07	0.00278818	0.00267633	0.00267972
10	3	85564863	rs62250758	0.374	T	G	0.00843041	0.00155201	5.57e-08	0.00604257	0.00595163	0.00595734
10	3	85565494	rs17455991	0.3532	T	C	-0.00894754	0.00157118	1.24e-08	0.0248742	0.025683	0.0256932
10	3	85565728	rs1375560	0.374	T	G	0.00843178	0.00155201	5.55e-08	0.00607044	0.00598	0.00598573
10	3	85569068	rs1992967	0.3532	A	G	0.00869668	0.00156609	2.81e-08	0.0115068	0.0115796	0.0115877
10	3	85569172	rs17515586	0.374	A	G	-0.00815491	0.00154698	1.35e-07	0.00263277	0.00252232	0.00252558
10	3	85570959	rs10511083	0.374	A	G	-0.00814077	0.00154698	1.42e-07	0.00251295	0.0024038	0.00240695
10	3	85571253	rs6764988	0.374	A	C	-0.00843641	0.00155201	5.46e-08	0.00616679	0.0060781	0.00608389
10	3	85571883	rs1868532	0.374	T	C	0.00814985	0.00154698	1.38e-07	0.00258901	0.00247901	0.00248223
10	3	85572549	rs1449393	0.374	T	C	0.00839073	0.00155205	6.44e-08	0.00528003	0.00517724	0.00518249
10	3	85572912	rs1449394	0.374	T	C	0.00843943	0.00155201	5.4e-08	0.00623026	0.00614275	0.00614858
10	3	85573086	rs4856579	0.374	T	C	-0.0083907	0.00155205	6.44e-08	0.00527958	0.00517678	0.00518203
10	3	85574072	rs58828944	0.374	T	C	-0.00843972	0.00155201	5.39e-08	0.00623632	0.00614892	0.00615476
10	3	85574420	rs62252462	0.374	A	G	0.00845069	0.00155202	5.18e-08	0.00647142	0.00638861	0.00639456
10	3	85574559	rs62252463	0.374	A	G	0.00842472	0.00155201	5.69e-08	0.0059274	0.00583445	0.0058401
10	3	85574694	rs62252464	0.3741	A	G	-0.00839049	0.00155199	6.43e-08	0.00528198	0.00517921	0.00518446
10	3	85574699	rs62252465	0.374	T	C	0.008385	0.00155201	6.57e-08	0.00518326	0.00507922	0.00508441
10	3	85574742	rs62252466	0.374	A	G	-0.00842482	0.00155201	5.69e-08	0.00592918	0.00583627	0.00584191
10	3	85575365	rs1470635	0.3741	T	C	0.00816871	0.00154697	1.29e-07	0.00275595	0.00264436	0.00264773
10	3	85575441	rs1470636	0.374	A	C	-0.00839999	0.00155201	6.22e-08	0.00545201	0.00535158	0.00535694
10	3	85575519	rs7427346	0.3741	T	C	-0.00839977	0.00155204	6.23e-08	0.00544477	0.00534424	0.00534959
10	3	85575690	rs35738543	0.374	T	G	-0.00848907	0.00155201	4.51e-08	0.00737564	0.00731308	0.00731951
10	3	85575723	rs17456263	0.374	A	C	0.00849	0.00155201	4.49e-08	0.00739911	0.00733711	0.00734356
10	3	85575775	rs35701422	0.3745	T	C	-0.00845469	0.00155175	5.08e-08	0.00659288	0.00651255	0.00651858
10	3	85575797	rs12491722	0.3533	T	C	-0.00896788	0.00157108	1.14e-08	0.0267698	0.0277079	0.0277181
10	3	85575844	rs59967234	0.3741	A	G	-0.00840005	0.00155204	6.22e-08	0.00545007	0.00534961	0.00535497
10	3	85575986	rs59225869	0.374	A	G	-0.00841073	0.00155201	5.98e-08	0.00565332	0.0055559	0.00556138
10	3	85576091	rs60427790	0.374	T	C	-0.00843814	0.00155201	5.42e-08	0.00620288	0.00611485	0.00612066
10	3	85576104	rs56778912	0.374	T	C	0.00842314	0.00155201	5.72e-08	0.00589562	0.00580212	0.00580776
10	3	85576458	rs66505109	0.374	A	C	-0.00840399	0.00155202	6.13e-08	0.00552537	0.005426	0.00543141
10	3	85577006	rs56777875	0.374	A	G	0.00843778	0.00155201	5.43e-08	0.00619507	0.0061069	0.00611271
10	3	85577166	rs4856581	0.3741	A	G	0.00842149	0.00155202	5.76e-08	0.00586146	0.00576739	0.005773
10	3	85577269	rs4856583	0.374	A	G	-0.00840944	0.00155201	6.01e-08	0.00562872	0.00553092	0.00553638
10	3	85577537	rs1449389	0.3741	A	G	-0.00841988	0.00155202	5.79e-08	0.00583017	0.00573559	0.00574117
10	3	85578035	rs10511078	0.3533	A	G	0.00872929	0.00156604	2.49e-08	0.0128838	0.0130142	0.0130228
10	3	85578077	rs55939743	0.374	A	G	0.00839298	0.00155211	6.39e-08	0.00531511	0.00521279	0.00521806
10	3	85578129	rs62252495	0.374	A	G	0.0083932	0.00155201	6.37e-08	0.00532859	0.00522644	0.00523173
10	3	85578180	rs62252496	0.3741	A	G	0.00841995	0.00155202	5.79e-08	0.00583139	0.00573682	0.00574241
10	3	85578463	rs62252497	0.3739	T	C	0.00835263	0.00155211	7.39e-08	0.00464068	0.00453079	0.00453562
10	3	85578725	rs56187922	0.374	A	C	0.00839592	0.00155202	6.31e-08	0.00537692	0.00527543	0.00528074
10	3	85578841	rs12633657	0.3533	A	C	0.00894056	0.00157118	1.27e-08	0.0242718	0.0250405	0.0250507
10	3	85580588	rs17516256	0.3739	A	G	0.0082039	0.00154713	1.14e-07	0.00308762	0.00297385	0.0029775
10	3	85581099	rs11923525	0.3739	A	G	0.00837385	0.00155213	6.85e-08	0.00498178	0.00487533	0.00488039
10	3	85581231	rs77657121	0.3743	A	G	0.00844713	0.00155186	5.23e-08	0.0064122	0.00632821	0.00633414
10	3	85581386	rs17516284	0.374	A	G	0.00818176	0.00154695	1.23e-07	0.00287857	0.00276603	0.00276951
10	3	85581779	rs62252505	0.3741	T	C	0.00840645	0.00155203	6.08e-08	0.00557014	0.00547145	0.00547687
10	3	85581991	rs113351222	0.3744	A	C	-0.00835691	0.00155168	7.22e-08	0.0047439	0.00463497	0.00463987
10	3	85582026	rs62252506	0.3741	T	C	-0.00843531	0.00155193	5.47e-08	0.00615224	0.00606329	0.00606906
10	3	85582078	rs62252507	0.374	T	C	0.00842402	0.00155202	5.71e-08	0.00591253	0.00581932	0.00582496
10	3	85582231	rs62252508	0.3531	A	G	0.00890991	0.00157139	1.43e-08	0.0217156	0.0223204	0.0223305
11	3	135993599	rs684195	0.4133	A	C	0.00819662	0.00152448	7.59e-08	0.00789827	0.00769242	0.00770516
11	3	136000743	rs570621	0.4129	A	G	0.00815153	0.0015242	8.89e-08	0.00680937	0.00659919	0.00661051
11	3	136004925	rs1153877	0.4126	T	C	-0.00815884	0.00151943	7.89e-08	0.00761558	0.0074081	0.00742047
11	3	136056861	rs696520	0.4131	T	C	0.00819426	0.00151878	6.84e-08	0.00870357	0.00850421	0.00851796
11	3	136068699	rs654237	0.4291	T	C	0.00831426	0.001516	4.15e-08	0.0139075	0.0138029	0.0138227
11	3	136097576	rs655836	0.4308	T	C	0.00835934	0.00150998	3.09e-08	0.018324	0.0183541	0.0183783
11	3	136098085	rs73222302	0.4305	A	G	0.00830208	0.00151501	4.26e-08	0.0135841	0.0134713	0.0134907
11	3	136098408	rs10935181	0.4306	A	G	-0.0082851	0.00151497	4.53e-08	0.0128096	0.0126784	0.012697
11	3	136103287	rs655748	0.3891	A	G	-0.00851381	0.00153871	3.15e-08	0.018034	0.018054	0.018078
11	3	136111658	rs834304	0.3994	T	G	-0.00830123	0.0015267	5.41e-08	0.0108511	0.0106808	0.0106972
11	3	136112109	rs11717954	0.3994	A	G	0.00831831	0.0015267	5.08e-08	0.0115099	0.0113515	0.0113686
11	3	136119354	rs834305	0.3811	T	C	-0.00841205	0.00154498	5.19e-08	0.0112817	0.011119	0.0111359
11	3	136120300	rs696518	0.3812	A	C	0.00843533	0.00153985	4.3e-08	0.0134478	0.0133318	0.013351
11	3	136130677	rs56235965	0.4306	A	G	0.00822121	0.00151492	5.74e-08	0.0102662	0.0100864	0.010102
11	3	136137422	rs10935182	0.4203	A	G	-0.00848495	0.00151473	2.12e-08	0.0260874	0.0264397	0.0264709
11	3	136149139	rs10935183	0.389	T	C	-0.00844615	0.00153366	3.65e-08	0.0157035	0.0156486	0.0156702
11	3	136151631	rs12492510	0.3889	T	G	-0.00842199	0.00153875	4.42e-08	0.0131148	0.0129907	0.0130096
11	3	136154828	rs66691851	0.4023	T	C	-0.00824067	0.00152977	7.17e-08	0.00832906	0.00812636	0.00813964
11	3	136165695	rs10804640	0.3899	A	G	-0.00842823	0.00153809	4.26e-08	0.0135672	0.013454	0.0134734
11	3	136188837	rs9714347	0.3896	T	C	0.00841945	0.00153986	4.56e-08	0.0127317	0.0125988	0.0126173
11	3	136189865	rs4678269	0.3894	A	G	-0.00841862	0.00153841	4.44e-08	0.0130476	0.0129219	0.0129407
11	3	136196754	rs11719310	0.3893	T	C	-0.00842704	0.00153847	4.31e-08	0.0134155	0.0132986	0.0133178
11	3	136213310	rs73226190	0.3892	T	C	0.00841147	0.00153868	4.59e-08	0.0126651	0.0125307	0.0125491
11	3	136227387	rs711977	0.39	A	G	-0.00823898	0.00153803	8.47e-08	0.00712514	0.00691566	0.0069274
11	3	136235908	rs711975	0.4022	T	C	0.0082689	0.00152497	5.88e-08	0.010026	0.00984269	0.00985804
11	3	136245815	rs1070228	0.3885	A	G	-0.0083955	0.00153907	4.9e-08	0.0119017	0.0117511	0.0117686
11	3	136252596	rs2688600	0.3876	A	C	-0.00835153	0.00153997	5.86e-08	0.0100707	0.00988799	0.00990339
11	3	136252601	rs2688601	0.3876	A	G	-0.00834428	0.00153999	6.01e-08	0.00982237	0.00963616	0.00965127
11	3	136274435	rs7427564	0.4027	A	G	-0.008285	0.00152952	6.07e-08	0.00973568	0.00954829	0.0095633
11	3	136278251	rs4630889	0.4039	T	C	0.00832725	0.00152887	5.13e-08	0.0113957	0.0112351	0.0112521
11	3	136288405	rs7432375	0.4027	A	G	-0.00845012	0.00152452	2.98e-08	0.0189979	0.0190521	0.0190769
11	3	136298879	rs12163529	0.4029	A	G	-0.00830612	0.00152948	5.61e-08	0.0104764	0.0102999	0.0103158
11	3	136317402	rs4678436	0.3891	T	G	-0.00843626	0.00153859	4.18e-08	0.0138177	0.0137108	0.0137305
11	3	136319949	rs73228043	0.3896	T	C	-0.00843944	0.00153819	4.1e-08	0.0140752	0.0139749	0.0139948
11	3	136337029	rs34438032	0.3897	A	G	-0.00844846	0.00153812	3.96e-08	0.014541	0.0144531	0.0144735
11	3	136346206	rs10935186	0.403	T	C	0.00831971	0.00152428	4.81e-08	0.0121057	0.0119592	0.011977
11	3	136348599	rs11919030	0.3898	A	G	-0.00855518	0.00153303	2.4e-08	0.0232799	0.023505	0.0235338
11	3	136353193	rs55970317	0.403	T	G	0.00828594	0.00152926	6.02e-08	0.00981538	0.00962906	0.00964417
11	3	136357705	rs1017882	0.39	T	C	0.00849876	0.00153791	3.27e-08	0.0173799	0.0173778	0.0174011
11	3	136369710	rs4521165	0.3904	T	C	-0.00859417	0.00153264	2.05e-08	0.0269236	0.0273158	0.0273478
11	3	136370092	rs7618518	0.3905	T	C	0.0085566	0.00153758	2.62e-08	0.0214025	0.0215489	0.021576
11	3	136371504	rs6808312	0.4037	T	C	0.00826907	0.00152891	6.36e-08	0.00932376	0.00913114	0.00914564
11	3	136371691	rs6439649	0.4036	T	G	0.00835493	0.00152399	4.2e-08	0.0137575	0.013649	0.0136686
11	3	136377377	rs6791142	0.3901	T	C	-0.0086074	0.00153285	1.96e-08	0.0280994	0.0285495	0.0285824
11	3	136381368	rs4038587	0.3902	A	C	-0.00852334	0.00153277	2.69e-08	0.0209204	0.0210476	0.0210742
11	3	136400420	rs7618871	0.4033	T	G	0.00829435	0.00152915	5.82e-08	0.010122	0.00994005	0.00995553
11	3	136402293	rs7637129	0.3902	T	C	0.00846236	0.00153775	3.73e-08	0.0153655	0.0153007	0.0153219
11	3	136404683	rs4408829	0.3907	T	C	0.00853452	0.00153273	2.57e-08	0.0217764	0.021938	0.0219654
11	3	136414321	rs9836231	0.3902	T	C	0.0085557	0.00153278	2.38e-08	0.0234376	0.0236695	0.0236985
11	3	136425514	rs6764567	0.3901	A	C	-0.00846051	0.00153799	3.78e-08	0.0151956	0.0151258	0.015147
11	3	136435162	rs9825700	0.3884	A	G	-0.0083712	0.00153929	5.38e-08	0.0109072	0.0107378	0.0107542
11	3	136444589	rs7616204	0.3901	T	C	0.00847863	0.00153802	3.53e-08	0.0161726	0.0161319	0.016154
11	3	136466599	rs6439655	0.4199	A	G	-0.00824663	0.00151508	5.24e-08	0.0111787	0.0110142	0.0110309
11	3	136471815	rs900818	0.3903	T	C	0.00863524	0.00153284	1.77e-08	0.0310217	0.0316227	0.0316578
11	3	136473728	rs1681817	0.3904	T	C	0.00865826	0.00153275	1.62e-08	0.0337316	0.0344812	0.0345184
11	3	136489563	rs6802702	0.3897	A	G	0.00872089	0.00153322	1.29e-08	0.0418096	0.0430457	0.0430884
11	3	136496690	rs1280624	0.3889	T	C	-0.00876025	0.00153885	1.25e-08	0.0429165	0.0442238	0.0442671
11	3	136500733	rs1729951	0.3889	T	G	-0.00881699	0.00153384	9.01e-09	0.058385	0.0607838	0.060836
12	4	90743331	rs10005233	0.4832	T	C	0.00734061	0.00149668	9.36e-07	0.00790449	0.00734096	0.00744886
12	4	90745096	rs4293762	0.4813	A	G	0.00732424	0.00150226	1.09e-06	0.00688627	0.00636599	0.00645992
12	4	90745930	rs6532191	0.4834	T	C	0.00721993	0.00149646	1.4e-06	0.00542533	0.00497572	0.00504962
12	4	90750025	rs6828271	0.4833	T	C	0.00730605	0.00150138	1.14e-06	0.00659286	0.00608592	0.00617582
12	4	90754292	rs1471483	0.478	T	C	-0.00738614	0.00149717	8.08e-07	0.00906511	0.00845736	0.00858121
12	4	90755909	rs1372517	0.478	A	G	0.0074835	0.00150208	6.29e-07	0.0114505	0.0107664	0.010923
12	4	90757272	rs3756059	0.4897	A	G	0.00726783	0.00150118	1.29e-06	0.00586766	0.00539547	0.00547543
12	4	90758945	rs2301134	0.4914	A	G	-0.00697797	0.0014965	3.12e-06	0.00258153	0.00230969	0.00234468
12	4	90759556	rs3806789	0.4918	T	C	0.00711092	0.00150148	2.18e-06	0.00359933	0.00325619	0.00330509
12	4	90760883	rs894280	0.4923	T	C	0.00715689	0.0015015	1.87e-06	0.00414216	0.00376486	0.00382118
12	4	90763360	rs7680557	0.4923	A	C	0.00718092	0.0015015	1.73e-06	0.0044597	0.00406348	0.00412415
12	4	90763703	rs7681154	0.4923	A	C	-0.00716951	0.0015015	1.8e-06	0.00430558	0.00391845	0.00397701
12	4	90764131	rs6532192	0.4923	A	G	0.00719292	0.0015015	1.66e-06	0.00462783	0.00422188	0.00428485
12	4	90764188	rs6532193	0.4923	A	G	0.00718956	0.0015015	1.68e-06	0.00458008	0.00417687	0.00423919
12	4	90764699	rs7687945	0.4924	T	C	0.00708294	0.00149658	2.21e-06	0.00354694	0.00320723	0.00325541
12	4	90765052	rs1822217	0.4985	T	C	0.00717563	0.00150133	1.76e-06	0.00439869	0.00400605	0.00406588
12	4	90765223	rs1372521	0.4985	A	G	0.00716118	0.00150133	1.84e-06	0.00420738	0.00382614	0.00388335
12	4	90765280	rs1372522	0.4985	A	G	-0.00706493	0.00149641	2.34e-06	0.00336497	0.00303735	0.00308304
12	4	90765746	rs6816736	0.4985	A	G	0.0071612	0.00150133	1.84e-06	0.00420755	0.0038263	0.00388352
12	4	90766019	rs6817001	0.4985	T	C	0.0071612	0.00150133	1.84e-06	0.00420749	0.00382625	0.00388346
12	4	90766230	rs6843084	0.4985	T	C	-0.0071612	0.00150133	1.84e-06	0.00420749	0.00382625	0.00388346
12	4	90766704	rs10028246	0.4985	A	G	0.00716168	0.00150133	1.84e-06	0.00421377	0.00383215	0.00388945
12	4	90766986	rs58864428	0.4985	T	C	-0.00716168	0.00150133	1.84e-06	0.00421387	0.00383224	0.00388954
12	4	90767063	rs28507349	0.4985	A	G	0.00715957	0.00150133	1.85e-06	0.00418648	0.0038065	0.00386343
12	4	90767110	rs28415623	0.4985	T	C	0.00715957	0.00150133	1.85e-06	0.00418648	0.0038065	0.00386343
12	4	90767359	rs28734152	0.4985	T	C	0.00714669	0.00150133	1.93e-06	0.00402419	0.00365412	0.00370883
12	4	90767873	rs7672979	0.4983	A	G	-0.00706033	0.00150228	2.61e-06	0.00305074	0.00274473	0.00278613
12	4	90767877	rs35424815	0.4983	T	C	0.00706033	0.00150228	2.61e-06	0.00305074	0.00274473	0.00278613
12	4	90769479	rs10004413	0.4984	T	C	-0.00714631	0.00150134	1.94e-06	0.00401901	0.00364925	0.00370389
12	4	90769729	rs28403500	0.4984	T	G	-0.00714633	0.00150134	1.94e-06	0.00401929	0.00364952	0.00370416
12	4	90769924	rs28777703	0.4985	T	C	0.00714639	0.00150134	1.94e-06	0.00402001	0.0036502	0.00370485
12	4	90770255	rs12331318	0.4983	T	C	-0.00703721	0.00149642	2.57e-06	0.00309205	0.00278315	0.00282511
12	4	90771351	rs7698219	0.4985	A	C	0.00713664	0.00150134	2e-06	0.00390161	0.00353916	0.00359219
12	4	90772057	rs2870029	0.4986	T	G	0.00713388	0.00150134	2.02e-06	0.00386871	0.00350833	0.00356091
12	4	90774303	rs28750169	0.4986	A	G	-0.00713535	0.00150134	2.01e-06	0.00388627	0.00352478	0.0035776
12	4	90774928	rs17192189	0.4986	T	G	0.007055	0.00149642	2.42e-06	0.00326432	0.00294352	0.00298784
12	4	90775719	rs1442153	0.4986	T	G	-0.00713674	0.00150134	2e-06	0.00390297	0.00354044	0.00359349
12	4	90775923	rs1372523	0.4985	A	G	0.00704133	0.00149642	2.53e-06	0.00313114	0.00281951	0.00286201
12	4	90776045	rs1372524	0.4985	A	G	-0.00704113	0.00149642	2.53e-06	0.00312925	0.00281775	0.00286022
12	4	90776165	rs1372525	0.4985	A	G	0.00712477	0.00150134	2.08e-06	0.0037624	0.00340875	0.00345988
12	4	90777774	rs60193684	0.4992	T	C	0.00712011	0.00150139	2.11e-06	0.00370674	0.00335665	0.00340702
12	4	90778044	rs11733704	0.4992	A	G	-0.00705171	0.00150217	2.67e-06	0.00297711	0.00267631	0.0027167
12	4	90798870	rs6532198	0.4807	T	C	0.0070029	0.00149695	2.9e-06	0.00276575	0.00248021	0.00251771
12	4	90802998	rs1899389	0.4804	A	G	0.00701141	0.00149733	2.83e-06	0.00282276	0.00253305	0.00257133
12	4	90805493	rs6839608	0.4814	T	C	-0.00717702	0.00150262	1.79e-06	0.00433461	0.00394575	0.00400471
12	4	90807252	rs6848181	0.4803	T	C	-0.00717167	0.00150242	1.81e-06	0.00427609	0.00389072	0.00394888
12	4	90816023	rs1442140	0.4837	A	G	-0.00732773	0.00149727	9.88e-07	0.00751853	0.00697087	0.00707347
12	4	90819093	rs1442135	0.4836	T	C	-0.00741922	0.00150231	7.87e-07	0.00929026	0.00867451	0.00880146
12	4	90819961	rs763443	0.4818	T	C	-0.00733878	0.00149812	9.65e-07	0.00768451	0.00712994	0.00723483
12	4	90832001	rs7691487	0.4375	T	C	-0.00763539	0.00151221	4.44e-07	0.0158553	0.0150706	0.0152879
12	4	90835701	rs1372507	0.4375	T	C	-0.00750621	0.00150727	6.36e-07	0.0113355	0.0106546	0.0108097
12	4	90843509	rs2011543	0.4367	A	G	-0.00774544	0.00151339	3.09e-07	0.0222394	0.0213785	0.0216838
12	4	90849446	rs1442129	0.4534	A	G	-0.00856462	0.00150318	1.21e-08	0.461957	0.491325	0.49774
12	4	90862675	rs6532205	0.4814	T	C	0.00727845	0.00149666	1.16e-06	0.00649692	0.00599442	0.00608301
12	4	90875910	rs13109927	0.3903	A	G	-0.00740427	0.00153423	1.39e-06	0.00546069	0.00500924	0.00508361
12	4	90877962	rs6812004	0.3907	A	G	-0.00730413	0.00153896	2.07e-06	0.00377152	0.00341729	0.00346854
12	4	90882997	rs11931134	0.3906	A	G	-0.00740441	0.00153935	1.51e-06	0.00506933	0.00463872	0.00470773
12	4	90883047	rs11931138	0.3907	A	C	-0.00734782	0.0015342	1.67e-06	0.00460379	0.00419921	0.00426185
12	4	90890830	rs6816577	0.3919	A	G	0.00772634	0.00153837	5.1e-07	0.01392	0.0131738	0.0133644
12	4	90895017	rs13107488	0.3913	A	G	0.00759178	0.00153363	7.41e-07	0.00982418	0.00919016	0.00932443
12	4	90896649	rs2120371	0.3912	A	C	0.00762869	0.00153364	6.55e-07	0.0110261	0.0103542	0.010505
12	4	90899053	rs992611	0.3911	A	C	0.00761804	0.00153372	6.8e-07	0.0106497	0.00998921	0.0101348
12	4	90902499	rs11097240	0.3913	A	G	-0.00772893	0.00153846	5.07e-07	0.0140139	0.0132657	0.0134576
12	4	90910930	rs6532210	0.429	A	G	0.00700379	0.00151072	3.55e-06	0.00228842	0.00203923	0.00207023
12	4	90910974	rs7689553	0.4068	A	G	0.00789394	0.00152213	2.15e-07	0.0312418	0.0303746	0.0308042
12	4	90913081	rs13152356	0.3946	T	C	-0.00736699	0.00153496	1.59e-06	0.00482469	0.00440759	0.00447325
12	4	90913226	rs35763285	0.3913	T	C	-0.0076319	0.00153722	6.88e-07	0.010534	0.00987711	0.0100211
12	4	90914149	rs993331	0.3912	A	G	-0.0076375	0.0015373	6.76e-07	0.0107055	0.0100433	0.0101897
12	4	90914973	rs962542	0.3933	A	G	0.00754042	0.00153589	9.13e-07	0.00809004	0.00751909	0.00762954
12	4	90915669	rs7686547	0.3922	A	G	-0.00771986	0.0015316	4.65e-07	0.0151923	0.0144199	0.014628
12	4	90916807	rs17201659	0.38	A	G	-0.00756655	0.00154532	9.76e-07	0.00760337	0.00705217	0.00715594
12	4	90917626	rs964776	0.38	T	G	-0.00759474	0.00154535	8.9e-07	0.00828778	0.00770907	0.00782224
12	4	90920067	rs11940898	0.3798	T	C	-0.0075981	0.00154559	8.83e-07	0.0083437	0.00776285	0.00787677
12	4	90920339	rs11097241	0.3559	T	C	0.00730892	0.0015667	3.08e-06	0.00260867	0.00233478	0.00237015
12	4	90929905	rs6856201	0.3633	T	C	0.0073365	0.00156009	2.57e-06	0.00309107	0.00278224	0.00282418
12	4	90932208	rs6822365	0.3634	A	G	0.00725363	0.00155492	3.09e-06	0.00260606	0.00233237	0.0023677
12	4	90935105	rs13132936	0.3944	T	C	-0.00720303	0.00153028	2.51e-06	0.0031535	0.00284032	0.00288312
12	4	90938621	rs2120374	0.3943	A	G	-0.00715502	0.00153038	2.94e-06	0.00273088	0.0024479	0.00248493
13	4	123122856	rs77087420	0.0552	A	G	0.0183437	0.00329706	2.64e-08	0.28953	0.286329	0.292406
13	4	123133540	rs75595651	0.0552	T	C	-0.0183232	0.00329677	2.73e-08	0.280735	0.277346	0.283235
13	4	123186393	rs45510091	0.0553	A	G	0.0183016	0.00329396	2.76e-08	0.278022	0.274578	0.280409
13	4	123517646	rs10014468	0.0572	A	G	0.0171861	0.00324338	1.17e-07	0.0719894	0.0679665	0.0694474
13	4	123547541	rs4295278	0.058	T	C	0.0167602	0.00321152	1.8e-07	0.0479011	0.0446143	0.0455938
14	5	7200850	rs7719409	0.3671	T	C	0.00760908	0.00155684	1.02e-06	0.0157972	0.0144405	0.0150072
14	5	7215477	rs10053542	0.3646	A	G	-0.00762026	0.00155367	9.36e-07	0.017136	0.015707	0.0163227
14	5	7216226	rs13186772	0.3655	T	C	0.00755647	0.00155282	1.14e-06	0.0142906	0.0130198	0.0135312
14	5	7217732	rs4263479	0.3659	A	C	0.00739103	0.00155231	1.92e-06	0.00876421	0.00785575	0.00816592
14	5	7217750	rs4543234	0.3657	A	G	0.00742436	0.00155757	1.87e-06	0.00898171	0.00805729	0.00837533
14	5	7219495	rs4302553	0.3658	T	C	-0.0074021	0.00155227	1.86e-06	0.00906189	0.00813163	0.00845258
14	5	7221531	rs4495138	0.3661	A	G	0.00748752	0.00155711	1.52e-06	0.010909	0.00984985	0.0102379
14	5	7222707	rs11957190	0.3656	T	C	0.00749029	0.00155245	1.4e-06	0.0117659	0.0106503	0.0110695
14	5	7223019	rs10042429	0.3658	A	C	0.00740742	0.00155734	1.97e-06	0.00857017	0.00767609	0.00797924
14	5	7223576	rs4299703	0.3658	T	C	-0.00740654	0.00155734	1.98e-06	0.00854786	0.00765545	0.00795779
14	5	7223760	rs4131901	0.3658	A	G	0.00741007	0.00155734	1.95e-06	0.00863741	0.00773834	0.00804391
14	5	7224308	rs4485892	0.3657	T	C	0.0075182	0.00155238	1.28e-06	0.0128101	0.0116285	0.0120858
14	5	7224329	rs4418068	0.3656	T	C	-0.00753409	0.00155755	1.32e-06	0.0124629	0.011303	0.0117476
14	5	7225545	rs9313180	0.3659	T	C	-0.00753689	0.00155723	1.3e-06	0.0126273	0.0114571	0.0119077
14	5	7225562	rs9313181	0.3659	A	G	-0.00752413	0.00155723	1.35e-06	0.0121521	0.0110118	0.0114451
14	5	7226983	rs6872944	0.3659	T	G	-0.00748961	0.00155721	1.51e-06	0.0109624	0.00989972	0.0102897
14	5	7229443	rs6880878	0.3659	A	C	0.00751772	0.00155215	1.28e-06	0.0128363	0.011653	0.0121113
14	5	7230441	rs4467674	0.3656	A	G	-0.00758883	0.00155242	1.02e-06	0.0158631	0.0145028	0.0150719
14	5	7230471	rs4591716	0.3656	T	C	0.00747359	0.00155255	1.48e-06	0.0111737	0.0100969	0.0104946
14	5	7230622	rs4382130	0.3659	T	C	-0.0074801	0.00155722	1.56e-06	0.0106536	0.00961162	0.00999034
14	5	7230713	rs5025142	0.3654	A	G	-0.00750235	0.00155781	1.46e-06	0.0112894	0.010205	0.0106069
14	5	7230755	rs5025141	0.3661	A	C	-0.00752685	0.00155704	1.34e-06	0.0122865	0.0111377	0.0115759
14	5	7230866	rs5025139	0.366	T	C	0.00750837	0.00155713	1.42e-06	0.0116086	0.0105033	0.0109168
14	5	7237792	rs72723222	0.3655	T	C	0.0074616	0.00155761	1.66e-06	0.0100262	0.0090273	0.00938322
14	5	7239303	rs4701781	0.3653	T	C	-0.00751602	0.00155779	1.4e-06	0.0117642	0.0106487	0.0110679
14	5	7240907	rs4485893	0.3652	T	C	-0.00759857	0.00155278	9.9e-07	0.0162521	0.0148705	0.0154539
14	5	7241153	rs4235573	0.3652	T	C	-0.00756562	0.00155278	1.1e-06	0.014702	0.0134073	0.0139338
14	5	7241924	rs4562016	0.362	A	G	0.00758555	0.00155628	1.09e-06	0.0148319	0.0135297	0.014061
14	5	7242819	rs4383709	0.3619	T	C	-0.00757453	0.00156193	1.24e-06	0.0132038	0.011998	0.0124697
14	5	7243256	rs6890106	0.3619	T	C	-0.00758506	0.00156197	1.2e-06	0.013621	0.0123899	0.0128768
14	5	7255901	rs4362911	0.3156	T	G	-0.00814573	0.0016202	4.97e-07	0.0309316	0.0289158	0.0300424
14	5	7257239	rs72723235	0.3156	A	G	0.0081076	0.0016202	5.61e-07	0.0275967	0.0257003	0.0267029
14	5	7259853	rs12513440	0.2431	A	G	0.00981045	0.00176502	2.72e-08	0.46859	0.479592	0.497738
14	5	7270417	rs10462838	0.252	T	C	-0.0087812	0.00173969	4.47e-07	0.0340945	0.0319762	0.0332207
14	5	7270814	rs10462642	0.2523	T	C	-0.00867853	0.00174515	6.59e-07	0.0237447	0.0220024	0.0228621
15	5	87545318	rs3099439	0.4613	T	C	-0.0107218	0.00150737	1.14e-12	0.129445	0.134578	0.134516
15	5	87557207	rs3099438	0.461	A	G	0.0105957	0.00150742	2.08e-12	0.0729259	0.074382	0.0743649
15	5	87581913	rs2565726	0.4593	T	C	-0.0104252	0.00150745	4.65e-12	0.0339613	0.0337688	0.0337713
15	5	87592024	rs247909	0.4589	T	C	0.0104988	0.00150757	3.31e-12	0.046972	0.0472132	0.0472105
15	5	87601508	rs2565727	0.4592	A	G	0.0102602	0.00150251	8.57e-12	0.0190303	0.0185609	0.0185665
15	5	87602093	rs2582044	0.4591	T	C	-0.0103935	0.0015075	5.4e-12	0.029466	0.0291607	0.0291645
15	5	87610059	rs3110021	0.4591	A	C	-0.0103539	0.00150634	6.26e-12	0.0256288	0.0252457	0.0252504
15	5	87620249	rs247914	0.4587	T	G	-0.0104601	0.00150617	3.79e-12	0.041274	0.0413075	0.0413074
15	5	87625244	rs2582042	0.4591	A	G	0.0103628	0.00150601	5.94e-12	0.0269244	0.0265656	0.0265699
15	5	87633758	rs247911	0.4588	A	G	-0.0104392	0.00150609	4.17e-12	0.0377014	0.0376184	0.0376196
15	5	87637449	rs3099437	0.4587	T	C	0.010374	0.00150619	5.68e-12	0.0281307	0.0277963	0.0278004
15	5	87644310	rs2195613	0.4592	A	G	-0.0103545	0.00150106	5.27e-12	0.0301849	0.0298962	0.0298998
15	5	87647584	rs10942529	0.4601	T	C	0.0102852	0.00150575	8.46e-12	0.0192742	0.0188067	0.0188124
15	5	87677848	rs4916720	0.4591	T	C	0.0103415	0.00150122	5.63e-12	0.0283504	0.0280207	0.0280248
15	5	87678585	rs1430205	0.4585	T	C	0.0104443	0.00150139	3.49e-12	0.0446121	0.0447642	0.0447626
15	5	87679052	rs4916908	0.4589	T	C	-0.0104399	0.00150621	4.17e-12	0.0376734	0.0375895	0.0375908
15	5	87680994	rs6452784	0.4637	A	G	-0.0102719	0.00150017	7.53e-12	0.0215102	0.0210654	0.0210707
15	5	87682030	rs6414945	0.464	A	G	0.0102595	0.00150495	9.28e-12	0.0176399	0.0171613	0.0171671
15	5	87685500	rs6452785	0.4637	T	C	0.0103008	0.00150495	7.67e-12	0.0211486	0.0206996	0.020705
15	5	87740893	rs7722095	0.4579	T	C	-0.0101319	0.00150102	1.48e-11	0.0113488	0.0108799	0.0108855
15	5	87763468	rs10060720	0.4554	A	C	0.0100813	0.00150199	1.92e-11	0.0088593	0.00842347	0.0084286
15	5	87763516	rs11952470	0.4546	A	G	0.0101456	0.00150223	1.44e-11	0.0116292	0.0111578	0.0111634
15	5	87764618	rs4244212	0.455	A	G	0.0101865	0.00150212	1.19e-11	0.0139413	0.0134572	0.013463
15	5	87765771	rs9293500	0.4545	T	C	-0.0101615	0.00150722	1.56e-11	0.0107653	0.0103023	0.0103078
15	5	87771093	rs6452791	0.4545	A	C	-0.0101107	0.00150234	1.7e-11	0.00996024	0.00950728	0.00951262
15	5	87773655	rs6873449	0.4545	A	G	-0.0101064	0.00150237	1.73e-11	0.00976781	0.00931756	0.00932286
15	5	87775691	rs7706932	0.4364	T	C	-0.0107206	0.00151364	1.41e-12	0.105156	0.108571	0.10853
15	5	87781168	rs10044618	0.4316	T	C	0.0105725	0.00151176	2.68e-12	0.0572937	0.0579701	0.0579623
16	5	164472121	rs6892804	0.4755	T	C	-0.00896951	0.00150201	2.35e-09	0.0272858	0.027496	0.0274993
16	5	164472378	rs6868116	0.4755	T	C	0.0089734	0.00150201	2.31e-09	0.0277001	0.0279274	0.0279306
16	5	164472725	rs7713037	0.4756	A	C	0.00902166	0.00150201	1.9e-09	0.0333684	0.0338516	0.033853
16	5	164473402	rs13357731	0.4755	A	G	-0.00891349	0.00150203	2.95e-09	0.0220022	0.0220132	0.0220177
16	5	164473505	rs13358668	0.4756	T	C	-0.0089254	0.00150201	2.81e-09	0.0230371	0.023084	0.0230883
16	5	164473643	rs7718204	0.4756	A	C	0.0090771	0.00149712	1.34e-09	0.0464507	0.0476458	0.0476414
16	5	164473769	rs7717252	0.4756	A	G	0.00894287	0.00150202	2.62e-09	0.024626	0.024731	0.024735
16	5	164474719	rs4481363	0.4756	A	C	0.00914529	0.0014972	1.01e-09	0.0606339	0.0627484	0.0627361
16	5	164475494	rs6556800	0.4754	A	G	0.00894246	0.00150215	2.63e-09	0.0245171	0.024618	0.024622
16	5	164475539	rs6556801	0.4755	A	G	-0.0089137	0.00150214	2.96e-09	0.0219635	0.0219732	0.0219777
16	5	164475774	rs7714851	0.476	T	C	-0.00903384	0.00149736	1.61e-09	0.0390075	0.0397789	0.039778
16	5	164475790	rs6556802	0.476	T	G	-0.0089053	0.00150226	3.07e-09	0.0212139	0.0211988	0.0212034
16	5	164476071	rs9791143	0.4754	A	G	0.0089648	0.00150218	2.4e-09	0.0266952	0.0268812	0.0268847
16	5	164476355	rs4563645	0.4754	A	C	0.00910817	0.00149727	1.18e-09	0.0522949	0.0538525	0.053845
16	5	164476842	rs4566816	0.4755	T	C	0.008999	0.00150216	2.09e-09	0.0304667	0.0308143	0.0308167
16	5	164477136	rs13173196	0.4756	T	C	-0.00901134	0.00150223	1.99e-09	0.031903	0.0323166	0.0323185
16	5	164477173	rs35172582	0.4756	A	G	-0.00900633	0.00150223	2.03e-09	0.031287	0.0316721	0.0316742
16	5	164477634	rs9885469	0.4754	A	G	-0.00894042	0.0015022	2.66e-09	0.0242992	0.024392	0.024396
16	5	164479985	rs7711961	0.4754	A	G	0.00897825	0.00150223	2.28e-09	0.0280769	0.0283201	0.0283232
16	5	164480554	rs4596404	0.4754	A	G	-0.00896601	0.00150223	2.4e-09	0.0267845	0.0269741	0.0269775
16	5	164480849	rs4286698	0.4754	T	C	-0.00896784	0.00150224	2.38e-09	0.0269729	0.0271702	0.0271735
16	5	164483072	rs4339373	0.4759	T	G	0.00894483	0.00149727	2.31e-09	0.0276721	0.0278983	0.0279015
16	5	164483794	rs4346787	0.4763	A	G	0.00890324	0.00149705	2.73e-09	0.0236961	0.0237667	0.0237709
16	5	164484948	rs4543289	0.464	T	G	-0.00889064	0.00149922	3.03e-09	0.0214903	0.0214842	0.0214888
16	5	164485169	rs4552634	0.464	A	G	0.00890608	0.0014992	2.84e-09	0.0228084	0.0228472	0.0228515
16	5	164486067	rs10035449	0.464	T	C	-0.00891249	0.00149922	2.77e-09	0.0233656	0.0234241	0.0234284
16	5	164487132	rs7721129	0.4639	A	G	0.00890687	0.00149931	2.84e-09	0.0228209	0.0228602	0.0228646
16	5	164487555	rs7725715	0.4639	A	G	0.00873547	0.00150423	6.35e-09	0.0106927	0.0104439	0.0104491
16	5	164487871	rs7727318	0.4639	T	C	0.008722	0.00150423	6.7e-09	0.0101691	0.00991589	0.00992097
16	5	164488849	rs10434704	0.465	T	C	-0.00876104	0.00150399	5.71e-09	0.0118262	0.0115899	0.0115951
16	5	164515439	rs1421715	0.4641	A	G	0.00879574	0.00150408	4.98e-09	0.0134467	0.0132345	0.0132398
16	5	164516619	rs6878588	0.4641	T	C	-0.00877073	0.00150406	5.5e-09	0.0122456	0.0120148	0.0120201
16	5	164522204	rs6873557	0.4643	A	G	-0.00873025	0.00150411	6.46e-09	0.0105145	0.0102641	0.0102692
16	5	164522821	rs11957630	0.4642	A	G	-0.00870965	0.00150412	7.02e-09	0.00973424	0.009478	0.00948303
16	5	164523472	rs11135349	0.4643	A	C	-0.00874753	0.00150411	6.04e-09	0.0112148	0.0109712	0.0109764
16	5	164585949	rs6556810	0.4629	T	C	0.00852194	0.00150064	1.36e-08	0.00523834	0.0049962	0.00500009
16	5	164590813	rs1024996	0.4362	T	C	0.00853708	0.0015141	1.72e-08	0.00419708	0.00397361	0.00397706
16	5	164593555	rs2861139	0.4359	T	C	-0.00854536	0.00151425	1.67e-08	0.00431061	0.00408473	0.00408822
16	5	164595095	rs3095955	0.436	A	G	-0.00849298	0.00151417	2.03e-08	0.00357659	0.00336816	0.00337129
16	5	164600485	rs253537	0.436	A	C	-0.00857907	0.00150929	1.31e-08	0.00539289	0.00514859	0.00515254
16	5	164601143	rs183704	0.4361	A	G	0.0085908	0.00150932	1.26e-08	0.00562553	0.00537826	0.00538229
16	5	164601666	rs253540	0.436	T	C	0.00849222	0.00151429	2.05e-08	0.00355813	0.00335019	0.00335332
16	5	164616460	rs3095951	0.4353	A	G	0.0086497	0.00150962	1.01e-08	0.00693526	0.00667683	0.00668128
16	5	164619479	rs2052514	0.437	A	G	-0.00847153	0.00150901	1.98e-08	0.00367407	0.00346306	0.00346625
16	5	164622914	rs2431612	0.4372	T	C	0.00847111	0.00150887	1.97e-08	0.00367935	0.00346819	0.00347138
16	5	164627583	rs13175144	0.4369	A	G	0.00848707	0.00150897	1.86e-08	0.00388909	0.00367269	0.00367598
16	5	164669629	rs10866752	0.4338	A	G	0.00859422	0.00150998	1.26e-08	0.00561856	0.00537138	0.0053754
16	5	164678517	rs1433006	0.4337	T	C	0.00852812	0.00151019	1.63e-08	0.00439987	0.00417217	0.0041757
16	5	164678939	rs12519113	0.4334	T	C	0.0086013	0.00151056	1.24e-08	0.00569597	0.00544787	0.00545192
17	5	165960451	rs72825804	0.0534	A	G	0.0160678	0.00333686	1.47e-06	0.00417826	0.00389856	0.00393778
17	5	165973760	rs72825812	0.0531	A	G	-0.0166098	0.00334547	6.87e-07	0.00848195	0.00810317	0.00818238
17	5	165984684	rs2923169	0.0552	A	G	-0.0163105	0.00333848	1.03e-06	0.00581347	0.00548436	0.0055388
17	5	165984858	rs72825826	0.0533	A	G	-0.0169904	0.00333947	3.62e-07	0.0154195	0.0150273	0.0151706
17	5	165985356	rs349606	0.0554	T	C	0.0163394	0.00333271	9.45e-07	0.00630462	0.0059638	0.00602281
17	5	165988785	rs239468	0.0554	A	G	0.0165994	0.00333262	6.33e-07	0.00916227	0.00877567	0.00886117
17	5	165990209	rs1349362	0.0554	T	C	-0.0166061	0.00333262	6.26e-07	0.00925074	0.00886323	0.00894956
17	5	165999833	rs72809875	0.0533	T	C	-0.0169338	0.0033393	3.96e-07	0.0142053	0.0138062	0.0139383
17	5	166030599	rs72809898	0.0583	A	G	-0.016643	0.00320194	2.02e-07	0.0266628	0.0264635	0.02671
17	5	166040547	rs72811611	0.0765	T	C	-0.0139464	0.00282465	7.92e-07	0.00743558	0.00707242	0.00714193
17	5	166045325	rs7723341	0.0817	A	G	0.0128984	0.00274015	2.51e-06	0.00254004	0.00233101	0.00235492
17	5	166046180	rs72811617	0.0778	A	G	0.0136424	0.00280162	1.12e-06	0.0053875	0.00506963	0.00512011
17	5	166049348	rs72816020	0.078	T	C	-0.0135831	0.00279842	1.21e-06	0.00500542	0.00469855	0.00474548
17	5	166061033	rs80302414	0.0773	A	G	-0.0144368	0.00280979	2.78e-07	0.0197729	0.0194305	0.0196138
17	5	166063302	rs78264849	0.0773	T	C	-0.0143805	0.00281017	3.1e-07	0.0178402	0.0174713	0.0176368
17	5	166065998	rs73352630	0.0797	A	G	0.013941	0.00277164	4.91e-07	0.0116148	0.011213	0.0113212
17	5	166070223	rs142687859	0.1	T	G	-0.0125271	0.00250143	5.5e-07	0.0104438	0.0100469	0.0101442
17	5	166070224	rs145990640	0.0997	T	C	-0.0127476	0.00250491	3.6e-07	0.0155179	0.0151265	0.0152707
17	5	166072359	rs115548339	0.1138	T	C	0.0117934	0.00236304	6.01e-07	0.00961043	0.00921958	0.00930923
17	5	166075410	rs72816039	0.0901	T	C	-0.012587	0.00262035	1.56e-06	0.00395767	0.00368606	0.00372322
17	5	166077791	rs72816043	0.0942	T	G	0.0119647	0.00256838	3.19e-06	0.00203662	0.0018553	0.0018745
17	5	166078612	rs72816044	0.0941	T	C	0.0119219	0.00256956	3.49e-06	0.00187171	0.00170028	0.00171793
17	5	166079400	rs56024848	0.0939	T	G	-0.0119464	0.002572	3.4e-06	0.00191511	0.00174103	0.00175909
17	5	166079815	rs55851303	0.0942	A	G	-0.0119332	0.00256836	3.38e-06	0.00192755	0.00175273	0.0017709
17	5	166082154	rs72816048	0.0904	T	C	0.0126988	0.00261626	1.21e-06	0.00500469	0.00469785	0.00474476
17	5	166082351	rs72816050	0.0904	T	C	-0.0127046	0.00261626	1.2e-06	0.00505688	0.00474849	0.00479588
17	5	166082710	rs114386876	0.0903	A	G	-0.0126769	0.00261756	1.28e-06	0.0047574	0.00445819	0.0045028
17	5	166082984	rs55756999	0.0905	T	C	0.0127125	0.00261502	1.17e-06	0.00518563	0.00487347	0.00492206
17	5	166083005	rs56134108	0.0906	A	G	0.0127579	0.00261373	1.05e-06	0.0056918	0.0053658	0.0054191
17	5	166085686	rs72816063	0.0941	A	C	0.0120182	0.00256946	2.91e-06	0.00221773	0.00202603	0.00204693
17	5	166087566	rs6867126	0.0953	T	C	0.0120739	0.00255498	2.29e-06	0.00276329	0.00254302	0.00256902
17	5	166093346	rs72816079	0.0904	A	C	-0.0126602	0.00261606	1.3e-06	0.00467837	0.00438167	0.00442555
17	5	166094281	rs72816081	0.094	T	C	0.0119399	0.0025705	3.4e-06	0.00191685	0.00174267	0.00176074
17	5	166095427	rs72816085	0.094	A	G	-0.0119766	0.00257051	3.17e-06	0.00204381	0.00186207	0.00188134
17	5	166095858	rs72816088	0.094	A	G	-0.0119186	0.00257051	3.54e-06	0.0018467	0.00167681	0.00169423
17	5	166098090	rs72816098	0.0943	A	G	0.0119047	0.00256669	3.52e-06	0.00185903	0.00168838	0.00170591
17	5	166098275	rs72816101	0.0943	T	C	0.0118812	0.00256669	3.67e-06	0.0017841	0.00161811	0.00163494
17	5	166100124	rs72817809	0.0942	A	G	0.0119362	0.00256791	3.35e-06	0.00194478	0.00176892	0.00178725
17	5	166101416	rs72817816	0.0905	A	C	-0.0125835	0.00261466	1.49e-06	0.0041288	0.00385089	0.00388964
17	5	166101639	rs72817818	0.0905	A	C	-0.0126104	0.00261466	1.41e-06	0.00433188	0.00404677	0.00408741
17	5	166101730	rs72817819	0.0943	A	G	0.011883	0.00256674	3.66e-06	0.00178909	0.00162278	0.00163966
17	5	166101797	rs72817820	0.0943	T	C	0.0118851	0.00256674	3.65e-06	0.00179566	0.00162894	0.00164588
17	5	166106973	rs56207612	0.0907	T	C	-0.0127446	0.00261235	1.07e-06	0.00562405	0.00529981	0.00535249
17	5	166156196	rs11746971	0.167	A	C	-0.00933437	0.00200457	3.22e-06	0.00201923	0.00183893	0.00185797
17	5	166157935	rs17478757	0.1671	T	C	-0.00931109	0.00200409	3.38e-06	0.00192594	0.00175121	0.00176937
17	5	166158013	rs17478778	0.1671	T	C	0.00929636	0.00200409	3.51e-06	0.00186342	0.0016925	0.00171007
17	5	166167520	rs115291164	0.1669	T	G	0.00946536	0.00202346	2.9e-06	0.00222261	0.00203064	0.00205158
17	5	166180178	rs79770228	0.1433	T	C	-0.0116346	0.00217459	8.78e-08	0.05805	0.0591298	0.059662
17	5	166181939	rs74555111	0.1431	T	C	-0.0117485	0.00217578	6.68e-08	0.0750517	0.0771049	0.0777911
17	5	166182056	rs78586548	0.1444	T	C	0.0113411	0.00216768	1.68e-07	0.0316702	0.0316143	0.0319065
17	5	166185949	rs180928232	0.1486	A	G	-0.011717	0.00214141	4.46e-08	0.109609	0.114038	0.115036
17	5	166192254	rs141378056	0.1419	T	C	-0.0110974	0.00218276	3.69e-07	0.0151458	0.0147518	0.0148926
17	5	166200381	rs75354024	0.1414	A	G	-0.0111504	0.00218592	3.38e-07	0.0164593	0.0160757	0.0162285
17	5	166204796	rs75036123	0.1464	A	G	-0.0113329	0.00215453	1.44e-07	0.0365313	0.0366407	0.0369774
17	5	166204840	rs79899726	0.1465	A	G	0.0114296	0.00215391	1.12e-07	0.0463073	0.0468147	0.0472403
17	5	166206377	rs143252676	0.1463	T	G	-0.0114987	0.00215529	9.55e-08	0.0536785	0.0545345	0.0550271
17	5	166207657	rs58270508	0.1492	T	G	0.0113254	0.00214654	1.32e-07	0.0396525	0.0398802	0.0402453
17	5	166208259	rs74651840	0.1475	A	C	0.0113473	0.00214829	1.28e-07	0.0408645	0.0411405	0.0415165
17	5	166208982	rs77580167	0.1472	T	G	-0.0114513	0.00215006	1e-07	0.0512173	0.0519526	0.0524229
17	5	166209145	rs74815225	0.1472	A	C	0.0114204	0.00215006	1.09e-07	0.0475765	0.0481411	0.0485783
17	5	166211441	rs144346779	0.1472	A	C	0.0112966	0.00215437	1.57e-07	0.0336032	0.0336101	0.0339201
18	6	27854301	rs200977	0.1266	T	C	0.0153098	0.00225106	1.04e-11	0.101475	0.106733	0.10667
18	6	27845129	rs557042	0.1266	T	C	-0.0153061	0.00225839	1.22e-11	0.0868348	0.0908617	0.0908139
18	6	27866384	rs200965	0.1888	A	G	-0.0128192	0.00191345	2.09e-11	0.0522539	0.0537598	0.0537424
18	6	27833174	rs200981	0.1307	A	G	0.0148147	0.00222286	2.65e-11	0.0417064	0.0425873	0.0425773
18	6	27775674	rs200484	0.1309	A	G	0.0147498	0.00221917	3e-11	0.0371096	0.0377463	0.0377392
18	6	27852357	rs200979	0.1889	A	G	-0.0126846	0.00191226	3.28e-11	0.0340861	0.0345729	0.0345676
18	6	27835272	rs200948	0.1303	T	C	0.0147463	0.0022235	3.31e-11	0.0338056	0.0342789	0.0342737
18	6	27816442	rs200989	0.1304	A	G	0.0147386	0.00222278	3.34e-11	0.0335194	0.0339791	0.0339741
18	6	27855845	rs200974	0.1889	A	G	0.012674	0.00191226	3.41e-11	0.0328959	0.0333263	0.0333216
18	6	27855625	rs200975	0.1889	T	G	-0.0126703	0.00191226	3.45e-11	0.0324946	0.0329062	0.0329018
18	6	27830326	rs200983	0.1304	T	C	-0.0147631	0.00223009	3.59e-11	0.0312851	0.0316413	0.0316376
18	6	27815823	rs200990	0.1306	T	G	0.0147442	0.00222861	3.69e-11	0.0304836	0.0308041	0.0308007
18	6	27835772	rs200950	0.1303	A	G	0.0147348	0.00223078	3.97e-11	0.0284714	0.0287054	0.028703
18	6	27836976	rs200952	0.1303	T	C	-0.0147198	0.00223078	4.15e-11	0.0272716	0.0274563	0.0274545
18	6	27792640	rs200497	0.1304	T	C	-0.0146761	0.00223007	4.67e-11	0.0243974	0.0244717	0.0244712
18	6	27854963	rs200976	0.1891	A	G	0.0126176	0.00191774	4.72e-11	0.0241469	0.0242121	0.0242117
18	6	27798257	rs200489	0.1304	T	C	0.0146716	0.00223006	4.74e-11	0.0240885	0.0241516	0.0241512
18	6	27811828	rs200996	0.1304	A	G	-0.0146614	0.0022301	4.89e-11	0.0233822	0.0234202	0.0234201
18	6	27788942	rs200501	0.1308	T	C	-0.014593	0.00221991	4.91e-11	0.0232845	0.0233191	0.023319
18	6	27783359	rs2747054	0.1306	A	G	0.014647	0.00222862	4.96e-11	0.0230716	0.0230988	0.0230989
18	6	27862152	rs200966	0.1891	T	C	0.0125809	0.0019178	5.38e-11	0.0213572	0.0213274	0.0213281
18	6	27854760	rs169287	0.1891	A	C	-0.0125657	0.00191774	5.66e-11	0.0203363	0.0202749	0.0202759
18	6	27835435	rs200949	0.1364	A	G	0.0142753	0.00218087	5.92e-11	0.0194937	0.0194075	0.0194088
18	6	27850873	rs494887	0.1889	A	G	-0.012518	0.00191852	6.81e-11	0.0170868	0.0169367	0.0169387
18	6	27782528	rs401763	0.1244	T	C	0.0144309	0.0022784	2.39e-10	0.00520535	0.00495928	0.00496223
18	6	27814677	rs200992	0.1221	A	G	0.0145259	0.00230965	3.19e-10	0.00396441	0.00374289	0.00374552
18	6	27740666	rs9468223	0.254	T	C	-0.0108097	0.00171959	3.25e-10	0.00389324	0.00367347	0.00367608
18	6	27811815	rs200997	0.2991	A	G	-0.0102279	0.00164028	4.51e-10	0.00286224	0.00267313	0.00267535
18	6	27862127	rs200967	0.2667	A	G	0.0105875	0.00169857	4.57e-10	0.00282311	0.00263538	0.00263759
18	6	27702832	rs9295742	0.261	A	G	-0.0106265	0.00170521	4.61e-10	0.00279916	0.00261228	0.00261448
18	6	27696951	rs9366700	0.2603	T	C	-0.0106264	0.00170587	4.69e-10	0.00275828	0.00257287	0.00257504
18	6	26970895	rs34864993	0.1376	A	C	-0.0135747	0.00218	4.76e-10	0.0027189	0.00253492	0.00253708
18	6	27004098	rs57713596	0.1377	T	C	-0.0135644	0.00217938	4.85e-10	0.00267089	0.00248868	0.00249082
18	6	27858904	rs200971	0.2668	T	C	-0.0105621	0.00169826	4.99e-10	0.00259838	0.00241889	0.002421
18	6	27905509	rs67040724	0.1097	T	C	0.0149446	0.00240296	5e-10	0.00259588	0.00241649	0.00241859
18	6	27847517	rs510987	0.267	A	G	-0.0105572	0.00169773	5.02e-10	0.0025834	0.00240449	0.00240659
18	6	26985607	rs56874662	0.1376	A	C	-0.0135298	0.00217999	5.42e-10	0.00240288	0.00223107	0.00223309
18	6	26995168	rs36022097	0.1376	A	G	-0.0135269	0.00217999	5.47e-10	0.00238314	0.00221215	0.00221415
18	6	27859453	rs200969	0.2313	T	C	0.0110021	0.00177528	5.74e-10	0.00227678	0.0021102	0.00211215
18	6	27943369	rs36101351	0.1098	T	C	-0.0148863	0.00240209	5.75e-10	0.00227478	0.00210828	0.00211023
18	6	27945396	rs28360499	0.1098	A	G	-0.014886	0.00240209	5.75e-10	0.0022728	0.00210639	0.00210834
18	6	27868792	rs13199649	0.1096	T	C	-0.0148456	0.00239651	5.84e-10	0.00223966	0.00207465	0.00207659
18	6	26998693	rs35212793	0.1377	T	C	0.0134998	0.00217933	5.85e-10	0.00223719	0.0020723	0.00207422
18	6	27932301	rs67662114	0.1098	A	G	-0.014876	0.00240209	5.91e-10	0.00221641	0.0020524	0.00205432
18	6	27433029	rs34613987	0.1193	T	C	-0.0143467	0.00231679	5.92e-10	0.00221113	0.00204735	0.00204927
18	6	27459923	rs34864796	0.1194	A	G	-0.0143382	0.00231593	5.97e-10	0.00219259	0.00202962	0.00203153
18	6	27938484	rs13216117	0.1098	A	G	0.0148647	0.0024021	6.08e-10	0.00215508	0.00199376	0.00199564
18	6	27443202	rs67240003	0.1193	T	G	-0.0143352	0.00231676	6.11e-10	0.00214735	0.00198636	0.00198824
18	6	27731755	rs9468219	0.2545	A	C	-0.0106677	0.00172405	6.11e-10	0.0021468	0.00198584	0.00198772
18	6	27896799	rs71559054	0.1098	A	C	0.0148614	0.00240201	6.13e-10	0.00214032	0.00197964	0.00198152
18	6	28017250	rs13200214	0.1098	T	C	-0.0148074	0.00239423	6.22e-10	0.00210914	0.00194985	0.00195171
18	6	27327000	rs72839477	0.1064	T	C	-0.0150516	0.00243544	6.4e-10	0.00205434	0.00189752	0.00189935
18	6	27357978	rs67859638	0.1063	A	G	0.0150556	0.00243653	6.45e-10	0.00204081	0.00188461	0.00188644
18	6	27700559	rs9461400	0.2604	A	G	0.0105725	0.00171121	6.48e-10	0.00203158	0.00187581	0.00187762
18	6	27698355	rs6456802	0.2604	A	G	0.0105705	0.00171121	6.52e-10	0.00201758	0.00186245	0.00186426
18	6	27728827	rs7773070	0.2602	T	C	0.0105333	0.00170602	6.65e-10	0.00198148	0.00182803	0.00182982
18	6	27788062	rs200502	0.2581	T	C	-0.01056	0.00171057	6.69e-10	0.00197174	0.00181874	0.00182052
18	6	27742035	rs1985099	0.2543	A	G	0.0106299	0.00172477	7.13e-10	0.00185459	0.00170719	0.00170891
18	6	27703291	rs9461401	0.2611	A	G	-0.010536	0.00171061	7.31e-10	0.00181216	0.00166685	0.00166854
18	6	27379119	rs13196692	0.1068	T	C	-0.0149741	0.00243145	7.34e-10	0.00180461	0.00165967	0.00166136
18	6	27712120	rs6930992	0.2608	A	C	0.0104856	0.00170476	7.71e-10	0.00172373	0.00158286	0.0015845
18	6	27358166	rs35120058	0.1074	A	G	0.0149148	0.00242552	7.79e-10	0.00170625	0.00156629	0.00156792
18	6	27702440	rs10214440	0.2603	A	C	0.0105167	0.00171142	8e-10	0.00166518	0.00152734	0.00152894
18	6	27388754	rs34150729	0.1068	T	C	0.0149401	0.00243141	8.01e-10	0.00166165	0.001524	0.00152559
18	6	27750086	rs9468229	0.2545	A	G	-0.0105783	0.00172406	8.48e-10	0.00157553	0.00144245	0.00144399
18	6	27748010	rs2893931	0.2543	A	G	-0.0105444	0.0017189	8.55e-10	0.00156344	0.00143102	0.00143255
18	6	27741825	rs2179094	0.2547	T	C	0.0105683	0.00172368	8.72e-10	0.00153442	0.00140358	0.00140509
18	6	27391802	rs34071253	0.1078	T	C	-0.0148449	0.00242147	8.76e-10	0.00152814	0.00139764	0.00139916
18	6	27695329	rs9348775	0.2596	T	C	-0.010464	0.00170732	8.85e-10	0.00151336	0.00138368	0.00138518
18	6	27750079	rs13211701	0.2545	T	C	0.0105653	0.00172406	8.89e-10	0.00150647	0.00137717	0.00137866
18	6	27745738	rs9461407	0.2548	A	G	-0.0105117	0.00171789	9.42e-10	0.00142657	0.00130176	0.0013032
18	6	27748015	rs2394002	0.2545	A	G	-0.0105501	0.00172418	9.42e-10	0.00142644	0.00130163	0.00130308
18	6	27992898	rs138234416	0.11	A	G	-0.0146846	0.00240007	9.45e-10	0.00142212	0.00129756	0.001299
18	6	27042287	rs35526527	0.1304	A	C	-0.0136387	0.00223008	9.61e-10	0.00140014	0.00127684	0.00127827
18	6	27737605	rs9368530	0.2544	A	G	0.010535	0.00172429	9.98e-10	0.00135124	0.0012308	0.00123219
18	6	27970715	rs71537572	0.1081	T	C	0.0147562	0.00241881	1.06e-09	0.00127989	0.0011637	0.00116504
18	6	27413345	rs13191474	0.1075	T	C	-0.0147838	0.00242443	1.08e-09	0.00125939	0.00114444	0.00114577
18	6	27332891	rs28360634	0.1072	T	C	0.0147975	0.00242742	1.09e-09	0.00124548	0.00113138	0.0011327
18	6	27425349	rs41269265	0.1075	T	C	0.0147696	0.00242442	1.11e-09	0.00121683	0.0011045	0.0011058
18	6	27785882	rs200503	0.2581	A	G	0.0104565	0.00171618	1.11e-09	0.001223	0.00111029	0.00111159
18	6	27382386	rs66841633	0.1075	T	G	-0.0147672	0.00242447	1.12e-09	0.0012087	0.00109688	0.00109817
19	6	31102790	rs3132566	0.1517	T	G	-0.0133546	0.00210971	2.45e-10	0.0224675	0.0211241	0.0211399
19	6	31321267	rs2596500	0.1385	A	C	0.0145276	0.00219994	4.01e-11	0.124477	0.123904	0.123912
19	6	31328092	rs2523582	0.2871	A	G	-0.0109002	0.00167884	8.43e-11	0.0616247	0.0599211	0.0599418
19	6	31328542	rs2523578	0.2871	A	G	0.0109807	0.00167885	6.13e-11	0.083378	0.0818937	0.0819121
19	6	31329921	rs2523569	0.2292	T	G	0.0115506	0.00180016	1.4e-10	0.0382719	0.0366279	0.0366476
19	6	31329932	rs2523568	0.2292	A	G	-0.0115357	0.00180016	1.47e-10	0.0363492	0.0347281	0.0347474
19	6	31469591	rs2534664	0.4556	A	G	0.00960033	0.00151925	2.63e-10	0.0210112	0.0197109	0.0197262
19	6	31546850	rs1800628	0.1334	A	G	-0.0149475	0.00222602	1.88e-11	0.254887	0.259844	0.259788
19	6	31558702	rs3130063	0.1349	T	C	-0.0149549	0.00221555	1.48e-11	0.320449	0.329182	0.32908
20	6	31710020	rs1144708	0.3567	T	C	-0.00972247	0.00157953	7.49e-10	0.0473315	0.0445802	0.0446135
20	6	31840477	rs501942	0.1274	T	C	-0.0148627	0.00226956	5.8e-11	0.531195	0.542291	0.542174
20	6	32014575	rs2856448	0.4698	A	G	-0.00903043	0.00151627	2.59e-09	0.0146958	0.0133124	0.0133286
20	6	32019946	rs367364	0.1676	T	C	-0.0121166	0.00202575	2.21e-09	0.0170358	0.0155084	0.0155263
20	6	32025863	rs369637	0.1676	T	C	-0.012148	0.00202572	2.01e-09	0.0186495	0.0170287	0.0170477
20	6	32628428	rs2854275	0.1426	A	C	-0.014169	0.00218931	9.68e-11	0.327473	0.328969	0.328961
21	6	100953148	rs240764	0.4714	A	G	0.00820413	0.00150071	4.58e-08	0.00963263	0.00968896	0.00970296
21	6	100953883	rs240765	0.4555	T	C	0.00774201	0.00150299	2.59e-07	0.00190232	0.00181274	0.00181653
21	6	100954036	rs240766	0.4507	A	G	0.00788838	0.00150407	1.57e-07	0.00304601	0.00294848	0.00295409
21	6	100955752	rs12374612	0.478	T	C	0.00858124	0.00149809	1.02e-08	0.0396654	0.0418245	0.0418612
21	6	100967531	rs17303769	0.4781	A	G	0.00839142	0.00150226	2.33e-08	0.0182068	0.018706	0.0187283
21	6	100968737	rs240783	0.424	T	C	-0.00813246	0.00151307	7.67e-08	0.00594419	0.00588352	0.00589315
21	6	100970472	rs240784	0.4507	T	C	0.0077691	0.00150782	2.57e-07	0.00191631	0.00182651	0.00183033
21	6	100977940	rs4461738	0.4778	T	C	-0.00849662	0.00149723	1.39e-08	0.0295681	0.0308738	0.0309045
21	6	100978351	rs2001102	0.4782	T	C	0.00842446	0.0014973	1.84e-08	0.0226875	0.0234811	0.023507
21	6	100978570	rs12660725	0.4781	T	C	0.00846762	0.00149733	1.56e-08	0.0265355	0.0276075	0.0276362
21	6	100981200	rs2398132	0.4782	A	C	-0.00842981	0.00149729	1.8e-08	0.0231363	0.0239612	0.0239875
21	6	100983505	rs12190903	0.4786	T	C	0.00841117	0.00150215	2.15e-08	0.0195918	0.0201783	0.0202017
21	6	100983589	rs12200565	0.4781	T	C	-0.00836704	0.0015022	2.55e-08	0.0166972	0.0171056	0.0171265
21	6	100984400	rs10457809	0.4779	T	C	0.00847365	0.0014972	1.52e-08	0.0271989	0.0283211	0.0283502
21	6	100985574	rs240762	0.424	T	C	0.00806587	0.00151304	9.77e-08	0.00473514	0.00465143	0.00465946
21	6	100987009	rs12206564	0.4982	T	C	-0.00790949	0.00149591	1.24e-07	0.00378724	0.00369269	0.0036994
21	6	100988939	rs11155496	0.4782	T	C	-0.00840509	0.0014973	1.98e-08	0.021145	0.0218334	0.0218581
21	6	100993125	rs10782302	0.4984	T	C	-0.00800198	0.00150061	9.69e-08	0.00477441	0.00469129	0.00469938
21	6	101002659	rs2062635	0.4763	A	G	0.00828618	0.00150281	3.51e-08	0.0123631	0.0125392	0.0125561
21	6	101005474	rs9485165	0.4238	A	G	-0.00815895	0.00151349	7.01e-08	0.0064612	0.00641306	0.00642334
21	6	101007686	rs240773	0.424	T	C	-0.00823316	0.00151823	5.87e-08	0.00764113	0.00762671	0.00763843
21	6	101007895	rs240772	0.4556	T	C	0.00778737	0.00150678	2.36e-07	0.00207245	0.00198051	0.00198458
21	6	101008093	rs12191199	0.4765	T	C	0.00830141	0.00150256	3.3e-08	0.0131151	0.0133282	0.0133457
21	6	101009823	rs240771	0.4187	T	C	-0.00821668	0.00151634	6e-08	0.0074789	0.00745946	0.00747098
21	6	101010200	rs240770	0.424	A	G	0.00819322	0.00151329	6.16e-08	0.00730113	0.00727631	0.00728762
21	6	101012187	rs240769	0.4166	A	C	-0.00839085	0.00151855	3.28e-08	0.0131665	0.0133822	0.0133998
21	6	101017321	rs240774	0.4511	A	G	-0.00787325	0.00150841	1.79e-07	0.00268249	0.00258562	0.00259067
21	6	101018032	rs12206945	0.4782	A	G	-0.00850794	0.00149785	1.35e-08	0.0304257	0.0317996	0.0318309
21	6	101020453	rs240776	0.4554	T	C	-0.00776038	0.00150206	2.39e-07	0.00205454	0.00196282	0.00196686
21	6	101020968	rs1875400	0.4787	T	C	-0.00842928	0.00149747	1.81e-08	0.023009	0.0238251	0.0238512
21	6	101023588	rs1875401	0.4765	A	G	0.00838578	0.00149769	2.15e-08	0.019562	0.0201466	0.02017
21	6	101033379	rs12206182	0.4769	A	C	-0.00834514	0.00150266	2.8e-08	0.0152995	0.0156281	0.0156478
21	6	101034270	rs6910738	0.4567	A	G	-0.00758265	0.0015067	4.84e-07	0.00106129	0.000991832	0.000994136
21	6	101036713	rs997229	0.4497	T	C	0.00776895	0.00150369	2.38e-07	0.00205543	0.0019637	0.00196775
21	6	101039470	rs1006399	0.4528	A	G	-0.00782113	0.00150281	1.95e-07	0.00248396	0.00238813	0.00239287
21	6	101053069	rs240115	0.4706	T	C	0.00804357	0.00149901	8.05e-08	0.00567626	0.00560971	0.00561898
21	6	101054999	rs395521	0.4707	T	C	-0.00804229	0.0015039	8.91e-08	0.00516259	0.00508595	0.00509456
21	6	101058886	rs240113	0.4724	A	G	-0.00814581	0.00149868	5.47e-08	0.00815842	0.00816083	0.00817316
21	6	101059253	rs240112	0.4527	A	C	-0.00810978	0.00150821	7.57e-08	0.00601597	0.00595695	0.00596668
21	6	101059629	rs240110	0.4529	T	C	0.00811118	0.00150813	7.52e-08	0.00605389	0.00599576	0.00600552
21	6	101065792	rs240154	0.4693	T	G	-0.00817296	0.00149922	5e-08	0.00888176	0.00890958	0.00892273
21	6	101067135	rs240153	0.4508	A	C	0.00810701	0.00150374	7e-08	0.0064755	0.00642772	0.00643802
21	6	101076767	rs240148	0.4515	T	C	-0.00793145	0.00150362	1.33e-07	0.0035526	0.00345653	0.0034629
21	6	101078300	rs240147	0.4708	A	G	-0.00804029	0.00150372	8.95e-08	0.00514404	0.00506706	0.00507565
21	6	101078718	rs240146	0.4708	A	G	-0.00808471	0.0014988	6.89e-08	0.00657346	0.00652823	0.00653865
21	6	101079610	rs240145	0.4707	A	C	0.00807207	0.00150374	7.96e-08	0.00573747	0.00567222	0.00568158
21	6	101080621	rs240143	0.4704	A	G	-0.00815541	0.00150362	5.83e-08	0.00768062	0.00766746	0.00767921
21	6	101084946	rs240141	0.4517	A	G	-0.00810615	0.00150354	6.99e-08	0.00648031	0.00643267	0.00644297
21	6	101086333	rs151573	0.4704	T	C	0.00812975	0.00149887	5.83e-08	0.00768349	0.0076704	0.00768218
21	6	101087081	rs239249	0.4702	A	G	-0.0080831	0.00149902	6.96e-08	0.00650974	0.00646285	0.00647319
21	6	101088350	rs239247	0.4703	T	C	0.00818146	0.00149872	4.79e-08	0.0092409	0.0092821	0.00929565
21	6	101089134	rs239246	0.4707	A	G	-0.00806302	0.00150372	8.23e-08	0.00556288	0.00549396	0.00550309
21	6	101090377	rs239245	0.4707	A	C	-0.00806174	0.00150372	8.27e-08	0.00553844	0.00546902	0.00547811
21	6	101092776	rs239242	0.4703	T	C	-0.00819034	0.00149874	4.63e-08	0.00953034	0.00958267	0.00959655
21	6	101094554	rs239239	0.4703	A	G	0.00808864	0.00149889	6.8e-08	0.00665352	0.00661041	0.00662093
21	6	101094880	rs239238	0.4703	T	G	-0.00810542	0.00149891	6.39e-08	0.007052	0.00701991	0.00703091
21	6	101094940	rs239237	0.4706	A	G	0.00807947	0.00150377	7.75e-08	0.00588375	0.00582172	0.00583127
21	6	101099217	rs239236	0.4907	A	G	0.00755994	0.00149649	4.38e-07	0.00116529	0.00109242	0.00109492
21	6	101100528	rs239235	0.4706	A	G	0.00803816	0.00150372	9.02e-08	0.00510692	0.00502929	0.00503782
21	6	101101234	rs239234	0.491	A	G	-0.00761897	0.00149645	3.56e-07	0.00141505	0.00133518	0.00133813
21	6	101103038	rs239232	0.47	A	G	-0.00821132	0.00149877	4.28e-08	0.010259	0.0103407	0.0103554
21	6	101104191	rs151637	0.4706	T	C	-0.00809493	0.00150371	7.31e-08	0.00621378	0.00615946	0.00616943
21	6	101105022	rs239231	0.4703	A	G	-0.00816565	0.00150359	5.61e-08	0.00796525	0.00796125	0.00797334
21	6	101105862	rs239230	0.4705	A	C	-0.00809803	0.00150372	7.23e-08	0.00627966	0.00622695	0.006237
21	6	101105975	rs239229	0.4703	T	C	0.0081809	0.00149866	4.79e-08	0.00923289	0.00927377	0.00928732
21	6	101110984	rs151572	0.4704	T	C	-0.00818267	0.00149863	4.76e-08	0.00929567	0.00933895	0.00935256
21	6	101111521	rs151640	0.4908	A	C	0.00763674	0.00149643	3.34e-07	0.00150107	0.00141913	0.00142223
21	6	101112345	rs239223	0.4705	A	G	0.00811607	0.00149879	6.13e-08	0.0073356	0.00731182	0.00732317
21	6	101113085	rs239221	0.4703	A	G	-0.00821289	0.00150357	4.7e-08	0.00940237	0.00944975	0.00946348
21	6	101116146	rs239219	0.4705	T	C	-0.00812645	0.00149877	5.89e-08	0.00760943	0.00759403	0.00760571
21	6	101118400	rs369125	0.4705	A	G	-0.00813271	0.00149876	5.75e-08	0.00778037	0.00777038	0.00778225
21	6	101127213	rs180963	0.4918	T	C	0.00757005	0.00150136	4.6e-07	0.00111157	0.00104042	0.00104282
21	6	101128787	rs239189	0.4716	T	C	-0.0081415	0.00149857	5.55e-08	0.00805251	0.00805138	0.00806358
21	6	101129067	rs239190	0.4712	T	C	-0.00822843	0.00150338	4.42e-08	0.00996786	0.0100376	0.010052
21	6	101131848	rs239193	0.4853	T	C	0.00778187	0.00150164	2.19e-07	0.00222305	0.0021294	0.00213371
21	6	101131959	rs239194	0.4852	A	G	-0.00782383	0.00150166	1.89e-07	0.00255748	0.00246121	0.00246606
21	6	101132368	rs239195	0.4856	T	C	0.00793955	0.00149656	1.13e-07	0.00414913	0.00405787	0.00406509
21	6	101133600	rs239197	0.4706	T	C	0.00820762	0.00149848	4.32e-08	0.0101815	0.01026	0.0102746
21	6	101134108	rs239199	0.4851	T	C	-0.00786687	0.00149677	1.47e-07	0.00322492	0.00312761	0.00313349
21	6	101134156	rs370757	0.4854	T	C	0.00786172	0.0015015	1.64e-07	0.00291393	0.00281646	0.00282187
21	6	101135580	rs239204	0.4705	T	C	0.00819885	0.00150343	4.94e-08	0.00897382	0.00900501	0.00901827
21	6	101137332	rs239206	0.4736	T	G	0.00804013	0.00149817	8.02e-08	0.00569705	0.00563093	0.00564024
21	6	101137765	rs239207	0.4734	A	C	0.00805996	0.00149803	7.43e-08	0.00611979	0.00606322	0.00607307
21	6	101144965	rs239211	0.4736	T	G	0.00808153	0.001498	6.86e-08	0.00659993	0.0065554	0.00656585
21	6	101145178	rs239212	0.4822	A	G	-0.00777253	0.00149706	2.08e-07	0.00233286	0.00223818	0.00224267
21	6	101147892	rs239216	0.4737	T	G	0.0080184	0.00149816	8.69e-08	0.00528551	0.00521114	0.0052199
21	6	101148311	rs239217	0.4737	T	C	-0.00797058	0.00150309	1.14e-07	0.00409749	0.00400569	0.00401283
21	6	101149576	rs12201852	0.4728	T	C	-0.00807814	0.00150321	7.7e-08	0.00591721	0.00585594	0.00586553
21	6	101150326	rs12193960	0.4731	T	C	0.00806795	0.00149828	7.25e-08	0.00626283	0.00620971	0.00621975
21	6	101150463	rs12207086	0.4726	A	G	0.00812202	0.00149818	5.92e-08	0.00757726	0.00756086	0.0075725
21	6	101151410	rs12212736	0.4731	T	C	0.00803794	0.00150318	8.93e-08	0.00515412	0.00507733	0.00508592
21	6	101151537	rs6905221	0.4729	A	G	0.00813649	0.00149813	5.6e-08	0.00797859	0.00797503	0.00798714
21	6	101152009	rs6938440	0.4732	T	C	-0.00807544	0.00149825	7.05e-08	0.00643108	0.00638218	0.00639242
21	6	101152631	rs11155596	0.473	A	G	0.00805539	0.00149826	7.6e-08	0.00599646	0.00593699	0.00594669
21	6	101152723	rs12216199	0.4729	A	C	0.00808451	0.00150304	7.5e-08	0.00606809	0.0060103	0.00602008
21	6	101153665	rs7740826	0.483	A	G	-0.00784398	0.00149684	1.6e-07	0.00298011	0.00288258	0.00288809
21	6	101153782	rs6907240	0.4735	T	C	-0.00802436	0.00150312	9.37e-08	0.00492395	0.0048432	0.00485149
21	6	101154909	rs2036052	0.473	A	G	0.00803634	0.00149829	8.16e-08	0.00561006	0.00554211	0.00555131
21	6	101156284	rs58266877	0.473	T	C	0.00802965	0.00150321	9.21e-08	0.00500582	0.00492644	0.00493484
21	6	101156806	rs12209887	0.4935	A	G	0.00758994	0.00149642	3.93e-07	0.00128709	0.00121061	0.00121333
21	6	101159516	rs12214151	0.4726	T	G	0.00805502	0.0015031	8.37e-08	0.00547444	0.00540371	0.00541274
21	6	101161812	rs1039031	0.4932	A	G	0.00752214	0.00149627	4.98e-07	0.00103396	0.000965449	0.000967703
21	6	101163915	rs11155606	0.4729	T	C	-0.00805252	0.00150307	8.44e-08	0.00543031	0.00535872	0.00536768
21	6	101165017	rs10872622	0.4928	T	C	0.00756322	0.00149613	4.3e-07	0.0011848	0.00111133	0.00111386
21	6	101166095	rs41288423	0.4932	A	G	0.00756496	0.00150121	4.67e-07	0.00109605	0.00102542	0.00102779
21	6	101168679	rs12189562	0.4831	A	G	-0.00774091	0.00150178	2.54e-07	0.00193496	0.00184489	0.00184874
21	6	101170233	rs11155610	0.4729	T	C	-0.00800294	0.00150328	1.02e-07	0.0045617	0.00447548	0.00448327
21	6	101174161	rs12216304	0.4725	A	G	-0.00812286	0.00150323	6.53e-08	0.006908	0.00687183	0.00688266
21	6	101175014	rs13208757	0.4913	T	C	0.00758529	0.00149715	4.05e-07	0.00125218	0.0011767	0.00117935
21	6	101176285	rs12213201	0.4884	A	C	0.00759408	0.0015013	4.23e-07	0.00120325	0.00112922	0.00113178
21	6	101176349	rs10872628	0.4873	A	G	-0.00764427	0.00150155	3.56e-07	0.00141189	0.0013321	0.00133505
21	6	101177262	rs6570922	0.488	T	C	0.00764289	0.00149632	3.26e-07	0.00153468	0.00145198	0.00145514
21	6	101177663	rs2132169	0.4873	A	C	0.00766768	0.00149637	2.99e-07	0.00166441	0.00157898	0.00158237
21	6	101178491	rs2132168	0.4882	A	G	0.00762608	0.00149628	3.46e-07	0.0014527	0.0013719	0.00137492
21	6	101179273	rs6925823	0.4881	A	C	0.00761451	0.00150118	3.93e-07	0.00128876	0.00121224	0.00121496
21	6	101179354	rs6909880	0.4881	T	G	-0.00762468	0.00149647	3.49e-07	0.00144141	0.00136089	0.00136388
21	6	101180128	rs12206838	0.4883	A	G	0.00759843	0.00149625	3.81e-07	0.00132712	0.00124954	0.00125233
21	6	101181258	rs6570930	0.4883	A	C	0.00757815	0.00150115	4.46e-07	0.00114524	0.001073	0.00107546
21	6	101181811	rs11155618	0.4885	T	C	0.00753769	0.00149643	4.73e-07	0.00108467	0.00101442	0.00101677
21	6	101182323	rs4840147	0.4883	T	C	-0.00757795	0.00150115	4.46e-07	0.00114446	0.00107225	0.00107471
21	6	101182500	rs4840148	0.4883	A	G	0.00757793	0.00150115	4.46e-07	0.00114438	0.00107218	0.00107464
21	6	101183499	rs35168784	0.4877	T	C	0.00763043	0.00150121	3.72e-07	0.0013569	0.00127852	0.00128137
21	6	101184373	rs11155623	0.4878	A	G	-0.00761068	0.00150119	3.98e-07	0.00127243	0.00119636	0.00119905
21	6	101184915	rs4840151	0.4883	T	C	0.00757257	0.00150115	4.55e-07	0.00112454	0.00105297	0.00105539
21	6	101195720	rs12664626	0.4883	A	G	-0.00755153	0.00150116	4.89e-07	0.00105021	0.000981134	0.000983418
21	6	101196080	rs12212435	0.4885	T	C	-0.00757349	0.00149622	4.15e-07	0.00122345	0.00114881	0.00115141
21	6	101196767	rs10457077	0.4885	T	C	0.0075426	0.00149639	4.64e-07	0.00110288	0.00103202	0.0010344
21	6	101197953	rs1336244	0.4883	T	C	0.00756427	0.00149624	4.29e-07	0.00118677	0.00111324	0.00111578
21	6	101198707	rs1039030	0.4884	A	G	0.00753772	0.0014964	4.72e-07	0.00108531	0.00101504	0.00101739
21	6	101199367	rs11155635	0.4885	T	C	0.0075476	0.00149643	4.56e-07	0.00112044	0.001049	0.00105142
21	6	101199579	rs10872634	0.4875	T	C	0.00761463	0.00150135	3.94e-07	0.00128576	0.00120932	0.00121204
21	6	101201243	rs11155636	0.488	T	C	0.00766044	0.00150109	3.34e-07	0.00150051	0.00141859	0.00142169
21	6	101201898	rs7747014	0.4882	T	G	-0.00764339	0.00150125	3.56e-07	0.00141486	0.00133499	0.00133794
21	6	101203592	rs11155637	0.488	A	G	-0.00765101	0.00150105	3.45e-07	0.0014556	0.00137473	0.00137775
21	6	101204106	rs12195369	0.4873	A	G	0.00765522	0.00149644	3.13e-07	0.00159502	0.00151101	0.00151428
21	6	101204126	rs9386250	0.4952	A	G	-0.00755992	0.00149597	4.34e-07	0.0011753	0.00110212	0.00110464
21	6	101207589	rs10223467	0.4954	A	G	-0.00755991	0.00150083	4.72e-07	0.00108498	0.00101472	0.00101706
21	6	101209368	rs6905113	0.4952	A	G	-0.00758964	0.00150064	4.25e-07	0.00119898	0.00112507	0.00112763
21	6	101209386	rs6925840	0.4881	T	C	0.00758478	0.00150122	4.36e-07	0.00116872	0.00109574	0.00109825
21	6	101212146	rs9377214	0.4953	A	G	0.00759602	0.00150065	4.15e-07	0.00122402	0.00114936	0.00115196
21	6	101212241	rs11752659	0.4882	A	G	-0.00759414	0.00150121	4.22e-07	0.00120525	0.00113115	0.00113372
21	6	101215244	rs7746961	0.4954	A	G	-0.00756205	0.00150079	4.69e-07	0.00109328	0.00102274	0.0010251
21	6	101216102	rs9390679	0.4953	T	C	0.00758012	0.0014959	4.04e-07	0.00125704	0.00118141	0.00118408
21	6	101216645	rs2050549	0.4951	A	G	-0.00760887	0.00150062	3.97e-07	0.00127709	0.0012009	0.0012036
21	6	101217123	rs11155653	0.4873	A	G	0.0076526	0.00150109	3.43e-07	0.00146226	0.00138123	0.00138427
21	6	101219581	rs12174806	0.4953	T	C	0.00760383	0.00149572	3.7e-07	0.00136291	0.00128438	0.00128723
21	6	101220056	rs12202621	0.4953	A	C	0.00761261	0.00150062	3.92e-07	0.00129283	0.00121619	0.00121892
21	6	101220433	rs7753317	0.4944	A	G	0.00760529	0.00150078	4.03e-07	0.00125883	0.00118315	0.00118582
21	6	101221630	rs9322181	0.4952	A	C	0.00755925	0.00150082	4.73e-07	0.00108283	0.00101264	0.00101498
21	6	101222568	rs11155659	0.4879	A	G	-0.00761477	0.00150103	3.92e-07	0.00129305	0.0012164	0.00121913
21	6	101223295	rs9322182	0.4953	A	G	0.00758055	0.0015006	4.38e-07	0.00116474	0.00109189	0.00109439
21	6	101223997	rs4463266	0.4954	T	C	0.00754894	0.00150078	4.9e-07	0.0010478	0.000978803	0.000981082
21	6	101225121	rs9322183	0.4953	A	G	0.00758098	0.0015006	4.37e-07	0.00116637	0.00109347	0.00109597
21	6	101225723	rs4840154	0.4954	A	C	-0.0075577	0.00149588	4.36e-07	0.00116844	0.00109548	0.00109798
21	6	101237129	rs9404049	0.4955	A	C	0.0075668	0.00150056	4.59e-07	0.00111445	0.00104321	0.00104562
21	6	101245065	rs12210550	0.4886	A	C	0.00758346	0.00150089	4.36e-07	0.00117016	0.00109714	0.00109964
21	6	101245591	rs10457849	0.4865	T	C	0.00761742	0.00149614	3.55e-07	0.00141517	0.0013353	0.00133825
21	6	101246010	rs6932158	0.4941	T	C	-0.00762534	0.00149563	3.43e-07	0.00146503	0.00138394	0.00138698
21	6	101247503	rs3811078	0.4959	T	C	-0.00755147	0.00149558	4.44e-07	0.00115053	0.00107813	0.0010806
21	6	101248480	rs9322213	0.4944	T	C	-0.00755081	0.00150054	4.85e-07	0.00105834	0.000988982	0.00099128
21	6	101256597	rs9404054	0.4958	A	G	-0.00759618	0.00149553	3.79e-07	0.00133324	0.00125549	0.00125829
21	6	101257877	rs9399694	0.4956	A	G	-0.00760955	0.00149558	3.62e-07	0.00139191	0.00131263	0.00131554
21	6	101261007	rs9485410	0.497	T	C	0.00760564	0.00149552	3.66e-07	0.00137553	0.00129666	0.00129954
21	6	101261408	rs705583	0.4893	A	C	-0.00756791	0.00150104	4.61e-07	0.00110967	0.00103859	0.00104098
21	6	101261494	rs7768210	0.497	T	C	-0.00763182	0.00150046	3.65e-07	0.00138041	0.00130142	0.00130431
21	6	101261553	rs705584	0.4886	T	C	-0.00763534	0.0015009	3.63e-07	0.00138619	0.00130705	0.00130995
21	6	101262409	rs705585	0.4892	A	G	0.00755793	0.00150105	4.78e-07	0.00107412	0.00100422	0.00100655
21	6	101263516	rs7740783	0.4963	T	C	-0.00766025	0.00149558	3.02e-07	0.00164579	0.00156073	0.00156409
21	6	101270345	rs846799	0.496	A	G	0.0076387	0.00150257	3.7e-07	0.00136303	0.00128449	0.00128735
21	6	101272801	rs846803	0.4888	T	C	0.00765712	0.00150319	3.51e-07	0.00143296	0.00135264	0.00135562
22	7	82388714	rs13438494	0.4647	T	G	-0.00866647	0.00150788	9.06e-09	0.00374689	0.00354026	0.00354311
22	7	82396491	rs2074400	0.4709	A	G	-0.00874332	0.00150427	6.16e-09	0.00538659	0.00515148	0.00515487
22	7	82399191	rs2158219	0.4665	T	G	0.00871661	0.00149979	6.18e-09	0.0053729	0.00513795	0.00514134
22	7	82413903	rs12670373	0.459	T	C	0.00885189	0.00150586	4.14e-09	0.00782263	0.00757479	0.00757865
22	7	82422405	rs17156675	0.3032	T	C	0.00970823	0.00162726	2.43e-09	0.0129304	0.0127322	0.0127362
22	7	82422937	rs6979066	0.3513	A	G	0.00944604	0.00156662	1.64e-09	0.0186971	0.0186381	0.0186411
22	7	82423977	rs6947564	0.4591	T	C	0.00879803	0.00150567	5.12e-09	0.00641204	0.00616789	0.00617152
22	7	82429586	rs2074401	0.4592	A	G	-0.00893891	0.00150074	2.58e-09	0.0122285	0.0120187	0.0120227
22	7	82429778	rs7806943	0.459	T	C	-0.00882549	0.00150081	4.09e-09	0.00792045	0.00767269	0.00767656
22	7	82430654	rs12667348	0.4589	A	G	-0.00882819	0.00150085	4.05e-09	0.00799356	0.00774588	0.00774976
22	7	82432542	rs7782310	0.4591	T	C	-0.00884643	0.00150089	3.77e-09	0.00856041	0.00831413	0.00831807
22	7	82432672	rs7796177	0.351	T	C	0.00940229	0.00156706	1.97e-09	0.0157395	0.0156001	0.0156037
22	7	82433828	rs6467912	0.4976	T	C	-0.008848	0.00149589	3.32e-09	0.00963695	0.00939673	0.00940073
22	7	82433922	rs6467913	0.4781	A	C	0.00927253	0.00149735	5.92e-10	0.0490435	0.0504853	0.0504741
22	7	82434264	rs6955106	0.4978	A	G	-0.00885449	0.0014959	3.24e-09	0.0098765	0.00963818	0.0096422
22	7	82434466	rs6955428	0.4592	A	G	-0.00896909	0.00150092	2.29e-09	0.0136789	0.0134945	0.0134984
22	7	82435381	rs13235048	0.478	A	C	0.00910662	0.00150226	1.34e-09	0.0226008	0.0226723	0.0226743
22	7	82435878	rs6954078	0.4979	T	G	0.00889911	0.00149592	2.7e-09	0.0117176	0.0115002	0.0115042
22	7	82436183	rs6975132	0.4979	A	C	-0.00888793	0.00149592	2.83e-09	0.0112242	0.0110002	0.0110042
22	7	82439757	rs7791413	0.4987	T	C	-0.00900612	0.00149578	1.73e-09	0.0177907	0.0177053	0.0177085
22	7	82440193	rs17284668	0.4988	T	C	-0.00888719	0.00150064	3.18e-09	0.0100533	0.00981653	0.00982054
22	7	82440920	rs17212432	0.4983	T	G	0.0088505	0.00150059	3.68e-09	0.00875124	0.00850572	0.00850967
22	7	82443103	rs2522830	0.4983	A	G	0.00895606	0.00149567	2.12e-09	0.0146848	0.0145211	0.0145249
22	7	82444112	rs2214414	0.4773	T	C	0.00924893	0.00150198	7.37e-10	0.0398377	0.0407258	0.0407201
22	7	82444372	rs2189246	0.4775	A	G	0.00952484	0.001497	1.98e-10	0.137742	0.146755	0.146662
22	7	82444738	rs2051791	0.46	T	C	-0.00902868	0.00150032	1.77e-09	0.0174614	0.0173667	0.01737
22	7	82445482	rs2214415	0.499	A	G	-0.00902878	0.0014955	1.57e-09	0.0195636	0.0195313	0.0195341
22	7	82447245	rs2189247	0.4988	A	C	0.00887045	0.00150039	3.38e-09	0.00948611	0.00924476	0.00924877
22	7	82448100	rs2522831	0.4757	T	C	-0.00896305	0.0014971	2.14e-09	0.0145953	0.0144297	0.0144335
22	7	82448405	rs2715147	0.4995	T	C	0.00934896	0.0014953	4.05e-10	0.070206	0.073139	0.0731123
22	7	82450364	rs2522832	0.4753	A	G	-0.00895942	0.0014972	2.18e-09	0.0143574	0.0141867	0.0141905
22	7	82451558	rs1044639	0.4367	T	G	-0.00908091	0.0015075	1.7e-09	0.018083	0.0180059	0.0180091
22	7	82454672	rs2371214	0.4748	T	C	-0.00888012	0.00149727	3.01e-09	0.0105622	0.0103304	0.0103344
22	7	82455895	rs2715150	0.4363	A	G	-0.00893524	0.00150759	3.09e-09	0.010321	0.0100867	0.0100907
22	7	82457666	rs2715152	0.4362	A	G	0.00887345	0.00150768	3.97e-09	0.00814902	0.0079016	0.0079055
22	7	82457858	rs2715153	0.4991	T	C	0.00901701	0.00150031	1.85e-09	0.016694	0.0165787	0.0165821
22	7	82460866	rs2715154	0.4989	T	G	0.00899758	0.00150036	2.01e-09	0.0154658	0.0153198	0.0153235
22	7	82460946	rs2522834	0.351	T	C	0.0093341	0.00156673	2.56e-09	0.0123234	0.0121151	0.0121191
22	7	82462054	rs2715155	0.4365	A	G	-0.00889819	0.00150762	3.59e-09	0.00896034	0.00871579	0.00871977
22	7	82462834	rs2715156	0.4365	A	G	0.00890343	0.00150767	3.52e-09	0.00913132	0.00888771	0.0088917
22	7	82471408	rs2715159	0.4373	A	G	-0.00885656	0.00151271	4.78e-09	0.00684446	0.00659818	0.00660188
22	7	82473053	rs2522836	0.4752	A	C	0.00872266	0.00150268	6.45e-09	0.00516123	0.00492893	0.00493226
22	7	82475382	rs2522837	0.437	A	G	-0.0088655	0.00151293	4.63e-09	0.00704305	0.00679609	0.00679983
22	7	82478415	rs2522840	0.4369	T	G	-0.00897624	0.00150804	2.64e-09	0.0119442	0.0117301	0.0117341
22	7	82478596	rs2107069	0.4369	T	C	0.00883843	0.00151296	5.16e-09	0.00635992	0.00611609	0.00611971
22	7	82479194	rs2522841	0.4368	T	G	0.00897707	0.00150808	2.64e-09	0.0119723	0.0117586	0.0117626
22	7	82479662	rs2522842	0.4368	T	G	0.00884304	0.00151304	5.08e-09	0.00645971	0.00621527	0.00621891
22	7	82479722	rs2522843	0.4368	A	C	0.0089993	0.00150809	2.41e-09	0.0130302	0.0128338	0.0128377
22	7	82480092	rs2522844	0.4368	T	C	0.00898244	0.00150812	2.58e-09	0.0122089	0.0119988	0.0120028
22	7	82481909	rs2522845	0.437	T	G	-0.00888461	0.00151314	4.32e-09	0.00753108	0.00728326	0.00728708
22	7	82482281	rs2715161	0.4989	T	C	0.00906431	0.00150117	1.56e-09	0.0196624	0.0196333	0.0196361
22	7	82496254	rs2371362	0.4951	T	C	-0.00908808	0.00149674	1.26e-09	0.0239617	0.0240845	0.024086
22	7	82503409	rs2888019	0.495	T	C	-0.00899831	0.00149687	1.84e-09	0.0168226	0.0167106	0.016714
22	7	82503442	rs1986742	0.4951	T	C	0.00898396	0.00149686	1.95e-09	0.0159139	0.0157787	0.0157823
22	7	82509435	rs10250881	0.4969	T	C	0.009057	0.00149681	1.44e-09	0.0211778	0.0211989	0.0212012
22	7	82516530	rs6965423	0.4905	T	C	-0.00902496	0.00150173	1.86e-09	0.016656	0.0165397	0.0165431
22	7	82517273	rs58043442	0.4841	T	C	-0.00908744	0.00150247	1.46e-09	0.0208668	0.0208772	0.0208797
23	7	109099919	rs58104186	0.4647	A	G	0.0081411	0.00150791	6.7e-08	0.0269234	0.0262286	0.0263871
23	7	109102855	rs11561993	0.4627	T	C	0.00818728	0.00150261	5.07e-08	0.0349635	0.0343591	0.0345632
23	7	109105611	rs12666117	0.4628	A	G	0.00818027	0.00150238	5.18e-08	0.0342652	0.0336503	0.0338504
23	7	109106051	rs2222765	0.4629	A	G	0.0082275	0.00150228	4.33e-08	0.0405369	0.040033	0.0402684
23	7	109111118	rs10499973	0.4586	A	G	0.00846771	0.00150086	1.68e-08	0.0985952	0.100297	0.100851
23	7	109113361	rs17364281	0.4584	T	C	-0.0084585	0.00150586	1.94e-08	0.086108	0.0872002	0.0876865
23	7	109117268	rs12537844	0.4585	T	C	-0.00838916	0.00150097	2.28e-08	0.0740281	0.0745903	0.0750108
23	7	109118570	rs1881447	0.4582	T	C	0.00840861	0.00150097	2.12e-08	0.079409	0.0801995	0.0806493
23	7	109131367	rs6956352	0.4577	A	G	0.00850436	0.00150611	1.64e-08	0.101133	0.102967	0.103534
23	7	109132039	rs58683261	0.4578	T	G	-0.0084963	0.00150615	1.69e-08	0.0981406	0.0998195	0.100371
23	7	109132214	rs57723803	0.4581	A	C	-0.00845939	0.00150611	1.95e-08	0.0859449	0.0870295	0.0875149
23	7	109133140	rs12535416	0.4559	T	C	0.00828333	0.00150191	3.48e-08	0.0497452	0.0494632	0.04975
23	7	109133497	rs55748365	0.4578	T	G	0.0082328	0.00150632	4.62e-08	0.0382062	0.037657	0.0378792
23	7	109135071	rs58585296	0.4448	T	C	0.00808898	0.00151013	8.49e-08	0.0215897	0.0208784	0.0210064
23	7	109137124	rs12672452	0.4449	T	C	0.00810612	0.00151009	7.96e-08	0.0229137	0.0222027	0.0223383
23	7	109147929	rs12705605	0.4459	T	C	-0.00792335	0.00150455	1.39e-07	0.013578	0.0129292	0.0130109
23	7	109150237	rs12113865	0.4489	T	C	-0.00763007	0.0015035	3.88e-07	0.00521135	0.00480644	0.00483865
23	7	109150497	rs12705606	0.4492	T	C	-0.00762962	0.0015034	3.88e-07	0.00521252	0.00480754	0.00483976
23	7	109152563	rs10231280	0.4476	T	C	-0.00785444	0.00150366	1.76e-07	0.0109326	0.0103353	0.0104015
23	7	109152836	rs11765653	0.4491	T	C	0.00775664	0.00150815	2.7e-07	0.00730429	0.006813	0.00685774
23	7	109157772	rs6972727	0.4484	A	G	0.00778507	0.00150827	2.45e-07	0.00800719	0.00749153	0.00754045
23	7	109159041	rs10808159	0.449	T	C	-0.00763051	0.00150321	3.85e-07	0.00524437	0.00483791	0.00487032
24	7	146625514	rs1916947	0.3178	T	G	0.00836639	0.00161159	2.09e-07	0.0118878	0.0113052	0.0113902
24	7	146641329	rs13230428	0.313	A	C	0.00860947	0.00161392	9.58e-08	0.0246374	0.024006	0.0241795
24	7	146646049	rs12532127	0.3148	A	G	0.00859384	0.00161569	1.04e-07	0.0227459	0.0221041	0.0222645
24	7	146646350	rs33954628	0.3146	T	C	0.0085472	0.00161603	1.23e-07	0.0195021	0.0188548	0.0189928
24	7	146648433	rs12703860	0.3148	T	C	0.00850305	0.0016157	1.42e-07	0.0170555	0.0164159	0.016537
24	7	146652932	rs13228798	0.3143	T	C	0.00842445	0.00161635	1.87e-07	0.0131884	0.0125855	0.0126796
24	7	146659830	rs12703866	0.3136	A	G	0.00847758	0.00161679	1.58e-07	0.0154626	0.0148342	0.0149441
24	7	146663213	rs12703868	0.3136	A	G	0.00854535	0.00161688	1.26e-07	0.0191129	0.0184661	0.0186015
24	7	146668915	rs35424072	0.3127	A	G	0.00864474	0.00161824	9.19e-08	0.025619	0.024995	0.0251752
24	7	146670767	rs10952664	0.3141	T	C	0.00849086	0.00161097	1.36e-07	0.0177545	0.0171116	0.0172374
24	7	146671316	rs12703870	0.3141	T	G	0.00855408	0.00161626	1.21e-07	0.0198551	0.0192076	0.0193481
24	7	146673398	rs10245776	0.3136	T	C	0.00864805	0.00161317	8.28e-08	0.0282439	0.0276456	0.0278439
24	7	146673420	rs35925803	0.3135	T	C	0.00869637	0.00161863	7.76e-08	0.0300233	0.0294473	0.0296577
24	7	146673848	rs12703871	0.314	A	G	0.00862875	0.00161266	8.76e-08	0.026782	0.0261683	0.0263565
24	7	146674851	rs1524340	0.3138	T	G	0.00870508	0.00161319	6.81e-08	0.0339404	0.0334256	0.0336628
24	7	146677310	rs12703872	0.3174	T	C	0.00848243	0.00160901	1.35e-07	0.0178622	0.0172188	0.0173455
24	7	146678345	rs10254636	0.3515	A	G	-0.00811292	0.00157367	2.53e-07	0.00992758	0.00938448	0.0094557
24	7	146680329	rs1524339	0.3108	A	C	0.00865775	0.00162074	9.2e-08	0.0255911	0.0249668	0.0251468
24	7	146682211	rs12670868	0.2953	A	G	0.00856352	0.00163931	1.75e-07	0.0139996	0.0133862	0.013486
24	7	146687912	rs10270807	0.2976	T	G	-0.00874247	0.00163662	9.2e-08	0.0255847	0.0249604	0.0251404
24	7	146688107	rs12703875	0.2777	T	C	-0.00921117	0.00167051	3.51e-08	0.0632032	0.0635479	0.063983
24	7	146688803	rs10274942	0.304	A	G	-0.0083534	0.00162655	2.81e-07	0.00899857	0.00847848	0.00854316
24	7	146689019	rs13234249	0.2752	T	C	0.0093367	0.00167514	2.49e-08	0.0870656	0.0884798	0.0890744
24	7	146689731	rs10268606	0.296	T	C	0.00889291	0.00163904	5.77e-08	0.0396032	0.0392035	0.0394793
24	7	146691924	rs4726814	0.2754	T	C	-0.00952126	0.00167458	1.3e-08	0.160329	0.166283	0.16736
24	7	146692467	rs10232060	0.2757	A	G	-0.00942641	0.00167414	1.8e-08	0.118515	0.121684	0.122487
24	7	146692561	rs10280931	0.2969	T	C	0.0089859	0.0016374	4.07e-08	0.0550142	0.055059	0.0554391
25	8	94553546	rs76756343	0.3228	A	G	-0.00916125	0.00160545	1.15e-08	0.0865121	0.0872089	0.0873693
25	8	94554637	rs4734248	0.3361	T	C	-0.00886012	0.00158915	2.47e-08	0.0423282	0.0416646	0.0417531
25	8	94561727	rs56110636	0.3228	A	C	-0.0091815	0.00160539	1.07e-08	0.0928677	0.0938371	0.094007
25	8	94570012	rs4509286	0.3242	A	C	0.00894623	0.00160329	2.41e-08	0.0433819	0.0427368	0.0428272
25	8	94571986	rs6471383	0.344	T	C	-0.00838627	0.0015746	1e-07	0.0113581	0.0107004	0.0107288
25	8	94577955	rs4452775	0.344	T	C	-0.00838068	0.00157961	1.12e-07	0.0102263	0.00960052	0.00962637
25	8	94583638	rs4236809	0.3345	A	G	-0.00849794	0.00158501	8.26e-08	0.013647	0.0129357	0.012969
25	8	94587666	rs4617121	0.3344	A	G	-0.00837993	0.00158511	1.25e-07	0.00928223	0.00868612	0.00870983
25	8	94597131	rs4577926	0.3343	T	C	-0.00857046	0.00159041	7.09e-08	0.0157344	0.0149853	0.015023
25	8	94611620	rs10504929	0.3343	A	G	0.0085031	0.00158512	8.13e-08	0.0138511	0.0131356	0.0131694
25	8	94615858	rs76770000	0.3072	A	G	0.0091396	0.00162626	1.91e-08	0.0539006	0.0534846	0.0535931
25	8	94622672	rs55737410	0.3342	A	G	-0.00860582	0.0015904	6.26e-08	0.0176764	0.0169002	0.016942
25	8	94624123	rs78820563	0.3341	A	G	-0.0085515	0.00159051	7.59e-08	0.0147614	0.0140286	0.0140643
25	8	94629969	rs56402193	0.3339	A	G	-0.00855314	0.00159062	7.56e-08	0.0148141	0.0140805	0.0141163
25	8	94630219	rs79613223	0.3337	T	C	-0.00855738	0.00159099	7.51e-08	0.014921	0.0141855	0.0142215
25	8	94652081	rs4455799	0.3268	T	C	0.00898069	0.0016017	2.06e-08	0.0502241	0.0497194	0.0498216
25	8	94653283	rs5017929	0.2991	A	G	0.00957458	0.00164089	5.38e-09	0.177456	0.18322	0.183505
25	8	94672542	rs4478545	0.2846	A	G	-0.00971838	0.00165986	4.77e-09	0.198667	0.205893	0.206204
25	8	94677270	rs55948713	0.3871	A	G	0.00853068	0.00154348	3.26e-08	0.0326247	0.0318357	0.0319066
25	8	94744960	rs10504931	0.2402	A	G	-0.00959884	0.0017505	4.17e-08	0.0258872	0.0250671	0.0251253
25	8	94755226	rs3134012	0.2902	T	C	-0.008792	0.00164745	9.46e-08	0.0120072	0.0113329	0.0113627
26	9	23736400	rs10119773	0.4638	A	G	-0.00960135	0.00153292	3.77e-10	0.479473	0.478663	0.478994
26	9	23737627	rs3793577	0.4633	A	G	-0.0096218	0.00153298	3.46e-10	0.519033	0.519526	0.519869
27	9	96181075	rs10992729	0.3347	T	C	-0.010927	0.00159052	6.42e-12	0.00592484	0.00572661	0.00572897
27	9	96182487	rs12379660	0.3347	A	G	-0.0110278	0.0015853	3.49e-12	0.0105446	0.0103894	0.0103913
27	9	96202932	rs11790060	0.336	T	C	0.0110111	0.00158816	4.11e-12	0.00903178	0.00885306	0.00885521
27	9	96217447	rs7869969	0.3357	A	G	0.0112388	0.0015832	1.26e-12	0.0277892	0.0282783	0.0282725
27	9	96218194	rs4744240	0.3356	T	C	-0.0111095	0.0015885	2.68e-12	0.0135774	0.0134906	0.0134917
27	9	96222617	rs10821129	0.3357	A	G	-0.0112528	0.0015832	1.18e-12	0.0295362	0.0301172	0.0301103
27	9	96223572	rs10821130	0.3357	T	C	-0.0111905	0.00158319	1.57e-12	0.022552	0.0227899	0.0227871
27	9	96231171	rs10992746	0.3361	T	C	0.0112479	0.00158289	1.19e-12	0.0292017	0.0297648	0.0297581
27	9	96232742	rs10992748	0.3361	T	C	0.0112879	0.00158288	9.95e-13	0.0347528	0.0356288	0.0356184
27	9	96232874	rs10992749	0.3361	T	G	-0.0112901	0.00158289	9.85e-13	0.0350776	0.035973	0.0359623
27	9	96234692	rs4743922	0.3361	A	G	0.0113105	0.00158288	8.97e-13	0.0383507	0.0394467	0.0394336
27	9	96235585	rs10761228	0.3361	A	G	-0.0111762	0.00158806	1.96e-12	0.0182928	0.0183574	0.0183567
27	9	96236711	rs4744242	0.3361	T	G	-0.0113176	0.00158289	8.68e-13	0.0395542	0.0407263	0.0407123
27	9	96237376	rs10761229	0.3362	A	G	0.0112802	0.00158277	1.03e-12	0.0337101	0.0345248	0.0345151
27	9	96238218	rs10821134	0.3362	T	C	0.0112895	0.00158277	9.84e-13	0.035117	0.0360147	0.036004
27	9	96238731	rs10821136	0.3361	T	C	-0.0112482	0.00158289	1.19e-12	0.0292267	0.0297912	0.0297845
27	9	96239090	rs10992751	0.336	T	C	-0.0112636	0.001583	1.12e-12	0.0311504	0.0318194	0.0318115
27	9	96241033	rs10821137	0.3361	T	C	0.0111289	0.00158807	2.42e-12	0.0149423	0.0148943	0.0148949
27	9	96243520	rs12377399	0.3361	T	C	-0.01123	0.0015829	1.3e-12	0.0270013	0.0274502	0.0274449
27	9	96245287	rs11791374	0.3361	T	C	-0.0112643	0.0015829	1.11e-12	0.0313397	0.0320193	0.0320112
27	9	96245687	rs10992754	0.336	T	C	0.0111499	0.0015882	2.21e-12	0.0162748	0.0162688	0.0162689
27	9	96246558	rs10761230	0.336	A	G	0.0112909	0.00158303	9.86e-13	0.0350528	0.0359466	0.035936
27	9	96247761	rs10821138	0.336	T	C	-0.0111427	0.00158821	2.28e-12	0.0157802	0.0157582	0.0157585
27	9	96249133	rs10821139	0.336	T	G	-0.0111454	0.00158821	2.26e-12	0.0159611	0.0159448	0.015945
27	9	96253169	rs10821140	0.348	A	C	-0.0107921	0.00157488	7.25e-12	0.0052774	0.00508121	0.00508354
27	9	96253439	rs10992756	0.3481	T	C	0.0108574	0.00156964	4.61e-12	0.00810794	0.00791898	0.00792126
27	9	96254760	rs4743924	0.348	A	G	-0.0108405	0.00156974	4.99e-12	0.00752331	0.00732969	0.007332
27	9	96256487	rs4744247	0.348	T	C	-0.010829	0.00156973	5.25e-12	0.00716709	0.00697136	0.0069737
27	9	96256583	rs1556416	0.348	A	G	-0.0108307	0.00156973	5.21e-12	0.00721884	0.00702338	0.00702572
27	9	96256688	rs2150749	0.348	A	G	-0.0107995	0.00156973	5.99e-12	0.0063225	0.00612421	0.00612657
27	9	96256847	rs4744249	0.348	A	G	-0.0107517	0.00157487	8.67e-12	0.00445429	0.00426454	0.00426678
27	9	96258838	rs10821141	0.3478	T	C	-0.0107622	0.00156996	7.13e-12	0.00536359	0.00516698	0.00516931
27	9	96259582	rs2297376	0.3478	T	C	-0.0107775	0.00156996	6.66e-12	0.00572076	0.00552292	0.00552526
27	9	96262106	rs10821142	0.348	T	G	-0.0108151	0.00156974	5.59e-12	0.00675349	0.00655607	0.00655842
27	9	96267271	rs10821145	0.348	T	C	0.0108077	0.00156956	5.75e-12	0.00657868	0.00638079	0.00638314
27	9	96270756	rs1412050	0.348	T	C	-0.0108062	0.00156957	5.79e-12	0.00653483	0.00633683	0.0063392
27	9	96271294	rs10821146	0.348	A	G	0.010782	0.00156956	6.45e-12	0.00589884	0.00570064	0.005703
27	9	96271367	rs10821147	0.348	T	C	0.0108098	0.00156957	5.69e-12	0.00663594	0.00643818	0.00644054
27	9	96274505	rs882851	0.348	A	G	-0.0108095	0.00156957	5.7e-12	0.00662749	0.00642971	0.00643207
27	9	96276135	rs10992768	0.3481	T	C	0.0108434	0.00156946	4.88e-12	0.00767714	0.0074846	0.00748691
27	9	96278784	rs4744253	0.3479	T	G	0.0107577	0.00157642	8.84e-12	0.00437011	0.00418129	0.00418351
27	9	96279334	rs2183760	0.348	A	G	-0.0108365	0.00156958	5.05e-12	0.00742877	0.00723453	0.00723685
27	9	96279447	rs4743928	0.348	A	C	0.0108441	0.00156957	4.88e-12	0.00767694	0.00748439	0.0074867
27	9	96281648	rs10992770	0.348	T	C	0.0107645	0.0015747	8.15e-12	0.00472225	0.0045299	0.00453217
27	9	96282297	rs10761231	0.348	A	G	0.0108436	0.00156957	4.89e-12	0.00766124	0.00746859	0.00747089
27	9	96283304	rs10821148	0.3481	T	C	-0.0108405	0.00156946	4.95e-12	0.00758327	0.00739005	0.00739237
27	9	96284850	rs13285064	0.3479	T	C	0.0108117	0.00156967	5.66e-12	0.00666914	0.00647146	0.00647382
27	9	96285363	rs4744254	0.348	T	C	0.0108274	0.00156957	5.26e-12	0.0071493	0.00695348	0.00695582
27	9	96286334	rs10992772	0.348	T	C	-0.0108273	0.00156957	5.26e-12	0.00714918	0.00695335	0.0069557
27	9	96287633	rs10821151	0.348	T	C	-0.0108274	0.00156957	5.26e-12	0.00714949	0.00695368	0.00695601
27	9	96288986	rs11790449	0.348	T	C	-0.0108259	0.00156957	5.3e-12	0.00710562	0.00690959	0.00691193
27	9	96289269	rs10739950	0.348	T	C	-0.010749	0.0015747	8.73e-12	0.00442495	0.00423553	0.00423776
27	9	96292166	rs10761233	0.348	A	G	0.0108483	0.0015696	4.8e-12	0.00780844	0.0076169	0.0076192
27	9	96297925	rs10821152	0.348	T	C	0.0107629	0.00157471	8.21e-12	0.00468889	0.00449683	0.0044991
27	9	96298811	rs4307405	0.348	T	C	-0.0108381	0.00156957	5.01e-12	0.00748439	0.0072905	0.00729283
27	9	96300597	rs3813388	0.348	A	G	0.0108244	0.00156957	5.33e-12	0.0070609	0.00686465	0.006867
27	9	96300682	rs3813387	0.3481	A	G	-0.0108657	0.00156955	4.43e-12	0.00842404	0.0082382	0.00824044
27	9	96301800	rs12376738	0.3475	T	G	0.0107809	0.00157018	6.6e-12	0.0057665	0.00556854	0.00557089
27	9	96304656	rs10992779	0.348	A	G	0.0108416	0.00156957	4.94e-12	0.00759493	0.0074018	0.00740411
27	9	96304767	rs10992780	0.348	T	G	0.0108295	0.00156957	5.21e-12	0.00721364	0.00701816	0.00702049
27	9	96306191	rs10821157	0.348	A	C	0.0107626	0.00157471	8.22e-12	0.00468542	0.00449339	0.00449566
27	9	96306737	rs10821158	0.348	T	C	-0.0108434	0.00156957	4.9e-12	0.00765443	0.00746173	0.00746403
27	9	96306815	rs10992781	0.348	A	G	0.0108572	0.00156957	4.6e-12	0.00811591	0.00792703	0.0079293
27	9	96308666	rs10761235	0.3479	T	C	-0.0108904	0.00157023	4.05e-12	0.00917423	0.00899737	0.00899951
27	9	96326127	rs10821160	0.3476	T	C	0.0110583	0.0015716	1.97e-12	0.0181304	0.0181889	0.0181883
27	9	96328303	rs564	0.3476	T	C	0.0109408	0.00157678	3.96e-12	0.00936985	0.00919569	0.00919779
27	9	96341357	rs10992790	0.3465	T	C	-0.0109786	0.00157828	3.5e-12	0.0105284	0.0103729	0.0103748
27	9	96345328	rs10156602	0.367	A	G	0.0108833	0.00155409	2.5e-12	0.0144636	0.0144015	0.0144023
27	9	96351217	rs10761238	0.357	T	C	-0.0111102	0.00156234	1.15e-12	0.0302845	0.0309059	0.0308986
28	9	120490567	rs7871494	0.2833	T	C	-0.0089921	0.00166617	6.78e-08	0.0127247	0.0122861	0.0123531
28	9	120490857	rs2094580	0.2837	T	G	-0.00900656	0.00166548	6.38e-08	0.0134743	0.0130347	0.0131055
28	9	120496387	rs7025144	0.2753	T	C	0.00947569	0.00167477	1.53e-08	0.0514095	0.0520022	0.0522566
28	9	120500533	rs7034482	0.2803	A	G	-0.00925269	0.0016656	2.77e-08	0.0294446	0.0292359	0.0293855
28	9	120501644	rs2149351	0.2428	T	G	0.00909639	0.00175049	2.03e-07	0.0045562	0.00425111	0.00427603
28	9	120516273	rs2149355	0.2525	A	G	0.00956253	0.0017211	2.76e-08	0.0295851	0.0293801	0.0295303
28	9	120516843	rs2149353	0.2524	A	G	0.00958745	0.0017213	2.55e-08	0.0318714	0.0317291	0.0318904
28	9	120516971	rs3945581	0.2525	T	C	0.00956861	0.00172108	2.7e-08	0.0301601	0.0299704	0.0301234
28	9	120517126	rs7848124	0.2524	A	C	0.00956459	0.00172115	2.74e-08	0.0297492	0.0295485	0.0296995
28	9	120517556	rs1887780	0.2527	A	G	-0.00946959	0.00172047	3.71e-08	0.0223986	0.0220381	0.0221532
28	9	120517844	rs4837502	0.2633	A	G	-0.00938566	0.00169771	3.23e-08	0.0255088	0.0252072	0.0253376
28	9	120517882	rs4837503	0.2524	A	G	-0.00954762	0.00172115	2.9e-08	0.028215	0.0279753	0.0281188
28	9	120517980	rs10983772	0.2524	T	C	0.00955549	0.00172115	2.83e-08	0.0289157	0.0286935	0.0288404
28	9	120518059	rs10114960	0.2524	T	C	0.00952936	0.00172116	3.08e-08	0.0266485	0.0263717	0.0265077
28	9	120518162	rs10123941	0.2727	T	C	-0.00988175	0.00167888	3.96e-09	0.183692	0.193865	0.194714
28	9	120518174	rs10123955	0.2524	T	C	-0.00954175	0.00172116	2.96e-08	0.027696	0.0274437	0.0275848
28	9	120518397	rs10118506	0.2524	A	G	0.00957123	0.00172115	2.68e-08	0.0303719	0.0301878	0.0303419
28	9	120518418	rs10124632	0.2524	T	C	-0.00956008	0.00172115	2.78e-08	0.0293327	0.0291211	0.0292701
28	9	120519155	rs1927900	0.2524	A	G	-0.00956075	0.00172115	2.78e-08	0.029395	0.029185	0.0293343
28	9	120519204	rs1927899	0.2524	T	C	0.00954857	0.00172115	2.89e-08	0.0282987	0.028061	0.028205
28	9	120519474	rs7039838	0.2524	A	G	0.00951256	0.00172115	3.26e-08	0.0252979	0.0249919	0.0251212
28	9	120519694	rs1927898	0.2524	T	C	-0.00955697	0.00172115	2.81e-08	0.0290494	0.0288306	0.0289782
28	9	120519878	rs1927896	0.2521	A	G	0.00960036	0.00172184	2.47e-08	0.0328716	0.0327586	0.0329248
28	9	120520136	rs4595203	0.2525	A	G	-0.00963066	0.00172099	2.19e-08	0.0366977	0.0367061	0.0368906
28	9	120520150	rs7026297	0.2525	T	C	0.00954999	0.00172098	2.87e-08	0.0285066	0.0282741	0.0284191
28	9	120522004	rs12337267	0.2524	A	C	-0.0095797	0.00172131	2.62e-08	0.0310992	0.0309351	0.0310927
28	9	120528606	rs1927890	0.1991	T	C	0.00993537	0.00187304	1.13e-07	0.00788516	0.0074929	0.00753519
28	9	120531697	rs4474091	0.1989	T	C	0.00991731	0.00187368	1.2e-07	0.00743522	0.00705154	0.00709149
28	9	120534073	rs928177	0.1703	T	C	0.0106187	0.0019907	9.6e-08	0.00918837	0.00877593	0.0088249
28	9	120538771	rs35508699	0.1376	T	C	0.0114385	0.00218033	1.55e-07	0.00585847	0.00551217	0.00554394
28	9	120538980	rs7032054	0.1368	T	C	-0.0113576	0.00217837	1.85e-07	0.00497163	0.00465224	0.00467935
28	9	120539023	rs7046641	0.1368	A	G	0.0113331	0.00217837	1.97e-07	0.00469805	0.00438794	0.00441362
28	9	120540904	rs17331469	0.1368	T	G	0.011379	0.00217836	1.75e-07	0.00522541	0.00489783	0.00492628
28	9	120542111	rs7045117	0.1368	T	C	-0.0113678	0.00217834	1.8e-07	0.00509285	0.0047695	0.00479725
28	9	120544254	rs12338997	0.1368	A	G	0.0112545	0.00217804	2.38e-07	0.00393505	0.00365367	0.0036753
28	9	120544336	rs12339950	0.1368	A	G	0.0112678	0.00217804	2.3e-07	0.00405782	0.00377151	0.0037938
28	9	120544856	rs12340150	0.1368	A	G	0.0112682	0.00217803	2.3e-07	0.00406234	0.00377586	0.00379817
28	9	120545218	rs12349310	0.1368	A	G	-0.0112731	0.00217801	2.27e-07	0.00410843	0.00382013	0.00384268
28	9	120545484	rs12341216	0.1368	T	C	0.0113284	0.00218518	2.17e-07	0.00428377	0.00398872	0.0040122
29	10	106641784	rs7906067	0.2469	T	C	0.00976249	0.00173433	1.81e-08	0.0200651	0.0199715	0.0199969
29	10	106642289	rs1826169	0.247	T	C	0.0097075	0.0017341	2.17e-08	0.0169613	0.0167878	0.0168104
29	10	106643661	rs7914784	0.244	T	C	0.0099371	0.00174129	1.15e-08	0.0307436	0.0310384	0.0310727
29	10	106645398	rs1404785	0.2469	T	C	0.00971874	0.00173434	2.1e-08	0.0174945	0.0173335	0.0173566
29	10	106646426	rs7907899	0.247	A	G	0.00972012	0.00173409	2.08e-08	0.0176452	0.0174879	0.017511
29	10	106646974	rs7912102	0.247	A	G	-0.00974691	0.00173409	1.9e-08	0.0191895	0.0190715	0.0190962
29	10	106647072	rs7897270	0.247	T	C	0.00973638	0.00173409	1.97e-08	0.0185661	0.0184318	0.0184558
29	10	106647839	rs61867322	0.243	A	G	-0.0101225	0.0017501	7.3e-09	0.0472286	0.0483686	0.0484138
29	10	106648110	rs10509777	0.2425	A	C	-0.00990052	0.00174493	1.4e-08	0.0256525	0.0257427	0.025773
29	10	106649694	rs7068171	0.2439	T	G	-0.00997966	0.00174725	1.12e-08	0.0315847	0.0319163	0.0319512
29	10	106649942	rs7068586	0.2439	A	G	-0.0100031	0.00174154	9.26e-09	0.0377551	0.038379	0.0384183
29	10	106650714	rs1586662	0.2467	T	C	0.00975078	0.0017348	1.9e-08	0.0191833	0.0190653	0.0190899
29	10	106650949	rs7073438	0.2468	A	G	-0.00971857	0.00173456	2.11e-08	0.017416	0.0172531	0.0172761
29	10	106651379	rs6584630	0.2439	T	C	-0.0099689	0.00174153	1.04e-08	0.0338622	0.0342972	0.0343338
29	10	106652799	rs1565425	0.2469	A	G	0.00971887	0.00174	2.33e-08	0.0158547	0.0156573	0.0156788
29	10	106653135	rs1565424	0.2439	T	C	0.00999011	0.00174725	1.08e-08	0.0326477	0.0330269	0.0330626
29	10	106656137	rs6584631	0.2438	T	C	-0.0100772	0.00174183	7.23e-09	0.0476122	0.0487746	0.04882
29	10	106656680	rs7901022	0.2467	T	C	-0.00972194	0.00173487	2.1e-08	0.017506	0.0173452	0.0173683
29	10	106657117	rs56693513	0.2467	T	C	-0.00971498	0.00174055	2.38e-08	0.0155171	0.015313	0.015334
29	10	106661383	rs2007698	0.2466	A	G	-0.00962376	0.00174083	3.23e-08	0.0116512	0.0113886	0.0114056
29	10	106661592	rs868009	0.2465	A	G	-0.00960031	0.00174101	3.5e-08	0.0108086	0.0105386	0.0105546
29	10	106663056	rs17775021	0.2433	A	G	-0.00985133	0.00174876	1.77e-08	0.020548	0.0204683	0.0204942
29	10	106663252	rs4598601	0.2433	T	C	-0.00988803	0.00174305	1.4e-08	0.0255074	0.0255923	0.0256225
29	10	106665798	rs17775106	0.2433	T	C	-0.00991259	0.00174303	1.29e-08	0.0275696	0.0277331	0.0277649
29	10	106665912	rs7912437	0.2431	T	C	0.00989322	0.0017493	1.55e-08	0.0231976	0.0232013	0.0232295
29	10	106666146	rs7896186	0.2431	T	C	-0.00988976	0.00174931	1.57e-08	0.0229468	0.0229421	0.0229701
29	10	106666355	rs7896463	0.246	T	C	-0.00960928	0.00174228	3.48e-08	0.0108749	0.0106055	0.0106216
29	10	106667297	rs7901032	0.2431	A	G	-0.00987327	0.00174931	1.66e-08	0.0217901	0.0217482	0.0217752
29	10	106667902	rs1525388	0.2432	A	G	-0.00995321	0.00174334	1.13e-08	0.0311726	0.0314861	0.0315207
29	10	106669028	rs34303669	0.2473	T	C	0.00966282	0.0017395	2.78e-08	0.0134439	0.0132037	0.0132227
29	10	106670574	rs61867341	0.2432	A	G	-0.00995131	0.0017489	1.27e-08	0.0280362	0.0282182	0.0282504
29	10	106672688	rs11596606	0.2422	A	C	0.00987648	0.00174545	1.53e-08	0.0235665	0.0235826	0.0236111
29	10	106674031	rs12246611	0.247	A	G	-0.00969562	0.00173384	2.24e-08	0.0164174	0.016232	0.0162539
29	10	106674116	rs12246569	0.247	T	C	-0.00973455	0.00173387	1.97e-08	0.0185325	0.0183973	0.0184213
29	10	106674995	rs60551150	0.2441	A	G	0.00997599	0.00174647	1.12e-08	0.0316612	0.0319962	0.0320311
29	10	106675585	rs6584635	0.2442	T	C	-0.00999601	0.00174058	9.31e-09	0.037561	0.0381752	0.0382143
29	10	106676091	rs17117923	0.2441	T	C	0.00995935	0.00174647	1.18e-08	0.0300405	0.0303052	0.030339
29	10	106677914	rs7086782	0.2469	T	C	0.00970298	0.00173976	2.44e-08	0.0151562	0.014945	0.0149657
29	10	106677953	rs7068754	0.2469	A	C	0.00968623	0.00173408	2.33e-08	0.0158764	0.0156795	0.0157009
29	10	106678006	rs2177741	0.2469	A	G	0.00968489	0.00173408	2.34e-08	0.01581	0.0156118	0.0156331
29	10	106678075	rs1464870	0.247	A	C	0.00971176	0.00173383	2.13e-08	0.0172695	0.0171031	0.017126
30	11	112827715	rs4937872	0.411	A	G	-0.0118819	0.00152687	7.15e-15	0.0876009	0.0924385	0.0923794
30	11	112830526	rs10891480	0.3845	T	G	-0.0116064	0.00154343	5.48e-14	0.0125905	0.0124548	0.0124565
30	11	112830562	rs10891481	0.3845	A	G	-0.0117375	0.00153837	2.35e-14	0.0281895	0.0286442	0.0286388
30	11	112830663	rs10789929	0.3877	T	C	0.0116619	0.00154098	3.79e-14	0.017871	0.0178857	0.0178856
30	11	112830782	rs11214436	0.3842	T	G	0.0115956	0.00154369	5.84e-14	0.0118583	0.0117071	0.0117089
30	11	112835024	rs7937151	0.3892	T	G	-0.0116698	0.00153486	2.89e-14	0.0231605	0.0233806	0.023378
30	11	112838338	rs2155281	0.3886	A	G	0.0117175	0.00153519	2.3e-14	0.0287772	0.0292614	0.0292557
30	11	112839532	rs7948789	0.3894	A	G	-0.0116581	0.00153489	3.07e-14	0.0218734	0.0220393	0.0220374
30	11	112842976	rs7126748	0.3888	T	C	-0.01147	0.00153418	7.64e-14	0.00917883	0.00898483	0.00898715
30	11	112852032	rs2212449	0.3892	T	G	0.0116216	0.00153341	3.48e-14	0.0193825	0.019451	0.0194503
30	11	112852192	rs1940729	0.3892	T	C	-0.0115558	0.00153843	5.85e-14	0.0118405	0.011689	0.0116908
30	11	112852195	rs1940728	0.3892	T	G	0.0114698	0.00153843	8.95e-14	0.00789863	0.00769311	0.00769556
30	11	112852464	rs2298526	0.3895	T	C	-0.0115504	0.0015332	4.94e-14	0.0139099	0.0138056	0.0138069
30	11	112852588	rs1940727	0.3892	T	G	0.0116231	0.00153341	3.46e-14	0.0195178	0.0195914	0.0195905
30	11	112852611	rs1940726	0.3892	T	G	-0.0116454	0.00153341	3.09e-14	0.0217177	0.0218772	0.0218753
30	11	112852759	rs1940725	0.3892	T	C	-0.0115588	0.00153843	5.76e-14	0.0120098	0.0118616	0.0118634
30	11	112852946	rs1940724	0.3892	A	G	-0.0116343	0.00153341	3.27e-14	0.0205941	0.0207087	0.0207074
30	11	112853012	rs1954826	0.3892	A	G	-0.0115619	0.00153843	5.67e-14	0.0121879	0.0120435	0.0120452
30	11	112853538	rs4439550	0.3892	A	G	0.0115449	0.00153843	6.17e-14	0.0112486	0.0110857	0.0110876
30	11	112854052	rs10736463	0.3892	T	C	-0.0115056	0.00153845	7.5e-14	0.00934215	0.00915008	0.00915237
30	11	112854935	rs6589353	0.3895	A	G	0.0115632	0.0015332	4.63e-14	0.0147794	0.0146984	0.0146994
30	11	112856137	rs7950836	0.3895	T	C	-0.0115822	0.0015332	4.21e-14	0.0161822	0.0161421	0.0161427
30	11	112857202	rs1940720	0.3896	A	G	-0.011477	0.00153814	8.55e-14	0.0082541	0.00805113	0.00805356
30	11	112859867	rs1940718	0.3896	T	C	0.011567	0.00153313	4.53e-14	0.0150901	0.0150177	0.0150186
30	11	112860288	rs1940716	0.3895	A	G	-0.0115074	0.00153821	7.38e-14	0.0094973	0.00930713	0.00930941
30	11	112860579	rs7106434	0.4095	T	C	0.0116862	0.00152081	1.54e-14	0.0421663	0.0434248	0.0434096
30	11	112861434	rs4466874	0.3895	T	C	-0.0114927	0.00153821	7.93e-14	0.00886349	0.00866606	0.00866843
30	11	112861443	rs4479020	0.3896	A	G	0.0114786	0.00153814	8.48e-14	0.00831485	0.00811237	0.00811478
30	11	112862587	rs7115165	0.3895	T	C	-0.0115786	0.0015332	4.29e-14	0.0159091	0.0158606	0.0158613
30	11	112865115	rs7108081	0.3896	A	G	-0.0114703	0.00153311	7.34e-14	0.00954529	0.00935573	0.00935801
30	11	112869054	rs10891487	0.3896	A	G	0.0114693	0.00153311	7.37e-14	0.00950256	0.00931247	0.00931475
30	11	112869404	rs1940701	0.3897	T	C	-0.0114733	0.00153304	7.21e-14	0.009705	0.00951754	0.00951979
30	11	112872305	rs723599	0.3896	A	G	-0.0115064	0.00153318	6.14e-14	0.0112979	0.0111359	0.0111378
30	11	112876886	rs1940697	0.3896	A	G	0.0115039	0.00153316	6.22e-14	0.0111688	0.0110044	0.0110064
30	11	112877304	rs9919670	0.3898	A	G	0.0114328	0.00153303	8.81e-14	0.00802227	0.00781759	0.00782002
30	11	112877408	rs9919557	0.3899	T	C	-0.0114768	0.00153318	7.12e-14	0.00981832	0.00963238	0.00963462
30	11	112878254	rs7118907	0.3896	A	C	0.0114573	0.00153317	7.84e-14	0.00895783	0.00876138	0.00876374
30	11	112883761	rs7113596	0.3896	A	C	0.0114903	0.00153317	6.66e-14	0.01047	0.0102937	0.0102958
30	11	112885527	rs10891490	0.4094	T	C	0.0115864	0.00152089	2.57e-14	0.0258673	0.0262094	0.0262053
30	11	112889846	rs999851	0.3896	A	G	-0.0114976	0.00153317	6.42e-14	0.0108394	0.0106692	0.0106712
30	11	112892274	rs1940733	0.3896	A	G	0.011497	0.00153336	6.48e-14	0.0107353	0.0105633	0.0105654
30	11	112893856	rs7926312	0.3897	A	G	-0.0114806	0.00153329	7.01e-14	0.00996066	0.00977671	0.00977892
30	11	112899214	rs1892983	0.3896	T	C	-0.0115243	0.00153337	5.66e-14	0.0122151	0.0120713	0.012073
30	11	112903595	rs7945073	0.3896	A	G	0.0115281	0.00153336	5.55e-14	0.0124371	0.012298	0.0122997
30	11	112904479	rs7127528	0.3896	T	C	0.0115298	0.00153338	5.51e-14	0.0125313	0.0123943	0.012396
30	11	112905039	rs7128314	0.3897	T	C	0.0114851	0.00153851	8.33e-14	0.00846268	0.00826144	0.00826385
30	11	112905129	rs7128648	0.3898	A	G	0.0114938	0.00153846	7.96e-14	0.00883158	0.00863383	0.0086362
30	11	112905776	rs4480572	0.3897	T	C	0.0114757	0.00153855	8.73e-14	0.0080875	0.00788328	0.00788571
30	11	112906285	rs1940713	0.3897	T	C	-0.011489	0.00153855	8.18e-14	0.00860949	0.00840957	0.00841197
30	11	112906391	rs1940714	0.3897	T	C	-0.0114895	0.00153855	8.16e-14	0.00862896	0.00842923	0.00843161
30	11	112906804	rs7935745	0.3897	A	G	-0.011489	0.00153855	8.18e-14	0.00860945	0.00840953	0.00841192
30	11	112909396	rs7947502	0.4097	T	C	-0.0114871	0.00152611	5.19e-14	0.0132679	0.0131478	0.0131493
30	11	112909745	rs10891492	0.3898	T	C	0.0114845	0.0015385	8.34e-14	0.00844568	0.0082443	0.0082467
30	11	112910077	rs7948327	0.3899	A	C	0.0115646	0.0015334	4.64e-14	0.0147735	0.0146923	0.0146933
30	11	112911004	rs7938812	0.3899	T	G	-0.0115527	0.00153345	4.93e-14	0.013939	0.0138356	0.0138368
30	11	112911839	rs7942723	0.3898	T	G	-0.0115643	0.00153364	4.68e-14	0.014627	0.0145418	0.0145428
30	11	112912048	rs7105462	0.4097	A	G	-0.0116643	0.00152132	1.76e-14	0.037189	0.0381391	0.0381277
30	11	112912303	rs3802847	0.3898	T	C	-0.0115772	0.00153366	4.4e-14	0.0155377	0.0154782	0.015479
30	11	112912387	rs3802848	0.3898	A	C	-0.0115818	0.00153366	4.29e-14	0.0158905	0.0158415	0.0158422
30	11	112912518	rs3802850	0.3902	A	C	-0.0116093	0.00153339	3.7e-14	0.0182876	0.0183167	0.0183164
30	11	112912724	rs2186874	0.3902	T	C	-0.0115798	0.00153342	4.3e-14	0.0158704	0.0158209	0.0158215
30	11	112912811	rs2155646	0.3902	T	C	-0.0114705	0.00153853	8.96e-14	0.00789597	0.00769043	0.00769289
31	13	31843739	rs7336582	0.2211	A	G	-0.00918565	0.00180175	3.43e-07	0.00772237	0.00734974	0.00741263
31	13	31844120	rs7332406	0.2211	T	C	-0.00926967	0.00180206	2.69e-07	0.00968653	0.00928902	0.00936766
31	13	31847324	rs9530139	0.1942	T	C	-0.0106317	0.00189748	2.11e-08	0.105419	0.109465	0.110287
31	13	31848383	rs9543234	0.1975	A	G	0.0104336	0.00187867	2.8e-08	0.0807767	0.0831361	0.0837693
31	13	31848823	rs728930	0.2006	A	G	0.0102041	0.00187354	5.14e-08	0.0456397	0.0460875	0.046449
31	13	31849531	rs877103	0.2357	T	C	0.00913547	0.00176726	2.35e-07	0.0109934	0.0105869	0.010676
31	13	31849571	rs877104	0.2358	A	C	-0.0089459	0.00176124	3.79e-07	0.00703699	0.0066767	0.00673409
31	13	31852276	rs4943296	0.2931	A	G	-0.00810909	0.00164791	8.62e-07	0.0032689	0.00302326	0.00305018
31	13	31852385	rs9543390	0.2255	T	C	0.00906727	0.00178904	4.02e-07	0.00666452	0.00631185	0.00636624
31	13	31854693	rs7990820	0.2249	A	G	-0.0091682	0.00179072	3.06e-07	0.0085945	0.00820901	0.0082789
31	13	31856548	rs9530264	0.2187	A	G	-0.00978131	0.00181549	7.14e-08	0.033544	0.0335272	0.0337944
31	13	31857425	rs1028750	0.2198	A	G	-0.0097554	0.00180625	6.63e-08	0.0359408	0.0360055	0.0362915
31	13	31860258	rs9315121	0.225	A	G	0.00916386	0.00179047	3.09e-07	0.00852284	0.00813828	0.00820762
31	13	31861059	rs1397890	0.225	A	G	-0.00909332	0.00179046	3.8e-07	0.00701824	0.00665832	0.00671556
31	13	31861970	rs7984170	0.225	A	G	0.00911817	0.00179044	3.53e-07	0.0075164	0.00714725	0.0072085
31	13	31862334	rs7998271	0.2353	A	C	0.00912501	0.00176256	2.25e-07	0.0114347	0.0110262	0.0111188
31	13	31862891	rs1606180	0.2349	T	C	0.0093281	0.00176939	1.35e-07	0.0184653	0.0180925	0.018241
31	13	31863241	rs1849167	0.2354	T	C	-0.00912205	0.0017623	2.26e-07	0.0113824	0.0109741	0.0110663
31	13	31870394	rs7334532	0.2001	A	G	-0.010489	0.00187505	2.22e-08	0.100358	0.104039	0.104823
31	13	31871663	rs7986755	0.2923	A	G	0.00816426	0.00164401	6.83e-07	0.00405825	0.00378046	0.0038138
31	13	31872514	rs9565173	0.2349	T	G	-0.00913696	0.00176359	2.21e-07	0.0116511	0.0112419	0.0113363
31	13	31872819	rs9543985	0.2354	T	C	0.00930378	0.00176802	1.42e-07	0.0175766	0.0171934	0.0173349
31	13	31873816	rs7994976	0.2349	T	C	0.00931326	0.00176937	1.41e-07	0.0176978	0.0173159	0.0174583
31	13	31874303	rs1995970	0.2339	T	C	0.00922595	0.00177197	1.92e-07	0.013258	0.0128477	0.0129548
31	13	31874444	rs1995969	0.2334	T	C	0.0089715	0.00176754	3.86e-07	0.00691281	0.00655499	0.00661138
31	13	31874993	rs4941811	0.2356	A	G	0.0090336	0.00176178	2.94e-07	0.00892974	0.0085401	0.00861268
31	13	31884319	rs2313819	0.2356	A	G	0.00923322	0.00176753	1.75e-07	0.0144597	0.0140527	0.0141695
31	13	31885154	rs2025727	0.235	A	G	0.00923968	0.00176913	1.76e-07	0.0143812	0.0139739	0.01409
31	13	31886850	rs10870651	0.2251	A	G	0.00915282	0.00179013	3.17e-07	0.00830611	0.00792452	0.00799211
31	13	31888767	rs9544429	0.225	A	G	-0.00927188	0.00179626	2.45e-07	0.0105884	0.010184	0.0102699
31	13	31889040	rs9544436	0.2001	A	G	-0.010469	0.00187502	2.36e-08	0.0947883	0.0980785	0.0988191
31	13	31893030	rs9315123	0.2251	T	C	0.00919013	0.00179012	2.84e-07	0.00921178	0.00881897	0.00889381
31	13	31894515	rs4943306	0.235	T	C	0.00916841	0.00176333	2e-07	0.0127922	0.0123815	0.012485
31	13	31898381	rs3761871	0.2244	A	G	0.00951168	0.00179846	1.23e-07	0.0201249	0.0197752	0.0199368
31	13	31900245	rs7334101	0.2094	A	G	0.00965609	0.00184435	1.65e-07	0.015343	0.0149407	0.0150644
31	13	31901210	rs1028748	0.2092	A	C	0.00947325	0.00183894	2.58e-07	0.0100579	0.00965726	0.00973889
31	13	31901241	rs1028747	0.2097	A	C	0.00946964	0.00183739	2.55e-07	0.0101777	0.00977617	0.00985875
31	13	31901858	rs1028746	0.2105	A	G	-0.00962451	0.00183463	1.55e-07	0.0161834	0.015787	0.0159174
31	13	31902535	rs7339288	0.2115	T	G	-0.00979705	0.00183742	9.72e-08	0.0251246	0.0248713	0.0250723
31	13	31905606	rs912604	0.2357	A	G	-0.0088321	0.00176776	5.85e-07	0.00469267	0.00439268	0.00443115
31	13	31905641	rs912603	0.2355	A	G	0.0089988	0.00176828	3.6e-07	0.00738053	0.00701379	0.00707395
31	13	31905872	rs2056445	0.2374	A	G	-0.00906609	0.0017634	2.73e-07	0.00955899	0.00916266	0.00924029
31	13	31905942	rs2056443	0.2374	T	C	-0.00890723	0.00175764	4.03e-07	0.00664757	0.00629526	0.00634952
31	13	31906141	rs13080	0.2371	A	C	-0.0088168	0.0017584	5.33e-07	0.00511744	0.00480415	0.00484606
31	13	31906291	rs4057	0.2371	T	C	-0.00881571	0.00175841	5.35e-07	0.00510202	0.00478919	0.00483098
31	13	31907741	rs1409379	0.2372	T	C	0.00884505	0.00175815	4.88e-07	0.005553	0.00522726	0.00527269
31	13	31908295	rs4943314	0.2101	T	C	-0.00971422	0.00184178	1.33e-07	0.0186941	0.0183242	0.0184745
31	13	31909786	rs1397891	0.2378	A	G	0.00899466	0.00176253	3.34e-07	0.0079181	0.0075423	0.00760677
31	13	31909791	rs967516	0.237	A	G	0.00898013	0.00176445	3.59e-07	0.00739814	0.00703108	0.00709137
31	13	31912005	rs7994472	0.2189	A	G	0.00906763	0.00181446	5.81e-07	0.0047207	0.00441979	0.00445849
31	13	31912892	rs4943322	0.2437	A	G	-0.00859365	0.00174751	8.76e-07	0.00321971	0.00297627	0.00300278
32	13	59176839	rs9597794	0.2645	T	G	-0.010272	0.00170396	1.66e-09	0.107615	0.109495	0.109505
32	13	59181375	rs9597795	0.2529	T	G	0.0103858	0.00172328	1.67e-09	0.106636	0.108466	0.108476
32	13	59183795	rs9597797	0.2512	T	G	-0.0104895	0.00173278	1.42e-09	0.12475	0.127556	0.12756
32	13	59184251	rs9597798	0.2529	A	G	-0.0103117	0.00172898	2.46e-09	0.0741129	0.0744761	0.0744938
32	13	59184328	rs9597799	0.2529	A	G	0.0102864	0.0017234	2.39e-09	0.0761354	0.0765771	0.0765946
32	13	59185757	rs9597800	0.2526	T	C	-0.0101788	0.00172973	3.99e-09	0.0470066	0.0465257	0.0465452
32	13	59187190	rs35760124	0.2512	A	G	-0.0103829	0.00173281	2.07e-09	0.0871071	0.0880066	0.0880217
32	13	59187515	rs11148437	0.2511	T	C	-0.0103866	0.00173301	2.05e-09	0.0878378	0.0887694	0.0887845
32	13	59226590	rs34634134	0.364	A	G	0.00912392	0.00156204	5.19e-09	0.0367054	0.0360316	0.0360502
32	13	59227994	rs9538152	0.3662	T	C	0.00906154	0.0015537	5.47e-09	0.0349311	0.0342334	0.0342517
32	13	59229871	rs1537475	0.3663	T	C	0.00905477	0.00155353	5.59e-09	0.0342049	0.0334982	0.0335164
32	13	59231395	rs9317009	0.3664	T	G	0.00908988	0.00155343	4.87e-09	0.0389442	0.0383049	0.0383238
32	13	59237525	rs35675717	0.3664	A	G	0.00902958	0.00155855	6.89e-09	0.028104	0.0273438	0.0273608
32	13	59239659	rs9527855	0.3665	A	G	-0.00912003	0.00155327	4.32e-09	0.0436255	0.0430719	0.0430912
32	13	59254159	rs9538160	0.3666	A	G	-0.00897915	0.00155837	8.32e-09	0.0235401	0.0227684	0.0227842
33	14	42045106	rs8011321	0.4107	T	C	-0.00914868	0.00152089	1.79e-09	0.0544259	0.0552005	0.0552094
33	14	42051771	rs11157241	0.4919	T	C	0.00844161	0.00150166	1.89e-08	0.00592659	0.00558278	0.0055886
33	14	42066464	rs7148091	0.4883	A	G	0.00863024	0.00150113	8.97e-09	0.0119628	0.0115358	0.0115446
33	14	42068689	rs12431444	0.4884	T	C	0.00885407	0.0014961	3.26e-09	0.0310422	0.0309004	0.0309122
33	14	42069176	rs61990286	0.4904	T	C	-0.00864854	0.00150084	8.29e-09	0.0128821	0.0124529	0.012462
33	14	42069215	rs12589043	0.4717	A	C	0.00863527	0.00150303	9.18e-09	0.0117025	0.0112765	0.0112851
33	14	42072610	rs1609735	0.4884	T	C	0.00888573	0.00149582	2.84e-09	0.035272	0.0352607	0.0352724
33	14	42074524	rs1950834	0.4883	A	G	0.00864407	0.0015007	8.41e-09	0.0127076	0.0122786	0.0122877
33	14	42074726	rs61990288	0.4903	A	G	-0.00869095	0.00150058	6.97e-09	0.01517	0.0147446	0.0147545
33	14	42075952	rs1111179	0.4884	T	G	-0.00889313	0.00149582	2.76e-09	0.0362913	0.0363142	0.0363258
33	14	42076337	rs1111177	0.4873	A	G	0.00868368	0.00150069	7.19e-09	0.0147301	0.014303	0.0143128
33	14	42076640	rs1950835	0.4873	T	G	-0.00868423	0.00150079	7.19e-09	0.0147267	0.0142996	0.0143093
33	14	42076745	rs1950836	0.4693	T	C	-0.00846974	0.00150325	1.76e-08	0.00635346	0.00599877	0.00600487
33	14	42077288	rs1137567	0.4736	A	G	0.00889354	0.00149764	2.88e-09	0.0348672	0.0348426	0.0348543
33	14	42081882	rs1956450	0.4835	T	C	0.00905672	0.00149664	1.44e-09	0.0671665	0.0686016	0.0686069
33	14	42086798	rs10483526	0.4835	T	G	0.00903953	0.00149669	1.54e-09	0.0627311	0.0639258	0.0639324
33	14	42089908	rs8013655	0.467	T	C	0.00896163	0.00149912	2.26e-09	0.043799	0.044102	0.0441129
33	14	42090036	rs6572099	0.4672	A	C	0.00869846	0.001504	7.31e-09	0.0144907	0.0140629	0.0140725
33	14	42092565	rs72684563	0.4705	T	C	-0.0087521	0.00150336	5.83e-09	0.0179519	0.0175467	0.0175573
33	14	42093431	rs8003822	0.4679	A	G	0.00891599	0.0014989	2.71e-09	0.0369327	0.0369776	0.0369892
33	14	42096100	rs8020581	0.4705	T	C	-0.00898379	0.00149845	2.03e-09	0.0484666	0.0489669	0.048977
33	14	42097937	rs1950829	0.4833	A	G	0.00913318	0.00149668	1.05e-09	0.0906194	0.093484	0.0934799
33	14	42100553	rs1983711	0.4045	A	G	0.00899502	0.00152405	3.59e-09	0.0283211	0.0281057	0.0281175
33	14	42143061	rs10149052	0.4656	T	C	-0.00870115	0.00150612	7.6e-09	0.0139862	0.0135573	0.0135668
33	14	42146572	rs2121708	0.4828	A	G	-0.00919173	0.00149705	8.26e-10	0.113202	0.11765	0.117634
33	14	42154542	rs8009740	0.4832	T	C	0.00877437	0.00150225	5.19e-09	0.0199976	0.0196166	0.0196276
33	14	42154546	rs8010939	0.4832	T	C	-0.00877207	0.00150226	5.24e-09	0.0198247	0.0194414	0.0194524
33	14	42165449	rs10140527	0.4837	T	G	-0.00882079	0.00150181	4.27e-09	0.0240595	0.0237471	0.0237587
33	14	42166111	rs10131184	0.4841	A	G	-0.0089564	0.00149685	2.18e-09	0.0452395	0.0456016	0.0456123
34	14	75125540	rs7152906	0.4812	T	C	-0.00824242	0.0014964	3.63e-08	0.00841555	0.00827641	0.0082916
34	14	75130235	rs1045430	0.4813	T	G	-0.00831431	0.00149636	2.75e-08	0.0108928	0.0108053	0.010824
34	14	75137664	rs2302832	0.4811	T	C	-0.00819276	0.0014966	4.39e-08	0.00702775	0.00687018	0.00688327
34	14	75157713	rs35591392	0.481	T	G	0.0080256	0.0015013	9e-08	0.00358707	0.00342892	0.00343637
34	14	75167706	rs17782683	0.4822	A	G	-0.00824986	0.00149636	3.52e-08	0.00864915	0.00851393	0.00852945
34	14	75190455	rs6574191	0.3166	T	C	-0.0086923	0.00161311	7.1e-08	0.00447915	0.00431347	0.00432247
34	14	75204515	rs2111703	0.3164	A	G	-0.00878543	0.00161943	5.79e-08	0.00542131	0.00525411	0.00526467
34	14	75205661	rs10138235	0.3165	A	G	-0.00871757	0.00161326	6.53e-08	0.00484826	0.00468126	0.00469088
34	14	75207263	rs35641442	0.4586	A	G	0.00873358	0.0015059	6.65e-09	0.0414484	0.0429877	0.0430392
34	14	75207692	rs12435583	0.4393	A	G	0.00833708	0.00151196	3.51e-08	0.00868569	0.0085511	0.00856667
34	14	75211328	rs8022832	0.316	A	G	0.00888174	0.00161393	3.73e-08	0.00819558	0.00805297	0.00806783
34	14	75217827	rs11159098	0.4427	T	C	0.00802738	0.00151052	1.07e-07	0.00305018	0.00289998	0.00290648
34	14	75220095	rs12431412	0.443	A	G	0.00795257	0.00150511	1.27e-07	0.00260715	0.00246583	0.00247151
34	14	75234830	rs12889665	0.464	T	G	-0.00858723	0.0015041	1.14e-08	0.02506	0.0255585	0.0255942
34	14	75235397	rs11159099	0.461	A	G	-0.00846377	0.00150476	1.86e-08	0.0157618	0.0158288	0.0158539
34	14	75237770	rs10144845	0.321	T	C	0.00919147	0.00160668	1.06e-08	0.0267188	0.0273085	0.027346
34	14	75239863	rs12896861	0.4611	T	C	0.00845952	0.00150473	1.89e-08	0.0155312	0.0155896	0.0156144
34	14	75240090	rs12891131	0.4639	A	G	-0.00866403	0.0015041	8.4e-09	0.0332668	0.0342504	0.0342944
34	14	75245002	rs2359237	0.4642	A	G	0.00858104	0.00150407	1.16e-08	0.0245107	0.0249798	0.025015
34	14	75247746	rs7154845	0.4643	A	G	-0.0081707	0.00150404	5.56e-08	0.0056388	0.00547206	0.00548297
34	14	75251331	rs2241274	0.4644	A	G	0.00825713	0.00149913	3.63e-08	0.00840716	0.0082679	0.00828306
34	14	75251440	rs2241275	0.4644	A	G	-0.00822381	0.00149913	4.12e-08	0.00746972	0.0073171	0.00733087
34	14	75252587	rs7154256	0.4654	T	C	-0.00813463	0.00149892	5.73e-08	0.00547829	0.00531119	0.00532184
34	14	75254073	rs12588874	0.464	A	G	0.00870767	0.0015041	7.07e-09	0.039125	0.0405002	0.0405496
34	14	75254167	rs34956813	0.4609	A	G	0.00842615	0.00150481	2.15e-08	0.0137484	0.0137441	0.0137666
34	14	75254762	rs35809608	0.4652	A	G	-0.00805991	0.00150385	8.34e-08	0.00385218	0.00369109	0.00369901
34	14	75255115	rs35769520	0.4651	A	G	0.00806474	0.00150387	8.2e-08	0.00391538	0.00375369	0.00376172
34	14	75255659	rs12887044	0.3112	T	C	0.00854632	0.00161487	1.21e-07	0.00272354	0.00257967	0.00258556
34	14	75259140	rs2287403	0.4651	T	C	0.00807795	0.00149899	7.09e-08	0.00448839	0.00432267	0.00433168
34	14	75261641	rs2111705	0.4595	A	G	0.00820487	0.00150026	4.53e-08	0.00683484	0.0066754	0.00668819
34	14	75263775	rs878206	0.4599	A	G	-0.00827896	0.00150507	3.78e-08	0.00808906	0.00794486	0.00795955
34	14	75267396	rs888413	0.4608	T	C	0.00842001	0.00149995	1.98e-08	0.014838	0.0148711	0.014895
34	14	75268544	rs7153700	0.4608	A	G	0.00843491	0.00150002	1.87e-08	0.0156387	0.0157011	0.015726
34	14	75270635	rs2270431	0.3211	T	C	-0.00911715	0.00160654	1.39e-08	0.0207585	0.0210391	0.02107
34	14	75272008	rs10142972	0.3152	A	G	-0.00872075	0.00161448	6.61e-08	0.00479502	0.00462816	0.00463769
34	14	75272433	rs12882676	0.3164	A	G	-0.00873495	0.00161286	6.1e-08	0.00516625	0.00499887	0.00500902
34	14	75274288	rs10139016	0.3148	T	C	-0.00876977	0.00161515	5.64e-08	0.00555634	0.0053894	0.00540017
34	14	75274292	rs10139018	0.4633	T	C	-0.00860138	0.00150445	1.08e-08	0.026205	0.0267662	0.0268031
34	14	75278181	rs12896360	0.3209	A	C	-0.0091292	0.0016068	1.33e-08	0.0215231	0.0218402	0.0218721
34	14	75278211	rs12588415	0.46	A	G	0.00847963	0.00150018	1.58e-08	0.0183374	0.0185085	0.0185367
34	14	75282116	rs12432026	0.4636	T	G	-0.00854885	0.00150428	1.32e-08	0.0216903	0.0220155	0.0220476
34	14	75286426	rs10144860	0.3151	T	C	-0.00882531	0.00160936	4.16e-08	0.00739044	0.00723686	0.00725051
34	14	75286705	rs8011071	0.3162	T	C	-0.00885711	0.00160789	3.62e-08	0.00843201	0.00829316	0.00830836
34	14	75287554	rs8016389	0.4637	T	C	-0.00856749	0.00150429	1.23e-08	0.0232158	0.0236175	0.0236512
34	14	75288518	rs2058918	0.3149	A	G	-0.00880995	0.00160967	4.42e-08	0.00698756	0.00682958	0.00684261
34	14	75291531	rs10144023	0.4641	T	C	-0.00861642	0.0015042	1.01e-08	0.0278418	0.0284954	0.0285341
34	14	75291900	rs8008475	0.3155	T	C	0.00880483	0.00161412	4.9e-08	0.00634455	0.00618119	0.00619322
34	14	75292662	rs12888998	0.4597	T	G	0.00848315	0.00150031	1.57e-08	0.0185266	0.0187059	0.0187343
34	14	75293374	rs11159104	0.4599	A	G	-0.00847745	0.00150024	1.6e-08	0.0181704	0.0183344	0.0183624
34	14	75293386	rs10138360	0.4639	A	G	0.00853044	0.00149933	1.27e-08	0.0224801	0.0228444	0.0228774
34	14	75296831	rs10148293	0.4635	A	G	-0.00850679	0.00149943	1.4e-08	0.0205705	0.0208421	0.0208729
34	14	75297727	rs973879	0.4638	T	C	-0.00855062	0.00149935	1.18e-08	0.0242009	0.0246536	0.0246884
34	14	75298052	rs11159105	0.4609	T	C	0.00844387	0.00150001	1.81e-08	0.0161588	0.016241	0.0162666
34	14	75298637	rs7144654	0.4637	A	G	-0.0085785	0.00150428	1.18e-08	0.0241814	0.024633	0.0246679
34	14	75299101	rs7150254	0.4609	A	G	0.00842859	0.00150491	2.13e-08	0.0138397	0.0138384	0.0138611
34	14	75307588	rs12147629	0.3147	A	G	0.00896158	0.00161	2.6e-08	0.0114867	0.0114146	0.0114341
34	14	75307600	rs8008785	0.3159	A	G	-0.00905721	0.00160839	1.79e-08	0.0163351	0.0164241	0.0164499
34	14	75308758	rs3742790	0.4606	T	C	-0.00843782	0.00150034	1.87e-08	0.0156998	0.0157645	0.0157895
34	14	75316614	rs4899536	0.4601	T	C	0.00863632	0.00150066	8.66e-09	0.0323094	0.0332323	0.0332754
34	14	75321714	rs61978928	0.3147	T	C	0.00870782	0.00161552	7.04e-08	0.00451589	0.00435004	0.00435909
34	14	75322914	rs8014374	0.4627	A	G	-0.00812611	0.00150436	6.6e-08	0.00479823	0.00463136	0.00464089
34	14	75324780	rs17102847	0.3145	A	G	0.00881768	0.00161049	4.37e-08	0.00706145	0.00690423	0.00691737
34	14	75328247	rs2359240	0.4623	T	C	0.00808205	0.00149986	7.1e-08	0.00447974	0.00431406	0.00432306
34	14	75331487	rs6574197	0.4626	A	G	0.00813039	0.00150468	6.54e-08	0.00484131	0.00467434	0.00468394
34	14	75331499	rs6574198	0.4627	T	C	0.00812081	0.00150468	6.77e-08	0.00468258	0.00451606	0.0045254
34	14	75331740	rs7153740	0.4626	T	C	0.00811973	0.00150468	6.8e-08	0.00466504	0.00449858	0.00450789
34	14	75334096	rs1319171	0.4626	T	G	-0.00811488	0.00149978	6.28e-08	0.00502966	0.00486237	0.00487229
34	14	75334199	rs4553560	0.4626	T	C	0.00811951	0.0015047	6.81e-08	0.00465961	0.00449316	0.00450247
34	14	75338408	rs2080086	0.3148	A	G	-0.00871499	0.00161559	6.88e-08	0.00461654	0.00445026	0.00445949
34	14	75339450	rs11851433	0.315	A	G	0.00881395	0.00161005	4.39e-08	0.00703101	0.00687347	0.00688657
34	14	75340818	rs4903262	0.4586	A	G	-0.00792118	0.00150092	1.31e-07	0.00252605	0.00238661	0.00239214
34	14	75342954	rs61978932	0.3166	T	C	-0.00856353	0.00161309	1.1e-07	0.0029641	0.00281545	0.00282179
34	14	75343877	rs4903265	0.3165	T	C	-0.00853591	0.0016132	1.21e-07	0.00271014	0.00256655	0.00257242
34	14	75346740	rs28426374	0.4575	T	C	-0.00793012	0.00150601	1.4e-07	0.0023774	0.00224164	0.00224688
34	14	75347041	rs3759741	0.4613	A	G	0.00793049	0.00150503	1.37e-07	0.00242247	0.00228556	0.00229088
34	14	75347585	rs10083386	0.4578	A	C	-0.00789223	0.00150101	1.46e-07	0.00228595	0.00215258	0.00215765
34	14	75353855	rs2300596	0.4604	T	C	0.00795716	0.00150027	1.13e-07	0.00288975	0.00274251	0.00274871
34	14	75354600	rs10141438	0.4604	A	G	0.00792374	0.00150517	1.41e-07	0.0023618	0.00222644	0.00223165
34	14	75355203	rs8010840	0.4603	T	C	0.00798304	0.00150518	1.13e-07	0.00288816	0.00274095	0.00274715
34	14	75356103	rs6574199	0.4604	T	C	0.00796171	0.00150515	1.23e-07	0.00268747	0.00254438	0.0025502
34	14	75359441	rs2300599	0.3164	T	C	0.00852512	0.00160759	1.14e-07	0.0028786	0.00273157	0.00273775
34	14	75359670	rs2230237	0.4603	A	G	-0.00791149	0.00150498	1.47e-07	0.00227338	0.00214036	0.0021454
34	14	75360419	rs4903267	0.4603	T	G	-0.0079926	0.00150498	1.09e-07	0.0029949	0.00284569	0.00285208
34	14	75362552	rs55707505	0.3272	T	C	0.00853418	0.0015987	9.39e-08	0.00344927	0.00329288	0.00330009
34	14	75363641	rs17093914	0.3164	T	C	-0.0085284	0.00160761	1.13e-07	0.00290782	0.00276022	0.00276646
34	14	75365062	rs2080087	0.4603	A	G	0.00793909	0.00150008	1.21e-07	0.00272622	0.00258229	0.00258819
34	14	75366447	rs731952	0.3166	T	C	-0.00850483	0.00160746	1.22e-07	0.00270388	0.00256042	0.00256628
34	14	75368508	rs2853779	0.4602	A	G	-0.00795334	0.00150497	1.26e-07	0.00262053	0.00247891	0.00248461
34	14	75369385	rs1059326	0.3167	T	C	-0.00855542	0.00161421	1.16e-07	0.00283459	0.00268843	0.00269453
34	14	75373011	rs3742786	0.4602	A	G	0.00795678	0.00150008	1.13e-07	0.00289581	0.00274844	0.00275466
35	16	60665658	rs11643833	0.4843	A	G	0.00791141	0.00150326	1.42e-07	0.0281516	0.0265763	0.0268813
35	16	60667039	rs11639899	0.4845	A	G	-0.00788868	0.00150823	1.69e-07	0.0238788	0.0224192	0.022678
35	16	60667267	rs11645550	0.4845	A	C	0.00795831	0.00150324	1.2e-07	0.0330256	0.0313439	0.0317017
35	16	60686987	rs12709063	0.4905	A	G	0.00797249	0.00149603	9.87e-08	0.0395336	0.0377462	0.0381743
35	16	60701761	rs7195797	0.4956	T	C	-0.00786901	0.00150038	1.57e-07	0.0256666	0.0241558	0.024434
35	16	60713434	rs7188399	0.4957	T	C	-0.00797297	0.00149533	9.72e-08	0.0401083	0.0383133	0.0387476
35	16	60721629	rs35418299	0.4942	A	G	0.0084194	0.00150032	2e-08	0.176491	0.177127	0.179029
35	16	60721642	rs34209273	0.4942	A	G	-0.00841902	0.00150031	2.01e-08	0.176262	0.176889	0.178789
35	16	60730282	rs28711200	0.496	T	G	0.00793147	0.00150029	1.25e-07	0.0317863	0.0301293	0.0304737
35	16	60730542	rs2059250	0.496	T	C	0.0079962	0.0014954	8.93e-08	0.043403	0.0415698	0.0420397
35	16	60735820	rs9931205	0.4964	T	G	0.00788391	0.00150029	1.48e-07	0.0270387	0.0254914	0.0257844
35	16	60743834	rs1862743	0.4916	A	C	-0.00855324	0.00149605	1.08e-08	0.314635	0.321913	0.325295
36	18	32959397	rs2978362	0.473	T	C	-0.00833618	0.00149847	2.65e-08	0.189083	0.189698	0.192503
36	18	32960722	rs9959139	0.4734	T	G	0.0082581	0.00149845	3.57e-08	0.14309	0.142227	0.144347
36	18	32962276	rs2909359	0.4743	T	C	0.00826562	0.0015031	3.82e-08	0.134199	0.133105	0.135092
36	18	32963796	rs11876796	0.4744	T	C	-0.0080927	0.00149808	6.59e-08	0.0804519	0.078447	0.0796343
36	18	32964049	rs2978360	0.4741	T	C	-0.0080687	0.00149813	7.21e-08	0.0739283	0.071883	0.0729734
36	18	32970730	rs1990801	0.4743	T	G	0.00817685	0.00150307	5.33e-08	0.0982272	0.0964187	0.0978702
36	18	32973006	rs7242105	0.4719	T	C	-0.00818395	0.00150018	4.89e-08	0.106437	0.104757	0.106331
36	18	32973012	rs7243274	0.4715	T	C	0.00820427	0.00150021	4.53e-08	0.114265	0.112728	0.114418
36	18	32974005	rs2978371	0.477	T	C	-0.00798433	0.00150354	1.09e-07	0.0500195	0.0480065	0.0487423
37	18	35127427	rs1557341	0.3308	A	C	0.0114134	0.00159706	8.9e-13	0.027929	0.0272063	0.027215
37	18	35138110	rs11877758	0.3079	T	G	-0.0120521	0.00162687	1.28e-13	0.176282	0.182587	0.182512
37	18	35138245	rs12967855	0.3291	A	G	0.0116962	0.00159296	2.1e-13	0.110276	0.112449	0.112424
37	18	35142133	rs62081464	0.2247	T	C	0.0128254	0.00179844	9.94e-13	0.0251592	0.0244231	0.0244319
37	18	35145122	rs11082011	0.3296	T	C	-0.0117421	0.00159692	1.94e-13	0.118856	0.121501	0.12147
37	18	35150526	rs9953231	0.2251	A	G	0.0127946	0.00179052	8.95e-13	0.0277832	0.0270596	0.0270683
37	18	35152563	rs11665070	0.3304	A	G	-0.0116393	0.00159545	2.98e-13	0.0789865	0.0796533	0.0796458
37	18	35154196	rs62081465	0.222	T	C	-0.0131092	0.00180497	3.79e-13	0.0628426	0.0628923	0.0628923
37	18	35154480	rs12959642	0.2275	A	G	0.0124994	0.00178366	2.42e-12	0.0107948	0.0101878	0.0101949
37	18	35154734	rs17570353	0.222	A	G	0.0130361	0.00179904	4.29e-13	0.0558807	0.0557066	0.0557092
37	18	35155910	rs4799949	0.3304	T	C	-0.0116608	0.0015951	2.66e-13	0.0878741	0.0889311	0.0889191
37	18	35156196	rs7243439	0.2221	A	G	-0.0129581	0.0017987	5.84e-13	0.0416675	0.0411337	0.0411403
37	18	35156537	rs9955296	0.2276	A	C	-0.0125842	0.00178332	1.71e-12	0.0150608	0.0143725	0.0143806
37	18	35159124	rs9964724	0.3155	T	C	-0.0116374	0.00160972	4.85e-13	0.0497232	0.049376	0.0493805
37	18	35159596	rs1941954	0.3227	A	C	0.0113642	0.00159971	1.21e-12	0.0208172	0.020081	0.0200898
37	18	35160143	rs7504262	0.331	A	G	0.0110664	0.00158918	3.32e-12	0.00801408	0.00748874	0.00749487
37	18	35182708	rs72893199	0.2232	T	C	-0.0128174	0.00180225	1.14e-12	0.0219978	0.0212588	0.0212677
37	18	35188449	rs58011088	0.3346	A	G	0.0109397	0.00159148	6.24e-12	0.00439642	0.00402687	0.00403114
38	18	50559986	rs11663694	0.4064	T	C	-0.00794588	0.0015227	1.81e-07	0.00334134	0.00320045	0.00321329
38	18	50570403	rs7506245	0.4061	A	G	-0.00802827	0.00152259	1.34e-07	0.00440576	0.00425907	0.00427569
38	18	50571954	rs11661483	0.4057	A	G	-0.0079433	0.00152778	2e-07	0.00303574	0.00289845	0.00291019
38	18	50589083	rs4129439	0.4054	T	C	-0.00799409	0.00152306	1.53e-07	0.0038975	0.00375237	0.00376719
38	18	50635119	rs11659803	0.4023	A	G	0.00846465	0.00152543	2.87e-08	0.0187138	0.0189843	0.0190473
38	18	50697120	rs17486305	0.4032	T	C	0.00820156	0.00152442	7.44e-08	0.00766139	0.00754417	0.00757192
38	18	50709981	rs17408393	0.409	A	G	-0.00797957	0.00152597	1.7e-07	0.00353024	0.00338759	0.00340111
38	18	50718314	rs17487256	0.4031	T	C	0.00800543	0.0015293	1.65e-07	0.00363074	0.00348729	0.00350117
38	18	50718757	rs7232543	0.4384	A	G	-0.00785181	0.00150694	1.88e-07	0.00321141	0.00307194	0.00308431
38	18	50718880	rs7233123	0.4431	A	G	0.00774117	0.00151013	2.96e-07	0.00210694	0.00198731	0.00199565
38	18	50721712	rs62099230	0.4088	A	G	0.00790344	0.00152591	2.22e-07	0.00274883	0.00261585	0.00262655
38	18	50723080	rs7230285	0.4897	A	G	0.00797177	0.00150048	1.08e-07	0.00540838	0.00526416	0.00528427
38	18	50723179	rs7230446	0.4897	A	G	0.00796422	0.00150048	1.11e-07	0.00527034	0.00512538	0.00514501
38	18	50723460	rs2069191	0.4847	T	C	-0.00795994	0.00150091	1.14e-07	0.00515386	0.00500838	0.0050276
38	18	50724899	rs62099231	0.4848	A	G	0.00796708	0.00150091	1.11e-07	0.00528091	0.00513602	0.00515568
38	18	50725943	rs8084239	0.4833	T	C	-0.00770965	0.00150105	2.8e-07	0.0022145	0.00209224	0.00210098
38	18	50726294	rs10221371	0.4324	A	C	0.00787256	0.00151407	2e-07	0.00304078	0.00290343	0.00291519
38	18	50726559	rs8084351	0.488	A	G	0.00795264	0.00149573	1.06e-07	0.00552338	0.00537987	0.00540036
38	18	50727518	rs3794923	0.4032	T	C	0.00806745	0.00152416	1.2e-07	0.00488703	0.00474068	0.00475897
38	18	50727691	rs62099232	0.4032	T	C	0.00798146	0.00152913	1.79e-07	0.00336346	0.00322235	0.00323526
38	18	50730524	rs62099234	0.4339	T	C	0.00774875	0.0015135	3.06e-07	0.00204111	0.00192319	0.00193128
38	18	50730603	rs62099235	0.4339	A	G	0.00774897	0.0015135	3.06e-07	0.0020426	0.00192464	0.00193274
38	18	50731055	rs62099236	0.4338	T	G	0.0077319	0.00151353	3.25e-07	0.00193081	0.0018159	0.00182358
38	18	50731802	rs7227069	0.4341	A	G	0.0077767	0.00151344	2.77e-07	0.00223927	0.00211643	0.00212526
38	18	50735418	rs62100765	0.4041	T	C	0.0080714	0.00152883	1.3e-07	0.00455845	0.00441168	0.00442884
38	18	50738039	rs62100767	0.4031	A	G	-0.00799952	0.0015292	1.68e-07	0.00356619	0.00342325	0.00343689
38	18	50739860	rs62100769	0.4324	A	G	0.00785224	0.00151413	2.15e-07	0.00283974	0.0027053	0.00271633
38	18	50740163	rs55906054	0.4324	A	G	-0.00783337	0.00151415	2.3e-07	0.00266678	0.00253521	0.00254561
38	18	50741130	rs62100771	0.4028	A	G	-0.00810779	0.00152944	1.15e-07	0.00509372	0.004948	0.00496701
38	18	50741297	rs62100772	0.4324	A	G	0.00783729	0.00151417	2.27e-07	0.00270052	0.00256836	0.00257888
38	18	50745236	rs11663824	0.4036	A	C	0.0082515	0.00152421	6.18e-08	0.00912563	0.00903854	0.00907116
38	18	50746748	rs4632195	0.4829	T	C	0.00824287	0.00149661	3.64e-08	0.0150018	0.0151068	0.0151584
38	18	50747191	rs6508210	0.4645	A	C	-0.00836441	0.00149957	2.43e-08	0.0218598	0.0222908	0.0223635
38	18	50747956	rs1367633	0.4521	A	G	0.0078073	0.00150771	2.24e-07	0.00273181	0.00259911	0.00260975
38	18	50748499	rs10502966	0.4234	A	G	-0.00806892	0.00151375	9.8e-08	0.00592183	0.00578137	0.00580324
38	18	50752373	rs8098405	0.4544	A	G	-0.00801829	0.0015021	9.4e-08	0.00615953	0.00602133	0.00604401
38	18	50752610	rs8099160	0.4544	A	G	0.00802931	0.0015021	9.02e-08	0.0063975	0.00626188	0.00628536
38	18	50753609	rs57841322	0.4494	T	C	-0.00783016	0.00150855	2.1e-07	0.00290539	0.00276995	0.00278121
38	18	50753726	rs28628885	0.4545	A	G	-0.0078394	0.00150708	1.97e-07	0.00307354	0.00293576	0.00294763
38	18	50753741	rs7231178	0.4671	A	G	0.00838886	0.00149916	2.2e-08	0.0240724	0.024626	0.0247054
38	18	50754093	rs62100775	0.4205	A	G	-0.00796164	0.00152011	1.63e-07	0.00368287	0.00353905	0.00355311
38	18	50754996	rs17488531	0.4493	A	G	0.00783709	0.00150861	2.05e-07	0.00297011	0.00283373	0.00284523
38	18	50755757	rs62100777	0.4544	A	G	0.00783389	0.00150705	2.01e-07	0.0030189	0.00288184	0.00289352
38	18	50757261	rs17488580	0.424	T	G	0.00790001	0.00151852	1.97e-07	0.00308469	0.00294677	0.00295868
38	18	50758040	rs62100778	0.4568	A	G	-0.00788747	0.0015064	1.64e-07	0.00365375	0.00351013	0.00352409
38	18	50760933	rs17488727	0.4241	A	C	-0.00802434	0.00151352	1.15e-07	0.00511054	0.00496489	0.00498396
38	18	50776391	rs17410557	0.3937	T	C	-0.00877101	0.00153588	1.12e-08	0.0451607	0.0471783	0.0473184
38	18	50778737	rs17501820	0.4246	T	C	0.00825712	0.00151374	4.9e-08	0.0113313	0.0113045	0.0113443
38	18	50779412	rs1431181	0.4242	A	G	0.00822785	0.0015139	5.48e-08	0.0102029	0.0101432	0.0101794
38	18	50795113	rs17411061	0.4253	T	C	0.00809977	0.00151355	8.72e-08	0.00660404	0.00647088	0.00649507
38	18	50796002	rs62097980	0.4245	A	G	0.00805196	0.00151876	1.15e-07	0.00510726	0.0049616	0.00498066
38	18	50796817	rs1431188	0.4256	A	G	-0.00794474	0.00151828	1.67e-07	0.00359422	0.00345105	0.00346479
38	18	50801646	rs11660187	0.4235	A	C	0.00799789	0.0015144	1.28e-07	0.00459999	0.00445323	0.00447053
38	18	50807359	rs17411339	0.434	A	G	-0.00803144	0.00151451	1.14e-07	0.00514304	0.00499752	0.0050167
38	18	50810675	rs62097985	0.424	T	C	0.00803186	0.00151939	1.25e-07	0.00471943	0.00457277	0.00459049
38	18	50812736	rs11660938	0.4228	T	G	0.00810453	0.00151489	8.8e-08	0.00654948	0.00641565	0.00643966
38	18	50818827	rs62097986	0.4224	A	C	0.00826489	0.00152003	5.41e-08	0.0103357	0.0102796	0.0103162
38	18	50819236	rs62097987	0.4227	T	G	-0.00813906	0.00151984	8.55e-08	0.00673096	0.00659943	0.00662405
38	18	50822943	rs17411548	0.4316	T	G	0.00831764	0.00151053	3.66e-08	0.0149039	0.015005	0.0150562
38	18	50826478	rs62097989	0.423	A	G	-0.00827171	0.00151961	5.23e-08	0.0106655	0.0106187	0.0106564
38	18	50827476	rs72925341	0.4316	T	C	0.00818084	0.00151549	6.73e-08	0.008416	0.00831322	0.00834349
38	18	50829023	rs11877505	0.4228	A	G	-0.00823873	0.00151971	5.92e-08	0.0094991	0.00942103	0.00945488
38	18	50832102	rs1431196	0.432	A	G	-0.00820501	0.0015104	5.56e-08	0.010069	0.0100056	0.0100413
38	18	50835863	rs62097992	0.4322	T	C	-0.00815815	0.00151512	7.27e-08	0.00783698	0.00772288	0.00775124
38	18	50836414	rs11873021	0.4322	A	G	-0.00817741	0.00151504	6.76e-08	0.00838725	0.00828387	0.00831406
38	18	50843269	rs62097996	0.4299	A	C	0.00829069	0.00151555	4.49e-08	0.0123079	0.0123126	0.0123556
38	18	50845830	rs1346914	0.4297	T	G	0.00831313	0.00151562	4.14e-08	0.0132939	0.0133332	0.0133793
38	18	50847784	rs11662416	0.4299	T	G	-0.00833108	0.00151051	3.48e-08	0.0156317	0.0157627	0.0158162
38	18	50850307	rs2047914	0.4296	T	C	0.00842358	0.00151063	2.46e-08	0.0216632	0.0220836	0.0221557
38	18	50851107	rs2043145	0.4296	A	G	-0.00842122	0.00151065	2.48e-08	0.0214717	0.0218819	0.0219535
38	18	50854411	rs1979914	0.4295	A	G	0.00842971	0.00151063	2.4e-08	0.0221426	0.0225889	0.0226624
38	18	50857663	rs17503448	0.4298	T	C	-0.00840465	0.00151048	2.63e-08	0.0203074	0.020657	0.020725
38	18	50858019	rs1504746	0.4298	T	C	-0.00843461	0.0015105	2.35e-08	0.0225938	0.0230647	0.0231396
38	18	50861409	rs1367635	0.4846	T	C	-0.00798402	0.00150157	1.05e-07	0.00552976	0.0053863	0.00540682
38	18	50862311	rs62098012	0.4295	T	C	0.00848264	0.00151557	2.18e-08	0.0242404	0.0248037	0.0248835
38	18	50863861	rs62098013	0.3667	A	G	0.00835058	0.00155973	8.61e-08	0.0066853	0.00655317	0.00657764
38	18	50869085	rs62098014	0.4295	T	C	-0.00841031	0.0015156	2.87e-08	0.0187306	0.0190018	0.0190649
38	18	50872623	rs11664320	0.4302	T	C	-0.00842285	0.00151522	2.72e-08	0.0197258	0.020046	0.0201122
38	18	50875225	rs62098017	0.4294	A	C	-0.00829008	0.00151563	4.51e-08	0.0122639	0.0122671	0.0123099
38	18	50882781	rs62098020	0.4296	T	C	0.00831451	0.00151545	4.1e-08	0.0134028	0.013446	0.0134925
38	18	50884529	rs4405620	0.4295	A	C	0.00832103	0.00151549	4e-08	0.0137029	0.0137572	0.0138046
38	18	50886142	rs17412636	0.4296	A	C	-0.00838539	0.0015105	2.83e-08	0.0189556	0.0192377	0.0193016
38	18	50887961	rs10502971	0.4355	A	G	0.00842991	0.00150805	2.27e-08	0.023332	0.0238438	0.0239209
38	18	50888351	rs17412782	0.4296	T	C	-0.0083735	0.00151047	2.96e-08	0.018182	0.0184271	0.0184885
38	18	50888891	rs62098022	0.4296	T	C	-0.00830645	0.00151542	4.22e-08	0.0130378	0.0130679	0.0131132
38	18	50889558	rs1504744	0.4296	A	G	0.00834844	0.0015105	3.26e-08	0.0166274	0.0168013	0.0168579
38	18	50894002	rs62098023	0.4296	A	C	-0.00830808	0.00151543	4.2e-08	0.0131088	0.0131414	0.013187
38	18	50895766	rs7227402	0.43	T	G	0.00835163	0.00151537	3.56e-08	0.0152917	0.0154086	0.0154611
38	18	50902560	rs62098042	0.4284	A	G	0.00841286	0.00151637	2.89e-08	0.0186163	0.0188821	0.0189448
38	18	50902578	rs62098043	0.4284	A	G	-0.00841292	0.00151637	2.89e-08	0.0186204	0.0188863	0.0189491
38	18	50902773	rs62098046	0.4295	T	C	-0.00836784	0.00151545	3.36e-08	0.0161648	0.0163186	0.0163738
38	18	50903050	rs17504372	0.4295	T	C	0.00841048	0.00151051	2.58e-08	0.0207226	0.0210936	0.0211629
38	18	50904361	rs62098047	0.4294	A	G	0.00834469	0.0015155	3.67e-08	0.0148867	0.0149871	0.0150383
38	18	50904666	rs62098049	0.4294	A	G	0.00833812	0.0015155	3.76e-08	0.0145462	0.014633	0.0146831
38	18	50907127	rs11665242	0.4288	A	G	-0.00844188	0.00151126	2.32e-08	0.022837	0.0233212	0.0233969
38	18	50919600	rs10164055	0.4415	T	C	-0.0078364	0.0015113	2.16e-07	0.0028286	0.00269433	0.00270532
39	18	53099093	rs12963463	0.2978	T	C	-0.0103485	0.00163996	2.79e-10	0.0486138	0.0468881	0.0469124
39	18	53101598	rs12958048	0.3327	A	G	0.0104747	0.00159229	4.75e-11	0.258882	0.264	0.263961
39	18	53101984	rs4801154	0.2818	T	C	0.0107385	0.00166771	1.2e-10	0.107635	0.1066	0.106621
39	18	53107115	rs7236656	0.3812	A	G	-0.0095422	0.00154462	6.5e-10	0.0218302	0.020501	0.0205182
39	18	53109035	rs7231748	0.2999	A	G	-0.0106619	0.00163205	6.46e-11	0.193817	0.195752	0.195746
39	18	53123172	rs732779	0.3014	A	G	-0.0106334	0.00162961	6.8e-11	0.184645	0.186188	0.186186
39	18	53125364	rs9966430	0.3013	T	G	-0.0105752	0.00162999	8.71e-11	0.146066	0.146141	0.146153
40	19	31891006	rs2111530	0.3982	A	G	-0.00880563	0.00153411	9.47e-09	0.89977	0.890591	0.913668
40	19	31925003	rs10420013	0.3798	A	G	0.00792512	0.0015481	3.07e-07	0.0345094	0.0306395	0.0314743
40	19	31927547	rs8105753	0.3651	A	C	-0.00795915	0.00157294	4.19e-07	0.0257838	0.022671	0.0232914
41	20	44680853	rs12624433	0.2537	A	G	0.0108371	0.00171914	2.9e-10	0.0814387	0.0811449	0.081156
41	20	44721656	rs4578918	0.2616	T	C	0.0106016	0.00170723	5.3e-10	0.0460916	0.0450626	0.0450789
41	20	44724305	rs6131010	0.2609	A	G	0.0105445	0.00170401	6.09e-10	0.0404498	0.039375	0.0393913
41	20	44730245	rs6032660	0.2461	A	G	-0.011131	0.00174273	1.69e-10	0.135782	0.137616	0.137607
41	20	44732089	rs2024568	0.246	T	C	0.01116	0.0017428	1.52e-10	0.150329	0.152877	0.15286
41	20	44734310	rs6032662	0.2459	T	C	-0.0110476	0.00173627	1.98e-10	0.116934	0.117925	0.117924
41	20	44735263	rs6032663	0.2461	T	G	0.0109983	0.00174148	2.69e-10	0.0874507	0.0873422	0.0873517
41	20	44735854	rs6065926	0.2447	A	G	0.0109963	0.00173916	2.57e-10	0.0914263	0.0914482	0.0914565
41	20	44740196	rs6074022	0.2452	T	C	-0.0110372	0.00173793	2.14e-10	0.108554	0.109203	0.109205
41	20	44746982	rs1883832	0.2471	T	C	0.0108156	0.00173393	4.44e-10	0.054504	0.0535856	0.0536015
41	20	44747947	rs4810485	0.2468	T	G	0.0107871	0.00173486	5.04e-10	0.0483879	0.0473843	0.0474005
42	22	41418154	rs926914	0.2864	T	C	0.0114519	0.00165445	4.46e-12	0.00867722	0.00823791	0.00824307
42	22	41418297	rs9611460	0.2737	T	C	-0.0115878	0.00168024	5.33e-12	0.00732271	0.00691277	0.00691758
42	22	41429084	rs12484477	0.2843	A	G	0.0113167	0.00165748	8.63e-12	0.00463565	0.00431001	0.00431378
42	22	41438061	rs4821989	0.2833	T	C	0.0113452	0.00165964	8.15e-12	0.00489663	0.00456096	0.00456486
42	22	41438710	rs4821990	0.2833	T	G	-0.0113759	0.00165966	7.16e-12	0.00553244	0.00517418	0.00517836
42	22	41459486	rs13053242	0.2844	A	G	0.0113324	0.00165787	8.17e-12	0.00488376	0.00454857	0.00455247
42	22	41469877	rs12485034	0.2845	A	G	-0.0113539	0.00166301	8.65e-12	0.00462532	0.00430007	0.00430385
42	22	41470522	rs8136923	0.2845	A	G	0.0113219	0.00166305	9.9e-12	0.00406948	0.00376722	0.00377072
42	22	41474077	rs9607771	0.2848	A	G	0.0114511	0.0016625	5.66e-12	0.00691519	0.00651562	0.00652031
42	22	41478482	rs9623320	0.2843	A	G	0.0113105	0.00166323	1.04e-11	0.00387078	0.0035773	0.0035807
42	22	41487218	rs5995992	0.2849	T	C	-0.0119604	0.0016625	6.28e-13	0.0557238	0.0562829	0.0562767
42	22	41496800	rs11090039	0.2844	A	G	0.0121039	0.00165797	2.87e-13	0.117383	0.121539	0.121489
42	22	41508414	rs13058113	0.2846	T	G	0.0118983	0.00166297	8.37e-13	0.042415	0.042453	0.0424528
42	22	41530040	rs2064560	0.2852	A	G	-0.0119859	0.00165592	4.55e-13	0.0757681	0.0773155	0.0772974
42	22	41534356	rs9611503	0.2848	T	C	0.0118762	0.00166202	8.96e-13	0.0397883	0.0397393	0.0397401
42	22	41537589	rs4820428	0.285	A	G	-0.0119851	0.00165623	4.61e-13	0.0748012	0.0762962	0.0762787
42	22	41540279	rs9611505	0.2851	T	C	-0.0119991	0.00165606	4.31e-13	0.079801	0.0815716	0.0815507
42	22	41564287	rs2057070	0.2851	T	C	-0.0119334	0.00165607	5.77e-13	0.0604346	0.0612061	0.0611973
42	22	41565827	rs9611509	0.285	A	G	-0.0117848	0.00166166	1.32e-12	0.0275329	0.0271638	0.0271683
42	22	41566595	rs6002271	0.2851	T	C	0.0119479	0.00165621	5.43e-13	0.0639623	0.0649015	0.0648906
42	22	41569124	rs9611510	0.2851	T	C	-0.0118874	0.00165607	7.07e-13	0.0498149	0.0501272	0.0501238
42	22	41592677	rs2092563	0.2838	A	G	0.0119622	0.00165913	5.6e-13	0.0621826	0.0630363	0.0630265
42	22	41598933	rs136402	0.2845	A	G	0.0116212	0.00166324	2.81e-12	0.0134565	0.0129633	0.0129691
42	22	41609690	rs3818003	0.2861	T	C	0.0116548	0.00165431	1.85e-12	0.0199526	0.0194751	0.0194809
42	22	41613188	rs9611519	0.2846	T	C	0.0117916	0.00165693	1.11e-12	0.0325479	0.032291	0.0322943
42	22	41613303	rs9611520	0.2846	T	C	0.0117101	0.00166235	1.86e-12	0.0198479	0.0193695	0.0193753
42	22	41616284	rs5758264	0.286	T	G	-0.0117027	0.00165447	1.51e-12	0.0242048	0.023778	0.0237832
42	22	41617897	rs5758265	0.2847	A	G	0.0116024	0.00166281	3e-12	0.0126195	0.0121309	0.0121367
42	22	41618880	rs5758266	0.2841	T	G	0.0115191	0.00166387	4.42e-12	0.00874399	0.0083034	0.00830859
42	22	41621714	rs2179744	0.2836	A	G	0.0115798	0.00166499	3.53e-12	0.0108283	0.0103562	0.0103618

### Sheet: Supplementary Table 5
Supplementary Table 5. Functional annotation of the credible variants for each of the 42 lead variants identified in the cross-trait analysis of IBS using MTAG. Chromosome (CHR), SNP of the index variants, base position (BP), combined Annotation Dependent Depletion score (CADD), RegulomeDB score (RDB) and chromatin state (minChrState) are indicated.
Locus	CHR	SNP	POS	CADD	RDB	minChrState	Functional category	Nearest Gene
1	1	rs3795310	8431607	0.722	4	2	intronic	RERE
1	1	rs159960	8476428	0.264	NA	4	intronic	RERE
1	1	rs301806	8482078	0.117	4	1	intronic	RERE
1	1	rs301807	8484823	16.75	1f	1	ncRNA_intronic	RERE:RP5-1115A15,1
1	1	rs301799	8489302	0.356	7	2	ncRNA_intronic	RERE:RP5-1115A15,1
1	1	rs301819	8501786	2.765	5	4	intronic	RERE
1	1	rs301816	8505058	0.985	7	4	intronic	RERE
2	1	rs17785382	53707953	9.898	6	5	ncRNA_intronic	RP5-1024G6,5
2	1	rs3737984	53708850	2.762	NA	4	ncRNA_exonic	RP5-1024G6,8
2	1	rs11206127	53713549	0.128	6	4	intronic	LRP8
2	1	rs12031155	53714139	4.164	6	4	intronic	LRP8
2	1	rs12408900	53717656	2.051	7	4	intronic	LRP8
2	1	rs2297663	53722752	1.374	NA	4	intronic	LRP8
2	1	rs869987	53723190	11.93	1f	4	intronic	LRP8
2	1	rs869988	53723349	1.133	1f	4	intronic	LRP8
2	1	rs6668172	53729210	0.347	5	4	intronic	LRP8
2	1	rs10736389	53730607	1.44	7	4	intronic	LRP8
2	1	rs2297660	53732315	19.23	NA	4	exonic	LRP8
2	1	rs10888777	53735026	3.371	7	4	intronic	LRP8
2	1	rs10888778	53735446	1.82	3a	4	intronic	LRP8
2	1	rs7542607	53736613	0.439	3a	4	intronic	LRP8
2	1	rs10788952	53738100	2.362	5	4	intronic	LRP8
2	1	rs7546246	53738183	3.058	5	4	intronic	LRP8
2	1	rs10788953	53738975	9.125	5	3	intronic	LRP8
2	1	rs11811978	53739367	6.108	4	3	intronic	LRP8
2	1	rs11206133	53739377	8.404	4	3	intronic	LRP8
2	1	rs6696068	53740797	0.263	5	4	intronic	LRP8
2	1	rs6699794	53742081	4.415	5	4	intronic	LRP8
2	1	rs11206134	53745703	2.403	1f	4	intronic	LRP8
2	1	rs1288518	53746134	0.142	5	4	intronic	LRP8
2	1	rs12402104	53747126	10.68	5	4	intronic	LRP8
3	1	rs6693299	175902660	3.292	7	5	intergenic	RFWD2
3	1	rs10798422	175908189	4.657	7	4	intergenic	RFWD2
3	1	rs10436856	175911554	0.227	6	4	intergenic	RFWD2
3	1	rs10913112	175913828	0.389	5	4	downstream	RFWD2
3	1	rs10798425	175930082	10.13	7	4	intronic	RFWD2
3	1	rs4409605	175934380	8.749	6	4	intronic	RFWD2
3	1	rs10494495	175946400	9.652	5	1	intronic	RFWD2
3	1	rs12023976	175952532	5.457	6	4	intronic	RFWD2
3	1	rs10753112	175958987	0.47	5	4	intronic	RFWD2
3	1	rs7515914	175962087	0.528	5	4	intronic	RFWD2
3	1	rs35846379	175968013	2.182	7	5	intronic	RFWD2
3	1	rs10913120	175968552	3.661	7	5	intronic	RFWD2
3	1	rs12029090	175978808	2.575	6	4	intronic	RFWD2
3	1	rs12040241	176000113	0.186	5	4	intronic	RFWD2
3	1	rs10798442	176004549	5.984	7	4	intronic	RFWD2
3	1	rs10913128	176004673	3.079	6	4	intronic	RFWD2
3	1	rs12735810	176010719	6.645	7	4	intronic	RFWD2
3	1	rs10753117	176019929	10.41	7	4	intronic	RFWD2
3	1	rs12033847	176027978	0.268	4	5	intronic	RFWD2
3	1	rs12404596	176040169	0.526	7	4	intronic	RFWD2
3	1	rs10913132	176049964	3.046	6	4	intronic	RFWD2
3	1	rs6678628	176063724	7.311	7	4	intronic	RFWD2
3	1	rs6678812	176063871	0.079	7	4	intronic	RFWD2
3	1	rs10913133	176072002	2.825	4	4	intronic	RFWD2
3	1	rs10913135	176075736	0.316	6	4	intronic	RFWD2
3	1	rs10913137	176077154	1.342	7	4	intronic	RFWD2
3	1	rs6673760	176084251	1.663	6	4	intronic	RFWD2
3	1	rs7553759	176084446	1.291	7	4	intronic	RFWD2
3	1	rs17354120	176086548	5.248	7	4	intronic	RFWD2
3	1	rs34215167	176086769	0.4	7	4	intronic	RFWD2
3	1	rs7514517	176091763	5.309	4	4	intronic	RFWD2
3	1	rs7517503	176092668	0.04	6	4	intronic	RFWD2
3	1	rs10913142	176108347	3.788	6	4	intronic	RFWD2
3	1	rs3748618	176118219	15.3	NA	4	intronic	RFWD2
3	1	rs2861672	176122917	5.177	7	4	intronic	RFWD2
3	1	rs12034255	176125298	3.809	5	4	intronic	RFWD2
3	1	rs10913145	176132602	1.016	7	4	intronic	RFWD2
3	1	rs12039741	176135785	5.126	7	4	intronic	RFWD2
3	1	rs12042918	176135992	2.823	7	4	intronic	RFWD2
3	1	rs10798446	176136193	2.896	6	4	intronic	RFWD2
3	1	rs10913147	176145820	0.338	7	4	intronic	RFWD2
3	1	rs12049077	176149569	7.35	7	4	intronic	RFWD2
3	1	rs34511428	176164617	10.8	5	5	intronic	RFWD2
3	1	rs12755507	176164865	6.038	4	5	intronic	RFWD2
3	1	rs10798447	176180020	0.535	7	2	ncRNA_intronic	RP11-195C7,1
3	1	rs2175177	176184056	5.843	5	5	ncRNA_intronic	RP11-195C7,1
3	1	rs10458350	176192622	2.167	6	5	ncRNA_intronic	RP11-195C7,1
3	1	rs11582888	176195396	6.922	7	2	ncRNA_intronic	RP11-195C7,1
3	1	rs10798448	176200923	9.119	6	5	ncRNA_exonic	RP11-195C7,2
3	1	rs4442332	176216277	0.982	6	5	intergenic	RNU2-12P
3	1	rs4652156	176216930	11.99	6	5	intergenic	RNU2-12P
3	1	rs1858181	176218635	0.842	6	5	intergenic	RNU2-12P
3	1	rs1553770	176219438	2.643	7	5	intergenic	RNU2-12P
3	1	rs7538600	176222959	2.125	7	5	intergenic	RNU2-12P
3	1	rs7340050	176224746	1.058	6	9	intergenic	RNU2-12P
3	1	rs352313	176236056	1.903	NA	9	intergenic	RP11-195C7,3
3	1	rs352334	176238070	9.893	NA	9	intergenic	RP11-195C7,3
3	1	rs352333	176238333	7.007	NA	9	intergenic	RP11-195C7,3
3	1	rs352331	176239529	0.708	NA	9	intergenic	RP11-195C7,3
3	1	rs352329	176243090	0.537	NA	9	downstream	RP11-195C7,3
3	1	rs396432	176247438	3.559	7	9	intergenic	RP11-195C7,3
3	1	rs183033	176249549	2.988	6	14	intergenic	RP11-195C7,3
3	1	rs352303	176255263	4.052	NA	9	intergenic	RP11-195C7,3
3	1	rs352302	176255930	0.155	NA	9	intergenic	RP11-195C7,3
3	1	rs352312	176258787	4.605	NA	7	intergenic	RP11-357J22,1
3	1	rs352309	176261130	1.437	NA	9	intergenic	RP11-357J22,1
3	1	rs4652161	176261203	1.396	6	9	intergenic	RP11-357J22,1
3	1	rs352304	176263525	5.039	NA	9	intergenic	RP11-357J22,1
3	1	rs791524	176266031	2.327	NA	9	intergenic	RP11-357J22,1
3	1	rs432510	176266985	3.223	NA	9	intergenic	RP11-357J22,1
3	1	rs10798450	176268044	2.777	7	9	intergenic	RP11-357J22,1
3	1	rs400589	176268606	0.624	NA	9	intergenic	RP11-357J22,1
3	1	rs366627	176269897	1.657	NA	9	intergenic	RP11-357J22,1
3	1	rs12086886	176270161	0.871	6	9	intergenic	RP11-357J22,1
3	1	rs2455750	176275116	3.77	5	9	ncRNA_exonic	RP11-357J22,1
3	1	rs2504473	176277052	2.302	7	14	intergenic	RP11-357J22,1
3	1	rs2504511	176284750	1.368	NA	9	intergenic	RP11-357J22,1
3	1	rs2504510	176286179	0.531	NA	14	intergenic	RP11-357J22,1
3	1	rs2455754	176287018	0.787	NA	14	intergenic	RP11-357J22,1
3	1	rs2455753	176288696	1.808	NA	14	intergenic	RP11-357J22,1
3	1	rs12096584	176289544	1.831	7	14	intergenic	RP11-357J22,1
3	1	rs2455740	176290100	0.524	NA	14	intergenic	RP11-357J22,1
3	1	rs2455739	176290450	2.545	NA	9	intergenic	RP11-357J22,1
3	1	rs2455738	176291703	0.221	NA	9	intergenic	RP11-357J22,1
3	1	rs1109579	176292076	4.097	6	9	intergenic	RP11-357J22,1
3	1	rs2455735	176292235	1.03	NA	9	intergenic	RP11-357J22,1
3	1	rs1009112	176292512	1.875	NA	9	intergenic	RP11-357J22,1
3	1	rs877363	176292574	0.105	NA	9	intergenic	RP11-357J22,1
3	1	rs1948817	176293099	0.962	NA	9	intergenic	RP11-357J22,1
3	1	rs1948816	176293393	9.076	NA	9	intergenic	RP11-357J22,1
3	1	rs3123620	176294250	0.103	6	9	intergenic	RP11-357J22,1
3	1	rs2938149	176294301	1.312	NA	9	intergenic	RP11-357J22,1
3	1	rs2455731	176295725	13.86	NA	5	intergenic	RP11-357J22,1
3	1	rs2455729	176298497	1.02	NA	5	intergenic	RP11-357J22,1
3	1	rs2504502	176299972	2.44	NA	5	intergenic	RP11-357J22,1
3	1	rs2455728	176301800	0.9	NA	14	intergenic	RP11-357J22,1
3	1	rs10753123	176303204	0.912	6	14	intergenic	RP11-357J22,1
3	1	rs2455727	176305411	1.516	NA	7	intergenic	RP11-357J22,1
3	1	rs7533463	176318158	0.033	5	9	intergenic	MORF4L1P7
3	1	rs3123621	176318592	1.481	7	9	intergenic	MORF4L1P7
3	1	rs11809140	176318604	1.705	7	9	intergenic	MORF4L1P7
3	1	rs1806630	176318816	0.696	7	9	intergenic	MORF4L1P7
3	1	rs6659580	176330887	0.826	6	14	intergenic	MORF4L1P7
3	1	rs4603090	176331490	2.394	6	14	intergenic	MORF4L1P7
3	1	rs2504495	176331533	9.218	NA	14	intergenic	MORF4L1P7
3	1	rs7515936	176376432	8.668	7	9	intergenic	MORF4L1P7
4	1	rs74934992	191255088	0.528	6	9	intergenic	RP11-309H21,2
4	1	rs113740933	191305574	0.798	7	15	intergenic	RP11-309H21,2
4	1	rs1246683	191332517	0.927	NA	15	intergenic	RP11-309H21,2
4	1	rs113198479	191347803	1.241	6	8	intergenic	RP11-309H21,2
5	1	rs72740550	197342380	5.063	7	5	intronic	CRB1
5	1	rs67236816	197470146	0.104	7	5	intergenic	DENND1B
5	1	rs2042097	197471350	2.067	NA	5	intergenic	DENND1B
5	1	rs17621130	197477498	1.466	7	5	UTR3	DENND1B
5	1	rs35624964	197493644	1.526	5	5	intronic	DENND1B
5	1	rs12724239	197532378	0.481	7	4	intronic	DENND1B
5	1	rs35939830	197561510	0.368	6	4	intronic	DENND1B
5	1	rs12141028	197562511	1.83	6	4	intronic	DENND1B
5	1	rs4316387	197595569	0.945	6	5	intronic	DENND1B
5	1	rs10737693	197599030	0.254	6	4	intronic	DENND1B
5	1	rs6682968	197608612	0.461	6	4	intronic	DENND1B
5	1	rs16841842	197611682	16.44	5	4	intronic	DENND1B
5	1	rs2488389	197631141	0.238	NA	5	intronic	DENND1B
5	1	rs12117045	197638716	1.581	7	5	intronic	DENND1B
5	1	rs12131588	197666111	4.372	7	5	intronic	DENND1B
5	1	rs2477077	197671115	0.878	7	5	intronic	DENND1B
5	1	rs16841904	197701992	2.269	7	4	intronic	DENND1B
5	1	rs2488401	197702401	0.264	5	4	intronic	DENND1B
5	1	rs17641524	197704717	1.564	3a	5	exonic	DENND1B
5	1	rs1539414	197743506	2.487	5	1	intronic	DENND1B
5	1	rs9427672	197754741	2.463	7	5	intergenic	DENND1B
5	1	rs34967494	197790104	4.267	7	14	intergenic	DENND1B
5	1	rs4512677	197809723	0.825	7	5	intergenic	C1orf53
5	1	rs10754232	197809883	1.741	6	5	intergenic	C1orf53
5	1	rs12727812	197809908	0.644	7	5	intergenic	C1orf53
5	1	rs10737694	197809915	2.917	6	5	intergenic	C1orf53
5	1	rs10801624	197809949	1.643	NA	5	intergenic	C1orf53
5	1	rs10737695	197810094	3.783	7	5	intergenic	C1orf53
5	1	rs904576	197810847	2.495	7	2	intergenic	C1orf53
5	1	rs2221134	197812732	0.775	NA	5	intergenic	C1orf53
5	1	rs12408939	197812823	3.05	4	5	intergenic	C1orf53
5	1	rs12141007	197813558	2.118	7	5	intergenic	C1orf53
5	1	rs12740041	197814607	3.721	3a	14	intergenic	C1orf53
5	1	rs12403425	197814823	1.89	6	14	intergenic	C1orf53
5	1	rs76004643	197816783	2.931	6	9	intergenic	C1orf53
6	2	rs115962846	58967058	2.103	7	1	ncRNA_intronic	LINC01122
6	2	rs115628854	59000612	7.488	5	5	ncRNA_intronic	LINC01122
7	2	rs12990008	161873264	6.299	7	14	intergenic	AC009313,2
7	2	rs12692627	161873799	4.755	6	7	intergenic	AC009313,2
7	2	rs4293573	161877629	0.466	6	14	intergenic	AC009313,2
7	2	rs197261	161904823	3.216	NA	5	downstream	AC009313,2
7	2	rs17755617	161935424	13.87	5	2	intergenic	AC009313,1
7	2	rs7592427	161937356	4.556	7	5	intergenic	AC009313,1
7	2	rs28496790	161950047	6.027	5	5	intergenic	AC009313,1
7	2	rs10184811	161957941	4.047	5	5	ncRNA_intronic	AC009313,1
7	2	rs1267067	162007748	5.967	7	5	ncRNA_intronic	AC009313,1:TANK
7	2	rs1267068	162012135	10.55	7	4	ncRNA_intronic	AC009313,1:TANK
7	2	rs1267072	162047581	0.634	7	4	intronic	TANK
7	2	rs1267073	162049999	3.269	7	4	intronic	TANK
7	2	rs1267042	162095003	20.2	2b	1	ncRNA_intronic	AC009299,2
8	2	rs112965667	212673849	2.301	7	15	intronic	ERBB4
8	2	rs59564944	212675299	0.441	7	15	intronic	ERBB4
8	2	rs138218528	212676884	8.481	6	9	intronic	ERBB4
8	2	rs11693031	212677931	0.497	7	9	intronic	ERBB4
8	2	rs7583346	212678406	0.181	7	14	intronic	ERBB4
8	2	rs1439248	212687395	0.259	NA	7	intronic	ERBB4
8	2	rs13431031	212687652	4.593	5	7	intronic	ERBB4
8	2	rs4673635	212689888	1.473	6	15	intronic	ERBB4
8	2	rs13426904	212696949	3.871	7	5	intronic	ERBB4
8	2	rs11677638	212697656	6.932	7	5	intronic	ERBB4
8	2	rs1561473	212702426	2.214	NA	5	intronic	ERBB4
8	2	rs7594604	212704392	5.774	6	5	intronic	ERBB4
8	2	rs13400161	212710934	18.57	5	5	intronic	ERBB4
8	2	rs13407198	212712835	1.722	6	14	intronic	ERBB4
8	2	rs768692	212714988	2.131	NA	9	intronic	ERBB4
8	2	rs13409698	212716689	1.78	6	14	intronic	ERBB4
8	2	rs16847063	212717757	0.285	7	14	intronic	ERBB4
8	2	rs11687449	212718144	5.319	7	14	intronic	ERBB4
8	2	rs1025753	212722915	0.422	NA	14	intronic	ERBB4
8	2	rs1968533	212727841	4.056	4	9	intronic	ERBB4
9	3	rs9842540	9441073	7.906	5	1	intronic	SETD5
9	3	rs73115804	9441542	21.6	2b	1	intronic	SETD5
9	3	rs62246276	9445173	1.944	5	1	intronic	SETD5
9	3	rs7650141	9449410	0.07	7	4	intronic	SETD5
9	3	rs62246277	9449596	0.47	7	4	intronic	SETD5
9	3	rs17746498	9453660	1.817	6	2	intronic	SETD5
9	3	rs62246303	9454762	2.747	7	4	intronic	SETD5
9	3	rs62246304	9455711	0.608	7	4	intronic	SETD5
9	3	rs4308263	9457358	3.849	5	4	intronic	SETD5
9	3	rs62246305	9458249	5.696	3a	2	intronic	SETD5
9	3	rs3885755	9459206	3.237	NA	4	intronic	SETD5
9	3	rs3885754	9459295	0.109	NA	4	intronic	SETD5
9	3	rs2728934	9463462	4.283	5	5	intronic	SETD5
9	3	rs34665459	9464725	21.9	2a	1	intronic	SETD5
9	3	rs56782786	9467072	4.344	7	4	intronic	SETD5
9	3	rs62246308	9469287	2.906	3a	4	intronic	SETD5
9	3	rs2596937	9480906	6.325	NA	3	intronic	SETD5
9	3	rs113039421	9484480	4.909	5	4	intronic	SETD5
9	3	rs1152314	9492340	10.35	NA	4	intronic	SETD5
9	3	rs7631372	9493315	3.18	7	4	intronic	SETD5
9	3	rs2596915	9539684	1.526	NA	5	downstream	RP11-58B17,2
9	3	rs3732975	9540323	12.55	5	2	ncRNA_exonic	RP11-58B17,2
10	3	rs1248867	84968045	2.531	6	9	intergenic	AC132660,1
10	3	rs1694919	84971273	0.857	6	9	intergenic	AC132660,1
10	3	rs4856553	84972827	2.536	7	9	intergenic	AC132660,1
10	3	rs4115674	84979990	0.572	6	9	intergenic	AC132660,1
10	3	rs1248825	84993411	1.052	NA	9	intergenic	CADM2
10	3	rs1248857	85018612	0.163	NA	5	intronic	CADM2
10	3	rs2035562	85056521	2.062	2a	5	intronic	CADM2
10	3	rs4569672	85056640	1.487	NA	1	intronic	CADM2
10	3	rs2326123	85066114	0.127	6	5	intronic	CADM2
10	3	rs1368742	85442208	5.087	NA	5	intronic	CADM2
10	3	rs1991872	85443793	0.165	NA	5	intronic	CADM2
10	3	rs12637798	85446776	5.051	5	5	intronic	CADM2
10	3	rs62250685	85457240	2.402	6	5	intronic	CADM2
10	3	rs11918899	85458577	1.412	7	14	intronic	CADM2
10	3	rs4856569	85464125	2.907	4	15	intronic	CADM2
10	3	rs6808400	85468059	3.986	5	15	intronic	CADM2
10	3	rs60311538	85470687	10.41	6	5	intronic	CADM2
10	3	rs7636243	85472033	2.598	7	5	intronic	CADM2
10	3	rs7650284	85472227	3.381	7	5	intronic	CADM2
10	3	rs35894540	85475647	3.959	6	14	intronic	CADM2
10	3	rs2326310	85477032	6.032	7	9	intronic	CADM2
10	3	rs1433708	85481979	0.826	NA	7	intronic	CADM2
10	3	rs2217720	85485230	1.173	NA	9	intronic	CADM2
10	3	rs9863488	85487465	2.337	7	9	intronic	CADM2
10	3	rs1821351	85488325	0.132	NA	9	intronic	CADM2
10	3	rs12637461	85488353	1.396	7	9	intronic	CADM2
10	3	rs4856572	85494419	1.774	6	9	intronic	CADM2
10	3	rs11922956	85497807	1.455	7	14	intronic	CADM2
10	3	rs6762695	85500389	3.846	7	14	intronic	CADM2
10	3	rs1433714	85504949	0.615	NA	7	intronic	CADM2
10	3	rs4856573	85508953	9.984	7	5	intronic	CADM2
10	3	rs6774985	85513000	2.702	7	5	intronic	CADM2
10	3	rs6762267	85513115	2.858	7	5	intronic	CADM2
10	3	rs62250712	85513716	9.779	7	5	intronic	CADM2
10	3	rs62250713	85513793	1.172	6	5	intronic	CADM2
10	3	rs62250714	85515776	3.077	6	5	intronic	CADM2
10	3	rs62250715	85515996	11.93	7	5	intronic	CADM2
10	3	rs2875907	85518580	2.967	5	5	intronic	CADM2
10	3	rs1368750	85519411	0.556	7	5	intronic	CADM2
10	3	rs1155666	85521017	3.725	6	5	intronic	CADM2
10	3	rs2069123	85522794	5.342	7	5	intronic	CADM2
10	3	rs11127893	85524170	3.643	7	5	intronic	CADM2
10	3	rs12637791	85525323	11.94	6	5	intronic	CADM2
10	3	rs1542248	85527334	0.299	6	5	intronic	CADM2
10	3	rs7614148	85529628	0.82	5	5	intronic	CADM2
10	3	rs62250719	85531850	0.092	7	5	intronic	CADM2
10	3	rs10511085	85531887	2.671	NA	5	intronic	CADM2
10	3	rs17515196	85532119	0.638	5	5	intronic	CADM2
10	3	rs1813696	85534767	7.83	7	5	intronic	CADM2
10	3	rs2077839	85536314	0.999	7	5	intronic	CADM2
10	3	rs7647981	85539078	1.745	7	14	intronic	CADM2
10	3	rs67416405	85539234	3.769	6	14	intronic	CADM2
10	3	rs11127895	85539810	1.563	7	14	intronic	CADM2
10	3	rs11127896	85539816	2.45	7	14	intronic	CADM2
10	3	rs57755423	85540764	6.075	6	14	intronic	CADM2
10	3	rs1551043	85544210	5.015	5	5	intronic	CADM2
10	3	rs1551044	85544283	3.266	5	5	intronic	CADM2
10	3	rs10433525	85545866	1.73	6	5	intronic	CADM2
10	3	rs10433499	85546701	0.091	6	5	intronic	CADM2
10	3	rs10433500	85546798	1.132	7	5	intronic	CADM2
10	3	rs7618124	85548686	1.045	6	5	intronic	CADM2
10	3	rs7618429	85549020	4.074	7	5	intronic	CADM2
10	3	rs6549030	85550080	0.348	7	5	intronic	CADM2
10	3	rs62250750	85550969	11.75	6	1	intronic	CADM2
10	3	rs726610	85551403	2.534	1f	1	intronic	CADM2
10	3	rs12638798	85551820	19.91	5	1	intronic	CADM2
10	3	rs4637303	85552787	3.337	NA	1	intronic	CADM2
10	3	rs1449391	85554582	1.653	4	1	intronic	CADM2
10	3	rs62250754	85557571	0.708	4	2	intronic	CADM2
10	3	rs11127897	85561808	0.738	6	5	intronic	CADM2
10	3	rs6804845	85563846	14.29	6	5	intronic	CADM2
10	3	rs62250758	85564863	1.124	6	5	intronic	CADM2
10	3	rs17455991	85565494	5.591	6	5	intronic	CADM2
10	3	rs1375560	85565728	1.055	7	5	intronic	CADM2
10	3	rs1992967	85569068	8.589	7	7	intronic	CADM2
10	3	rs17515586	85569172	12.53	7	7	intronic	CADM2
10	3	rs10511083	85570959	6.199	NA	1	intronic	CADM2
10	3	rs6764988	85571253	1.51	6	14	intronic	CADM2
10	3	rs1868532	85571883	0.424	7	14	intronic	CADM2
10	3	rs1449393	85572549	2.108	6	14	intronic	CADM2
10	3	rs1449394	85572912	0.2	7	14	intronic	CADM2
10	3	rs4856579	85573086	6.909	6	14	intronic	CADM2
10	3	rs58828944	85574072	2.987	6	7	intronic	CADM2
10	3	rs62252462	85574420	0.076	6	7	intronic	CADM2
10	3	rs62252463	85574559	1.042	5	7	intronic	CADM2
10	3	rs62252464	85574694	6.016	7	7	intronic	CADM2
10	3	rs62252465	85574699	2.35	7	7	intronic	CADM2
10	3	rs62252466	85574742	3.414	6	7	intronic	CADM2
10	3	rs1470635	85575365	4.657	7	5	intronic	CADM2
10	3	rs1470636	85575441	4.292	6	5	intronic	CADM2
10	3	rs7427346	85575519	3.13	7	5	intronic	CADM2
10	3	rs35738543	85575690	0.896	5	5	intronic	CADM2
10	3	rs17456263	85575723	7.601	5	5	intronic	CADM2
10	3	rs35701422	85575775	5.061	6	5	intronic	CADM2
10	3	rs12491722	85575797	2.483	6	5	intronic	CADM2
10	3	rs59967234	85575844	2.522	7	5	intronic	CADM2
10	3	rs59225869	85575986	4.047	6	5	intronic	CADM2
10	3	rs60427790	85576091	6.119	6	9	intronic	CADM2
10	3	rs56778912	85576104	0.004	7	9	intronic	CADM2
10	3	rs66505109	85576458	3.729	7	9	intronic	CADM2
10	3	rs56777875	85577006	4.88	6	14	intronic	CADM2
10	3	rs4856581	85577166	7.678	7	14	intronic	CADM2
10	3	rs4856583	85577269	7.469	6	14	intronic	CADM2
10	3	rs1449389	85577537	1.559	7	14	intronic	CADM2
10	3	rs10511078	85578035	1.121	NA	14	intronic	CADM2
10	3	rs55939743	85578077	3.254	7	14	intronic	CADM2
10	3	rs62252495	85578129	5.671	6	14	intronic	CADM2
10	3	rs62252496	85578180	0.362	6	14	intronic	CADM2
10	3	rs62252497	85578463	2.459	6	14	intronic	CADM2
10	3	rs56187922	85578725	3.464	7	14	intronic	CADM2
10	3	rs12633657	85578841	1.303	7	14	intronic	CADM2
10	3	rs17516256	85580588	2.955	6	15	intronic	CADM2
10	3	rs11923525	85581099	1.018	7	15	intronic	CADM2
10	3	rs77657121	85581231	1.141	7	15	intronic	CADM2
10	3	rs17516284	85581386	3.712	6	15	intronic	CADM2
10	3	rs62252505	85581779	1.033	6	9	intronic	CADM2
10	3	rs113351222	85581991	0.12	6	9	intronic	CADM2
10	3	rs62252506	85582026	0.905	6	14	intronic	CADM2
10	3	rs62252507	85582078	3.005	6	14	intronic	CADM2
10	3	rs62252508	85582231	0.021	6	14	intronic	CADM2
11	3	rs684195	135993599	9.878	6	4	intronic	PCCB
11	3	rs570621	136000743	3.116	NA	4	intronic	PCCB
11	3	rs1153877	136004925	0.479	NA	4	intronic	PCCB
11	3	rs696520	136056861	14.81	NA	4	UTR3	STAG1
11	3	rs654237	136068699	11.05	6	4	intronic	STAG1
11	3	rs655836	136097576	3.548	NA	4	intronic	STAG1
11	3	rs73222302	136098085	11.62	7	4	intronic	STAG1
11	3	rs10935181	136098408	0.343	7	4	intronic	STAG1
11	3	rs655748	136103287	0.171	7	5	intronic	STAG1
11	3	rs834304	136111658	1.551	NA	5	intronic	STAG1
11	3	rs11717954	136112109	1.353	6	5	intronic	STAG1
11	3	rs834305	136119354	1.238	5	4	intronic	STAG1
11	3	rs696518	136120300	3.869	6	4	intronic	STAG1
11	3	rs56235965	136130677	10.03	6	4	intronic	STAG1
11	3	rs10935182	136137422	1.379	6	4	intronic	STAG1
11	3	rs10935183	136149139	2.235	7	4	intronic	STAG1
11	3	rs12492510	136151631	2.549	5	4	intronic	STAG1
11	3	rs66691851	136154828	1.648	7	4	intronic	STAG1
11	3	rs10804640	136165695	0.244	6	4	intronic	STAG1
11	3	rs9714347	136188837	3.058	7	5	intronic	STAG1
11	3	rs4678269	136189865	0.261	6	4	intronic	STAG1
11	3	rs11719310	136196754	7.033	7	4	intronic	STAG1
11	3	rs73226190	136213310	3.048	7	4	intronic	STAG1
11	3	rs711977	136227387	0.277	7	4	intronic	STAG1
11	3	rs711975	136235908	3.571	5	4	intronic	STAG1
11	3	rs1070228	136245815	3.067	7	5	intronic	STAG1
11	3	rs2688600	136252596	7.786	7	4	intronic	STAG1
11	3	rs2688601	136252601	8.305	6	4	intronic	STAG1
11	3	rs7427564	136274435	2.718	7	4	intronic	STAG1
11	3	rs4630889	136278251	0.834	5	5	intronic	STAG1
11	3	rs7432375	136288405	1.806	6	5	intronic	STAG1
11	3	rs12163529	136298879	0.304	7	5	intronic	STAG1
11	3	rs4678436	136317402	0.288	6	5	intronic	STAG1
11	3	rs73228043	136319949	0.015	7	4	intronic	STAG1
11	3	rs34438032	136337029	0.11	5	4	intronic	STAG1
11	3	rs10935186	136346206	0.72	7	4	intronic	STAG1
11	3	rs11919030	136348599	0.206	6	4	intronic	STAG1
11	3	rs55970317	136353193	3.709	7	5	intronic	STAG1
11	3	rs1017882	136357705	0.448	7	5	intronic	STAG1
11	3	rs4521165	136369710	1.57	6	5	intronic	STAG1
11	3	rs7618518	136370092	0.085	5	5	intronic	STAG1
11	3	rs6808312	136371504	1.189	5	5	intronic	STAG1
11	3	rs6439649	136371691	0.573	6	5	intronic	STAG1
11	3	rs6791142	136377377	0.296	6	5	intronic	STAG1
11	3	rs4038587	136381368	3.044	7	4	intronic	STAG1
11	3	rs7618871	136400420	0.185	6	5	intronic	STAG1
11	3	rs7637129	136402293	0.006	7	5	intronic	STAG1
11	3	rs4408829	136404683	0.646	5	5	intronic	STAG1
11	3	rs9836231	136414321	9.903	5	5	intronic	STAG1
11	3	rs6764567	136425514	3.219	6	5	intronic	STAG1
11	3	rs9825700	136435162	0.017	7	5	intronic	STAG1
11	3	rs7616204	136444589	0.693	4	5	intronic	STAG1
11	3	rs6439655	136466599	4.938	6	5	intronic	STAG1
11	3	rs900818	136471815	10.54	NA	1	ncRNA_exonic	RP11-102M11,2
11	3	rs1681817	136473728	5.768	NA	5	ncRNA_exonic	RP11-102M11,2
11	3	rs6802702	136489563	0.802	6	5	intergenic	RP11-102M11,2
11	3	rs1280624	136496690	3.6	NA	5	intergenic	RP11-102M11,2
11	3	rs1729951	136500733	0.078	NA	5	intergenic	RP11-102M11,2
12	4	rs7691487	90832001	4.504	5	4	intronic	MMRN1
12	4	rs1372507	90835701	0.638	NA	4	intronic	MMRN1
12	4	rs2011543	90843509	2.535	6	4	intronic	MMRN1
12	4	rs1442129	90849446	5.378	NA	4	intronic	MMRN1
12	4	rs6532205	90862675	0.045	5	5	intronic	MMRN1
13	4	rs77087420	123122856	4.579	7	4	intronic	KIAA1109
13	4	rs75595651	123133540	4.617	7	4	intronic	KIAA1109
13	4	rs45510091	123186393	6.553	6	4	intronic	KIAA1109
13	4	rs10014468	123517646	1.812	7	13	intergenic	IL21
13	4	rs4295278	123547541	2.153	7	13	ncRNA_exonic	IL21-AS1
14	5	rs4362911	7255901	0.217	NA	5	intergenic	RP11-404K5,3
14	5	rs72723235	7257239	0.21	7	5	intergenic	RP11-404K5,3
14	5	rs12513440	7259853	0.327	5	5	intergenic	RP11-404K5,3
14	5	rs10462838	7270417	7.323	6	5	intergenic	RP11-404K5,3
14	5	rs10462642	7270814	7.576	5	5	intergenic	RP11-404K5,3
15	5	rs3099439	87545318	1.562	NA	4	intronic	TMEM161B
15	5	rs3099438	87557207	1.103	NA	5	intronic	TMEM161B
15	5	rs2565726	87581913	4.932	NA	4	ncRNA_intronic	TMEM161B-AS1
15	5	rs247909	87592024	1.159	NA	5	ncRNA_intronic	TMEM161B-AS1
15	5	rs2565727	87601508	8.703	7	5	ncRNA_intronic	TMEM161B-AS1
15	5	rs2582044	87602093	0.331	NA	5	ncRNA_intronic	TMEM161B-AS1
15	5	rs3110021	87610059	1.027	7	5	ncRNA_intronic	TMEM161B-AS1
15	5	rs247914	87620249	3.54	7	5	ncRNA_intronic	TMEM161B-AS1
15	5	rs2582042	87625244	1.867	6	5	ncRNA_intronic	TMEM161B-AS1
15	5	rs247911	87633758	8.446	7	9	ncRNA_intronic	TMEM161B-AS1
15	5	rs3099437	87637449	1.411	NA	9	ncRNA_intronic	TMEM161B-AS1
15	5	rs2195613	87644310	7.245	7	5	ncRNA_intronic	TMEM161B-AS1
15	5	rs10942529	87647584	2.646	6	5	ncRNA_intronic	TMEM161B-AS1
15	5	rs4916720	87677848	8.567	7	5	ncRNA_exonic	TMEM161B-AS1:RPS3AP22
15	5	rs1430205	87678585	9.035	NA	5	ncRNA_intronic	TMEM161B-AS1
15	5	rs4916908	87679052	10.75	7	5	ncRNA_exonic	TMEM161B-AS1:CTC-498M16,3
15	5	rs6452784	87680994	14.12	3a	5	ncRNA_intronic	TMEM161B-AS1
15	5	rs6414945	87682030	1.852	6	5	ncRNA_intronic	TMEM161B-AS1
15	5	rs6452785	87685500	14.18	5	1	ncRNA_intronic	TMEM161B-AS1
15	5	rs7722095	87740893	2.406	6	7	ncRNA_intronic	CTC-498M16,4
15	5	rs10060720	87763468	2.106	6	14	ncRNA_intronic	CTC-498M16,4
15	5	rs11952470	87763516	1.164	6	14	ncRNA_intronic	CTC-498M16,4
15	5	rs4244212	87764618	6.226	7	14	ncRNA_intronic	CTC-498M16,4
15	5	rs9293500	87765771	1.029	7	14	ncRNA_intronic	CTC-498M16,4
15	5	rs6452791	87771093	0.955	6	5	ncRNA_intronic	CTC-498M16,4
15	5	rs6873449	87773655	13.3	6	5	ncRNA_intronic	CTC-498M16,4
15	5	rs7706932	87775691	3.127	6	5	ncRNA_intronic	CTC-498M16,4
15	5	rs10044618	87781168	2.307	7	2	ncRNA_intronic	CTC-498M16,4
16	5	rs6892804	164472121	5.117	7	9	ncRNA_intronic	CTC-340A15,2
16	5	rs6868116	164472378	0.091	5	9	ncRNA_intronic	CTC-340A15,2
16	5	rs7713037	164472725	4.204	7	9	ncRNA_intronic	CTC-340A15,2
16	5	rs13357731	164473402	3.715	7	8	ncRNA_intronic	CTC-340A15,2
16	5	rs13358668	164473505	4.072	6	8	ncRNA_intronic	CTC-340A15,2
16	5	rs7718204	164473643	0.599	7	9	ncRNA_intronic	CTC-340A15,2
16	5	rs7717252	164473769	2.814	7	9	ncRNA_intronic	CTC-340A15,2
16	5	rs4481363	164474719	6.522	6	9	ncRNA_intronic	CTC-340A15,2
16	5	rs6556800	164475494	2.008	6	9	ncRNA_intronic	CTC-340A15,2
16	5	rs6556801	164475539	5.838	7	9	ncRNA_intronic	CTC-340A15,2
16	5	rs7714851	164475774	3.081	7	9	ncRNA_intronic	CTC-340A15,2
16	5	rs6556802	164475790	4.317	6	9	ncRNA_intronic	CTC-340A15,2
16	5	rs9791143	164476071	0.235	7	15	ncRNA_intronic	CTC-340A15,2
16	5	rs4563645	164476355	2.194	7	15	ncRNA_intronic	CTC-340A15,2
16	5	rs4566816	164476842	0.034	6	15	ncRNA_intronic	CTC-340A15,2
16	5	rs13173196	164477136	5.834	7	15	ncRNA_intronic	CTC-340A15,2
16	5	rs35172582	164477173	2.88	7	15	ncRNA_intronic	CTC-340A15,2
16	5	rs9885469	164477634	0.06	7	9	ncRNA_intronic	CTC-340A15,2
16	5	rs7711961	164479985	2.741	7	9	ncRNA_intronic	CTC-340A15,2
16	5	rs4596404	164480554	2.599	6	9	ncRNA_intronic	CTC-340A15,2
16	5	rs4286698	164480849	6.569	7	9	ncRNA_intronic	CTC-340A15,2
16	5	rs4339373	164483072	0.739	6	7	ncRNA_intronic	CTC-340A15,2
16	5	rs4346787	164483794	1.39	5	9	ncRNA_intronic	CTC-340A15,2
16	5	rs4543289	164484948	14.37	6	9	ncRNA_intronic	CTC-340A15,2
16	5	rs4552634	164485169	13.92	6	9	ncRNA_intronic	CTC-340A15,2
16	5	rs10035449	164486067	6.247	7	9	ncRNA_intronic	CTC-340A15,2
16	5	rs7721129	164487132	9.467	6	9	ncRNA_intronic	CTC-340A15,2
16	5	rs7725715	164487555	5.466	6	9	ncRNA_intronic	CTC-340A15,2
16	5	rs7727318	164487871	3.792	6	9	ncRNA_intronic	CTC-340A15,2
16	5	rs10434704	164488849	0.071	6	9	ncRNA_intronic	CTC-340A15,2
16	5	rs1421715	164515439	3.256	NA	5	ncRNA_intronic	CTC-340A15,2
16	5	rs6878588	164516619	5.492	6	9	ncRNA_intronic	CTC-340A15,2
16	5	rs6873557	164522204	6.217	7	9	ncRNA_intronic	CTC-340A15,2
16	5	rs11957630	164522821	2.602	6	9	ncRNA_intronic	CTC-340A15,2
16	5	rs11135349	164523472	2.542	7	9	ncRNA_intronic	CTC-340A15,2
16	5	rs6556810	164585949	0.658	7	9	ncRNA_intronic	CTC-340A15,2
16	5	rs1024996	164590813	0.759	NA	9	ncRNA_intronic	CTC-340A15,2
16	5	rs2861139	164593555	6.94	NA	9	ncRNA_intronic	CTC-340A15,2
16	5	rs3095955	164595095	6.302	6	9	ncRNA_intronic	CTC-340A15,2
16	5	rs253537	164600485	3.864	7	9	intergenic	CTC-340A15,2
16	5	rs183704	164601143	10.22	7	9	intergenic	CTC-340A15,2
16	5	rs253540	164601666	5.364	7	9	intergenic	CTC-340A15,2
16	5	rs3095951	164616460	2.445	5	2	intergenic	CTC-340A15,2
16	5	rs2052514	164619479	8.676	5	5	intergenic	CTC-340A15,2
16	5	rs2431612	164622914	2.398	7	9	intergenic	CTC-340A15,2
16	5	rs13175144	164627583	1.381	3a	9	intergenic	CTB-181F24,1
16	5	rs10866752	164669629	2.905	7	9	upstream	CTB-181F24,1
16	5	rs1433006	164678517	0.988	7	9	intergenic	CTB-181F24,1
16	5	rs12519113	164678939	0.476	5	7	intergenic	CTB-181F24,1
16	5	rs79770228	166180178	0.124	7	9	intergenic	CTB-7E3,1
16	5	rs74555111	166181939	0.338	7	9	intergenic	CTB-7E3,1
16	5	rs78586548	166182056	3.256	7	9	intergenic	CTB-7E3,1
16	5	rs180928232	166185949	2.692	6	9	intergenic	CTB-7E3,1
16	5	rs141378056	166192254	0.163	6	9	intergenic	CTB-7E3,1
16	5	rs75354024	166200381	0.406	6	2	intergenic	CTB-7E3,1
16	5	rs75036123	166204796	0.379	6	9	intergenic	CTB-7E3,1
16	5	rs79899726	166204840	8.837	6	9	intergenic	CTB-7E3,1
16	5	rs143252676	166206377	0.784	6	9	intergenic	CTB-7E3,1
16	5	rs58270508	166207657	0.394	6	9	intergenic	CTB-7E3,1
16	5	rs74651840	166208259	14.44	6	7	intergenic	CTB-7E3,1
16	5	rs77580167	166208982	11.88	2b	2	intergenic	CTB-7E3,1
16	5	rs74815225	166209145	19.06	5	7	intergenic	CTB-7E3,1
16	5	rs144346779	166211441	0.551	7	5	intergenic	CTB-7E3,1
17	6	rs34864993	26970895	0.892	5	5	ncRNA_intronic	LINC00240
17	6	rs56874662	26985607	9.829	3a	5	ncRNA_intronic	LINC00240
17	6	rs36022097	26995168	5.575	6	5	intergenic	LINC00240
17	6	rs35212793	26998693	6.892	6	5	intergenic	VN1R12P
17	6	rs57713596	27004098	8.33	7	5	intergenic	VN1R12P
17	6	rs35526527	27042287	2.809	5	5	intergenic	VN1R11P
17	6	rs72839477	27327000	14.36	2b	5	ncRNA_exonic	ZNF204P
17	6	rs28360634	27332891	4.052	5	4	ncRNA_intronic	ZNF204P
17	6	rs67859638	27357978	8.5	5	1	intronic	ZNF391
17	6	rs35120058	27358166	5.156	5	1	intronic	ZNF391
17	6	rs13196692	27379119	5.869	6	5	intergenic	MCFD2P1
17	6	rs66841633	27382386	6.76	5	1	intergenic	MCFD2P1
17	6	rs34150729	27388754	8.792	7	9	intergenic	MCFD2P1
17	6	rs34071253	27391802	2.058	5	5	intergenic	MCFD2P1
17	6	rs13191474	27413345	7.329	5	5	intergenic	ZNF184
17	6	rs41269265	27425349	0.54	7	4	intronic	ZNF184
17	6	rs34613987	27433029	3.063	7	4	intronic	ZNF184
17	6	rs67240003	27443202	8.128	7	5	intergenic	ZNF184
17	6	rs34864796	27459923	2.178	6	7	intergenic	ZNF184
17	6	rs9348775	27695329	0.828	6	5	intergenic	RP1-97D16,1
17	6	rs9366700	27696951	1.011	5	5	intergenic	RP1-97D16,1
17	6	rs6456802	27698355	3.794	6	13	intergenic	RP1-97D16,1
17	6	rs9461400	27700559	3.243	7	13	intergenic	RP1-97D16,1
17	6	rs10214440	27702440	9.656	5	5	intergenic	RP1-97D16,1
17	6	rs9295742	27702832	3.178	5	5	intergenic	RP1-97D16,1
17	6	rs9461401	27703291	5.026	7	5	intergenic	RP1-97D16,1
17	6	rs6930992	27712120	2.197	5	5	intergenic	RP1-97D16,1
17	6	rs7773070	27728827	5.736	5	2	intergenic	RSL24D1P1
17	6	rs9468219	27731755	0.708	6	5	intergenic	RSL24D1P1
17	6	rs9368530	27737605	3.528	5	5	intergenic	RSL24D1P1
17	6	rs9468223	27740666	4.418	4	1	intergenic	RSL24D1P1
17	6	rs2179094	27741825	3.86	2b	1	intergenic	RSL24D1P1
17	6	rs1985099	27742035	0.686	NA	2	intergenic	RSL24D1P1
17	6	rs9461407	27745738	0.175	4	1	intergenic	RSL24D1P1
17	6	rs2893931	27748010	0.895	7	5	downstream	RSL24D1P1
17	6	rs2394002	27748015	5.83	7	5	downstream	RSL24D1P1
17	6	rs13211701	27750079	0.532	7	5	intergenic	RSL24D1P1
17	6	rs9468229	27750086	2.612	7	5	intergenic	RSL24D1P1
17	6	rs200484	27775674	16.23	1f	1	exonic	HIST1H2BL
17	6	rs401763	27782528	4.906	NA	1	UTR5	HIST1H2AJ
17	6	rs2747054	27783359	2.34	3a	1	upstream:downstream	HIST1H2BM
17	6	rs200503	27785882	0.782	6	5	intergenic	HIST1H2BM
17	6	rs200502	27788062	0.309	6	5	intergenic	HIST1H4J
17	6	rs200501	27788942	0.365	6	5	intergenic	HIST1H4J
17	6	rs200497	27792640	5.401	4	1	downstream	HIST1H4J
17	6	rs200489	27798257	9.571	NA	1	downstream	HIST1H4K
17	6	rs200997	27811815	2.845	NA	4	intronic	HIST1H2BN
17	6	rs200996	27811828	0.288	NA	4	intronic	HIST1H2BN
17	6	rs200992	27814677	0.25	NA	4	intronic	HIST1H2BN
17	6	rs200990	27815823	0.502	3a	4	intronic	HIST1H2BN
17	6	rs200989	27816442	2.582	NA	4	intronic	HIST1H2BN
17	6	rs200983	27830326	3.299	NA	5	intergenic	HIST1H2BPS2
17	6	rs200981	27833174	15.9	NA	1	exonic	HIST1H2AL
17	6	rs200948	27835272	12.12	1f	1	exonic	HIST1H1B
17	6	rs200949	27835435	12.63	2a	1	upstream	HIST1H1B
17	6	rs200950	27835772	8.499	2b	1	upstream	HIST1H1B
17	6	rs200952	27836976	0.02	5	5	intergenic	HIST1H1B
17	6	rs557042	27845129	0.01	6	5	intergenic	HIST1H4L
17	6	rs510987	27847517	1.624	6	1	intergenic	HIST1H4L
17	6	rs494887	27850873	0.247	7	5	intergenic	HIST1H3J
17	6	rs200979	27852357	3.12	1f	5	intergenic	HIST1H3J
17	6	rs200977	27854301	1.251	NA	5	intergenic	HIST1H3J
17	6	rs169287	27854760	1	NA	5	intergenic	HIST1H3J
17	6	rs200976	27854963	2.685	NA	5	intergenic	HIST1H3J
17	6	rs200975	27855625	2.53	6	5	intergenic	HIST1H3J
17	6	rs200974	27855845	9.338	NA	2	intergenic	HIST1H3J
17	6	rs200971	27858904	5.714	NA	1	upstream	HIST1H3J
17	6	rs200969	27859453	6.707	NA	1	upstream	HIST1H3J
17	6	rs200967	27862127	8.254	NA	1	downstream	HIST1H2BO
17	6	rs200966	27862152	2.681	NA	1	downstream	HIST1H2BO
17	6	rs200965	27866384	4.209	NA	3	intergenic	RNU7-26P
17	6	rs13199649	27868792	4.095	5	2	intergenic	RNU7-26P
17	6	rs71559054	27896799	14.09	7	4	intergenic	OR2W6P
17	6	rs67040724	27905509	13.54	6	4	ncRNA_exonic	OR2W6P
17	6	rs67662114	27932301	0.002	7	14	upstream	RPLP2P1
17	6	rs13216117	27938484	0.574	7	9	intergenic	RPLP2P1
17	6	rs36101351	27943369	0.146	6	13	intergenic	OR2W4P
17	6	rs28360499	27945396	13.56	3a	2	ncRNA_exonic	OR2W4P
17	6	rs71537572	27970715	3.751	6	5	intergenic	IQCB2P
17	6	rs138234416	27992898	2.161	7	14	intergenic	OR2W2P
17	6	rs13200214	28017250	8.298	5	13	intergenic	OR2B7P
17	6	rs3132566	31102790	0.386	NA	5	intronic	PSORS1C1
17	6	rs2596500	31321267	4.495	NA	2	downstream	HLA-B
17	6	rs2523582	31328092	8.149	NA	5	intergenic	XXbac-BPG248L24,12
17	6	rs2523578	31328542	5.034	NA	5	intergenic	XXbac-BPG248L24,12
17	6	rs2523569	31329921	10.81	NA	5	intergenic	DHFRP2
17	6	rs2523568	31329932	11.86	NA	5	intergenic	DHFRP2
17	6	rs2534664	31469591	3.484	NA	5	intronic	MICB
17	6	rs1800628	31546850	0.273	NA	1	downstream	TNF
17	6	rs3130063	31558702	0.011	5	4	intronic	NCR3
17	6	rs1144708	31710020	0.372	6	4	intronic	MSH5:MSH5-SAPCD1
17	6	rs501942	31840477	10.75	6	4	intronic	SLC44A4
17	6	rs2856448	32014575	8.386	NA	1	intronic	TNXB
17	6	rs367364	32019946	0.765	NA	4	intronic	TNXB
17	6	rs369637	32025863	5.244	NA	4	exonic	TNXB
17	6	rs2854275	32628428	12.63	NA	3	ncRNA_exonic	HLA-DQB1:HLA-DQB1-AS1:XXbac-BPG254F23,6
18	6	rs240764	100953148	2.366	5	2	intergenic	ASCC3
18	6	rs240765	100953883	6.181	5	4	intergenic	ASCC3
18	6	rs240766	100954036	6.013	7	4	intergenic	ASCC3
18	6	rs12374612	100955752	0.29	6	4	downstream	ASCC3
18	6	rs17303769	100967531	12.37	5	5	intronic	ASCC3
18	6	rs240783	100968737	3.344	4	4	intronic	ASCC3
18	6	rs240784	100970472	6.483	7	4	intronic	ASCC3
18	6	rs4461738	100977940	5.138	6	4	intronic	ASCC3
18	6	rs2001102	100978351	17.78	6	4	ncRNA_exonic	ASCC3:RP1-121G13,3
18	6	rs12660725	100978570	18.97	7	4	ncRNA_exonic	ASCC3:RP1-121G13,3
18	6	rs2398132	100981200	1.278	7	5	intronic	ASCC3
18	6	rs12190903	100983505	1.918	7	4	intronic	ASCC3
18	6	rs12200565	100983589	0.433	6	4	intronic	ASCC3
18	6	rs10457809	100984400	0.432	7	4	intronic	ASCC3
18	6	rs240762	100985574	1.21	7	4	intronic	ASCC3
18	6	rs12206564	100987009	2.02	5	4	intronic	ASCC3
18	6	rs11155496	100988939	0.176	6	4	intronic	ASCC3
18	6	rs10782302	100993125	2.553	7	5	intronic	ASCC3
18	6	rs2062635	101002659	6.573	7	5	intronic	ASCC3
18	6	rs9485165	101005474	1.11	7	5	intronic	ASCC3
18	6	rs240773	101007686	2.804	NA	5	intronic	ASCC3
18	6	rs240772	101007895	6.44	NA	5	intronic	ASCC3
18	6	rs12191199	101008093	1.506	6	5	intronic	ASCC3
18	6	rs240771	101009823	4.835	NA	5	intronic	ASCC3
18	6	rs240770	101010200	4.891	NA	5	intronic	ASCC3
18	6	rs240769	101012187	2.856	7	5	intronic	ASCC3
18	6	rs240774	101017321	1.201	6	4	intronic	ASCC3
18	6	rs12206945	101018032	0.13	6	4	intronic	ASCC3
18	6	rs240776	101020453	0.802	6	4	intronic	ASCC3
18	6	rs1875400	101020968	3.246	7	4	intronic	ASCC3
18	6	rs1875401	101023588	0.325	7	5	intronic	ASCC3
18	6	rs12206182	101033379	0.637	6	5	intronic	ASCC3
18	6	rs6910738	101034270	0.493	5	1	intronic	ASCC3
18	6	rs997229	101036713	2.693	NA	4	intronic	ASCC3
18	6	rs1006399	101039470	0.216	NA	5	intronic	ASCC3
18	6	rs240115	101053069	5.688	6	4	intronic	ASCC3
18	6	rs395521	101054999	1.606	7	4	intronic	ASCC3
18	6	rs240113	101058886	1.254	3a	5	intronic	ASCC3
18	6	rs240112	101059253	10.08	6	5	intronic	ASCC3
18	6	rs240110	101059629	1.799	7	5	intronic	ASCC3
18	6	rs240154	101065792	2.443	5	4	intronic	ASCC3
18	6	rs240153	101067135	4.389	5	4	intronic	ASCC3
18	6	rs240148	101076767	3.956	NA	4	intronic	ASCC3
18	6	rs240147	101078300	3.482	NA	4	intronic	ASCC3
18	6	rs240146	101078718	4.645	NA	4	intronic	ASCC3
18	6	rs240145	101079610	2.738	NA	5	intronic	ASCC3
18	6	rs240143	101080621	6.538	NA	5	intronic	ASCC3
18	6	rs240141	101084946	2.05	NA	4	intronic	ASCC3
18	6	rs151573	101086333	0.902	NA	4	intronic	ASCC3
18	6	rs239249	101087081	4.522	NA	4	intronic	ASCC3
18	6	rs239247	101088350	5.852	NA	4	intronic	ASCC3
18	6	rs239246	101089134	0.678	NA	4	intronic	ASCC3
18	6	rs239245	101090377	3.943	NA	4	intronic	ASCC3
18	6	rs239242	101092776	1.129	NA	4	intronic	ASCC3
18	6	rs239239	101094554	10.97	NA	4	exonic	ASCC3
18	6	rs239238	101094880	13.74	NA	4	intronic	ASCC3
18	6	rs239237	101094940	0.266	NA	4	intronic	ASCC3
18	6	rs239236	101099217	9.233	NA	4	intronic	ASCC3
18	6	rs239235	101100528	1.712	NA	4	intronic	ASCC3
18	6	rs239234	101101234	0.274	NA	4	intronic	ASCC3
18	6	rs239232	101103038	2.975	NA	4	intronic	ASCC3
18	6	rs151637	101104191	4.137	NA	1	intronic	ASCC3
18	6	rs239231	101105022	0.624	NA	5	intronic	ASCC3
18	6	rs239230	101105862	1.428	NA	5	intronic	ASCC3
18	6	rs239229	101105975	1.35	NA	5	intronic	ASCC3
18	6	rs151572	101110984	0.652	NA	4	intronic	ASCC3
18	6	rs151640	101111521	1.36	NA	4	intronic	ASCC3
18	6	rs239223	101112345	11.98	NA	5	intronic	ASCC3
18	6	rs239221	101113085	4.604	NA	5	intronic	ASCC3
18	6	rs239219	101116146	3.538	NA	4	intronic	ASCC3
18	6	rs369125	101118400	1.169	NA	4	intronic	ASCC3
18	6	rs180963	101127213	5.745	NA	4	intronic	ASCC3
18	6	rs239189	101128787	3.467	7	4	intronic	ASCC3
18	6	rs239190	101129067	0.134	6	5	intronic	ASCC3
18	6	rs239193	101131848	0.053	6	5	intronic	ASCC3
18	6	rs239194	101131959	2.509	7	5	intronic	ASCC3
18	6	rs239195	101132368	3.046	7	4	intronic	ASCC3
18	6	rs239197	101133600	8.174	6	4	intronic	ASCC3
18	6	rs239199	101134108	2.396	6	5	intronic	ASCC3
18	6	rs370757	101134156	0.412	7	5	intronic	ASCC3
18	6	rs239204	101135580	1.39	7	5	intronic	ASCC3
18	6	rs239206	101137332	1.797	7	5	intronic	ASCC3
18	6	rs239207	101137765	0.052	6	4	intronic	ASCC3
18	6	rs239211	101144965	5.001	7	5	intronic	ASCC3
18	6	rs239212	101145178	9.477	7	4	intronic	ASCC3
18	6	rs239216	101147892	3.569	6	4	intronic	ASCC3
18	6	rs239217	101148311	2.806	7	4	intronic	ASCC3
18	6	rs12201852	101149576	1.287	7	4	intronic	ASCC3
18	6	rs12193960	101150326	2.168	7	4	intronic	ASCC3
18	6	rs12207086	101150463	10.26	6	4	intronic	ASCC3
18	6	rs12212736	101151410	0.676	7	5	intronic	ASCC3
18	6	rs6905221	101151537	8.796	5	5	intronic	ASCC3
18	6	rs6938440	101152009	3.862	7	4	intronic	ASCC3
18	6	rs11155596	101152631	3.893	6	4	intronic	ASCC3
18	6	rs12216199	101152723	8.021	7	4	intronic	ASCC3
18	6	rs7740826	101153665	3.686	6	5	intronic	ASCC3
18	6	rs6907240	101153782	2.926	6	5	intronic	ASCC3
18	6	rs2036052	101154909	3.876	5	4	intronic	ASCC3
18	6	rs58266877	101156284	0.452	7	4	intronic	ASCC3
18	6	rs12209887	101156806	3.452	7	4	intronic	ASCC3
18	6	rs12214151	101159516	2.556	7	4	intronic	ASCC3
18	6	rs1039031	101161812	2.084	6	4	intronic	ASCC3
18	6	rs11155606	101163915	3.409	7	4	intronic	ASCC3
18	6	rs10872622	101165017	4.911	7	4	intronic	ASCC3
18	6	rs41288423	101166095	9.667	6	4	exonic	ASCC3
18	6	rs12189562	101168679	4.872	5	1	intronic	ASCC3
18	6	rs11155610	101170233	0.068	6	4	intronic	ASCC3
18	6	rs12216304	101174161	10.06	6	5	intronic	ASCC3
18	6	rs13208757	101175014	3.746	6	1	intronic	ASCC3
18	6	rs12213201	101176285	5.616	7	5	intronic	ASCC3
18	6	rs10872628	101176349	5.884	6	5	intronic	ASCC3
18	6	rs6570922	101177262	2.809	6	5	intronic	ASCC3
18	6	rs2132169	101177663	0.397	NA	5	intronic	ASCC3
18	6	rs2132168	101178491	4.904	NA	4	intronic	ASCC3
18	6	rs6925823	101179273	8.724	7	5	intronic	ASCC3
18	6	rs6909880	101179354	7.054	5	5	intronic	ASCC3
18	6	rs12206838	101180128	1.86	7	5	intronic	ASCC3
18	6	rs6570930	101181258	0.105	6	5	intronic	ASCC3
18	6	rs11155618	101181811	0.886	7	5	intronic	ASCC3
18	6	rs4840147	101182323	6.591	7	5	intronic	ASCC3
18	6	rs4840148	101182500	6.269	7	5	intronic	ASCC3
18	6	rs35168784	101183499	7.773	7	5	intronic	ASCC3
18	6	rs11155623	101184373	9.074	6	5	intronic	ASCC3
18	6	rs4840151	101184915	5.742	6	5	intronic	ASCC3
18	6	rs12664626	101195720	7.711	7	4	intronic	ASCC3
18	6	rs12212435	101196080	3.241	6	4	intronic	ASCC3
18	6	rs10457077	101196767	1.782	6	4	intronic	ASCC3
18	6	rs1336244	101197953	0.921	NA	4	intronic	ASCC3
18	6	rs1039030	101198707	3.166	5	5	intronic	ASCC3
18	6	rs11155635	101199367	6.13	6	5	intronic	ASCC3
18	6	rs10872634	101199579	1.816	5	5	intronic	ASCC3
18	6	rs11155636	101201243	3.814	7	4	intronic	ASCC3
18	6	rs7747014	101201898	1.41	6	4	intronic	ASCC3
18	6	rs11155637	101203592	4.95	6	4	intronic	ASCC3
18	6	rs12195369	101204106	0.158	7	4	intronic	ASCC3
18	6	rs9386250	101204126	0.69	7	4	intronic	ASCC3
18	6	rs10223467	101207589	5.353	7	4	intronic	ASCC3
18	6	rs6905113	101209368	4.931	6	4	intronic	ASCC3
18	6	rs6925840	101209386	0.341	6	4	intronic	ASCC3
18	6	rs9377214	101212146	2.954	7	2	intronic	ASCC3
18	6	rs11752659	101212241	3.22	6	4	intronic	ASCC3
18	6	rs7746961	101215244	5.932	5	4	intronic	ASCC3
18	6	rs9390679	101216102	1.427	7	4	intronic	ASCC3
18	6	rs2050549	101216645	0.84	5	4	intronic	ASCC3
18	6	rs11155653	101217123	2.53	5	1	intronic	ASCC3
18	6	rs12174806	101219581	4.024	6	5	intronic	ASCC3
18	6	rs12202621	101220056	1.424	7	5	intronic	ASCC3
18	6	rs7753317	101220433	1.419	7	5	intronic	ASCC3
18	6	rs9322181	101221630	5.87	6	5	intronic	ASCC3
18	6	rs11155659	101222568	14.45	6	5	intronic	ASCC3
18	6	rs9322182	101223295	0.835	7	5	intronic	ASCC3
18	6	rs4463266	101223997	0.862	6	5	intronic	ASCC3
18	6	rs9322183	101225121	1.909	5	4	intronic	ASCC3
18	6	rs4840154	101225723	6.109	6	4	intronic	ASCC3
18	6	rs9404049	101237129	5.572	5	4	intronic	ASCC3
18	6	rs12210550	101245065	1.147	6	4	intronic	ASCC3
18	6	rs10457849	101245591	6.987	7	4	intronic	ASCC3
18	6	rs6932158	101246010	4.121	6	4	intronic	ASCC3
18	6	rs3811078	101247503	1.124	6	4	intronic	ASCC3
18	6	rs9322213	101248480	0.442	7	4	intronic	ASCC3
18	6	rs9404054	101256597	0.533	6	5	intronic	ASCC3
18	6	rs9399694	101257877	0.999	5	4	intronic	ASCC3
18	6	rs9485410	101261007	12.25	6	4	intronic	ASCC3
18	6	rs705583	101261408	0.941	6	4	intronic	ASCC3
18	6	rs7768210	101261494	1.571	7	4	intronic	ASCC3
18	6	rs705584	101261553	1.652	6	4	intronic	ASCC3
18	6	rs705585	101262409	0.129	7	5	intronic	ASCC3
18	6	rs7740783	101263516	10.59	7	5	intronic	ASCC3
18	6	rs846799	101270345	0.459	7	5	intronic	ASCC3
18	6	rs846803	101272801	2.332	7	5	intronic	ASCC3
19	7	rs13438494	82388714	9.24	6	5	intronic	PCLO
19	7	rs2074400	82396491	5.86	7	1	intronic	PCLO
19	7	rs2158219	82399191	3.11	5	13	intronic	PCLO
19	7	rs12670373	82413903	5.457	6	9	intronic	PCLO
19	7	rs17156675	82422405	4.811	7	5	intronic	PCLO
19	7	rs6979066	82422937	1.767	6	5	intronic	PCLO
19	7	rs6947564	82423977	0.454	7	5	intronic	PCLO
19	7	rs2074401	82429586	5.798	7	14	intronic	PCLO
19	7	rs7806943	82429778	5.239	6	14	intronic	PCLO
19	7	rs12667348	82430654	5.131	7	14	intronic	PCLO
19	7	rs7782310	82432542	6.73	6	5	intronic	PCLO
19	7	rs7796177	82432672	0.69	5	5	intronic	PCLO
19	7	rs6467912	82433828	5.849	7	5	intronic	PCLO
19	7	rs6467913	82433922	2.832	5	5	intronic	PCLO
19	7	rs6955106	82434264	8.17	5	5	intronic	PCLO
19	7	rs6955428	82434466	8.266	7	5	intronic	PCLO
19	7	rs13235048	82435381	1.312	7	1	intronic	PCLO
19	7	rs6954078	82435878	1.92	7	5	intronic	PCLO
19	7	rs6975132	82436183	2.659	5	5	intronic	PCLO
19	7	rs7791413	82439757	1.353	6	5	intronic	PCLO
19	7	rs17284668	82440193	6.282	2b	5	intronic	PCLO
19	7	rs17212432	82440920	0.938	7	5	intronic	PCLO
19	7	rs2522830	82443103	4.123	6	5	intronic	PCLO
19	7	rs2214414	82444112	2.351	5	5	intronic	PCLO
19	7	rs2189246	82444372	1.139	7	5	intronic	PCLO
19	7	rs2051791	82444738	6.157	7	5	intronic	PCLO
19	7	rs2214415	82445482	2.491	6	5	intronic	PCLO
19	7	rs2189247	82447245	1.718	6	5	intronic	PCLO
19	7	rs2522831	82448100	4.971	7	5	intronic	PCLO
19	7	rs2715147	82448405	1.121	7	5	intronic	PCLO
19	7	rs2522832	82450364	15.54	7	4	UTR3	PCLO
19	7	rs1044639	82451558	18.59	NA	4	UTR3	PCLO
19	7	rs2371214	82454672	0.738	5	4	intronic	PCLO
19	7	rs2715150	82455895	13.18	5	4	intronic	PCLO
19	7	rs2715152	82457666	0.097	6	5	intronic	PCLO
19	7	rs2715153	82457858	2.796	6	5	intronic	PCLO
19	7	rs2715154	82460866	1.724	7	5	intronic	PCLO
19	7	rs2522834	82460946	3.808	7	5	intronic	PCLO
19	7	rs2715155	82462054	4.558	6	5	intronic	PCLO
19	7	rs2715156	82462834	0.038	6	5	intronic	PCLO
19	7	rs2715159	82471408	1.618	5	4	intronic	PCLO
19	7	rs2522836	82473053	1.666	6	4	intronic	PCLO
19	7	rs2522837	82475382	9.06	7	4	intronic	PCLO
19	7	rs2522840	82478415	15.07	6	5	intronic	PCLO
19	7	rs2107069	82478596	1.184	6	5	intronic	PCLO
19	7	rs2522841	82479194	0.338	6	5	intronic	PCLO
19	7	rs2522842	82479662	3.816	7	5	intronic	PCLO
19	7	rs2522843	82479722	0.422	6	5	intronic	PCLO
19	7	rs2522844	82480092	1.391	7	5	intronic	PCLO
19	7	rs2522845	82481909	3.708	7	5	intronic	PCLO
19	7	rs2715161	82482281	1.136	7	5	intronic	PCLO
19	7	rs2371362	82496254	0.185	7	4	intronic	PCLO
19	7	rs2888019	82503409	0.531	6	5	intronic	PCLO
19	7	rs1986742	82503442	3.15	NA	5	intronic	PCLO
19	7	rs10250881	82509435	6.384	6	5	intronic	PCLO
19	7	rs6965423	82516530	0.315	7	4	intronic	PCLO
19	7	rs58043442	82517273	2.049	7	5	intronic	PCLO
20	7	rs58104186	109099919	3.137	6	15	intergenic	AC073071,1
20	7	rs11561993	109102855	0.056	3a	14	intergenic	AC073071,1
20	7	rs12666117	109105611	0.416	7	15	intergenic	AC073071,1
20	7	rs2222765	109106051	0.078	7	15	intergenic	AC073071,1
20	7	rs10499973	109111118	9.867	7	5	intergenic	AC073071,1
20	7	rs17364281	109113361	4.399	5	5	intergenic	AC073071,1
20	7	rs12537844	109117268	1.015	7	15	intergenic	AC073071,1
20	7	rs1881447	109118570	16.94	7	15	intergenic	AC073071,1
20	7	rs6956352	109131367	9.195	7	9	intergenic	AC073071,1
20	7	rs58683261	109132039	1.763	7	9	intergenic	AC073071,1
20	7	rs57723803	109132214	0.47	6	9	intergenic	AC073071,1
20	7	rs12535416	109133140	3.286	7	9	intergenic	AC073071,1
20	7	rs55748365	109133497	0.067	7	9	intergenic	AC073071,1
20	7	rs58585296	109135071	0.016	6	9	intergenic	AC073071,1
20	7	rs12672452	109137124	1.096	7	15	intergenic	AC073071,1
20	7	rs12705605	109147929	0.332	7	8	intergenic	AC073071,1
20	7	rs12113865	109150237	3.44	7	14	intergenic	AC073071,1
20	7	rs12705606	109150497	0.894	6	14	intergenic	AC073071,1
20	7	rs10231280	109152563	0.851	6	14	intergenic	AC073071,1
20	7	rs11765653	109152836	4.935	6	14	intergenic	AC073071,1
20	7	rs6972727	109157772	5.973	7	9	intergenic	AC073071,1
20	7	rs10808159	109159041	2.923	7	9	intergenic	AC073071,1
21	7	rs1916947	146625514	1.241	6	8	intronic	CNTNAP2
21	7	rs13230428	146641329	1.554	5	9	intronic	CNTNAP2
21	7	rs12532127	146646049	2.84	5	2	intronic	CNTNAP2
21	7	rs33954628	146646350	6.597	5	2	intronic	CNTNAP2
21	7	rs12703860	146648433	1.894	7	9	intronic	CNTNAP2
21	7	rs13228798	146652932	2.952	7	9	intronic	CNTNAP2
21	7	rs12703866	146659830	0.346	7	5	intronic	CNTNAP2
21	7	rs12703868	146663213	3.06	6	9	intronic	CNTNAP2
21	7	rs35424072	146668915	0.276	7	9	intronic	CNTNAP2
21	7	rs10952664	146670767	5.177	7	9	intronic	CNTNAP2
21	7	rs12703870	146671316	3.112	6	9	intronic	CNTNAP2
21	7	rs10245776	146673398	0.315	7	9	intronic	CNTNAP2
21	7	rs35925803	146673420	4.997	7	9	intronic	CNTNAP2
21	7	rs12703871	146673848	1.254	7	9	intronic	CNTNAP2
21	7	rs1524340	146674851	8.597	NA	9	intronic	CNTNAP2
21	7	rs12703872	146677310	0.839	7	9	intronic	CNTNAP2
21	7	rs1524339	146680329	0.912	NA	5	intronic	CNTNAP2
21	7	rs12670868	146682211	4.264	7	9	intronic	CNTNAP2
21	7	rs10270807	146687912	2.211	6	9	intronic	CNTNAP2
21	7	rs12703875	146688107	4.202	6	9	intronic	CNTNAP2
21	7	rs10274942	146688803	0.031	7	9	intronic	CNTNAP2
21	7	rs13234249	146689019	16.29	7	9	intronic	CNTNAP2
21	7	rs10268606	146689731	3.281	5	9	intronic	CNTNAP2
21	7	rs4726814	146691924	1.37	7	5	intronic	CNTNAP2
21	7	rs10232060	146692467	1.847	7	7	intronic	CNTNAP2
21	7	rs10280931	146692561	0.651	7	7	intronic	CNTNAP2
22	8	rs76756343	94553546	0.813	7	5	ncRNA_intronic	LINC00535
22	8	rs4734248	94554637	1.125	6	5	ncRNA_intronic	LINC00535
22	8	rs56110636	94561727	0.638	5	5	ncRNA_intronic	LINC00535
22	8	rs4509286	94570012	1.794	6	5	ncRNA_intronic	LINC00535
22	8	rs6471383	94571986	3.532	4	5	ncRNA_intronic	LINC00535
22	8	rs4452775	94577955	6.099	4	1	ncRNA_intronic	LINC00535
22	8	rs4236809	94583638	1.144	5	13	ncRNA_intronic	LINC00535
22	8	rs4617121	94587666	0.786	7	5	ncRNA_intronic	LINC00535
22	8	rs4577926	94597131	0.245	7	5	ncRNA_intronic	LINC00535
22	8	rs10504929	94611620	15.87	5	5	ncRNA_intronic	LINC00535
22	8	rs76770000	94615858	0.247	6	5	ncRNA_intronic	LINC00535
22	8	rs55737410	94622672	12.54	6	9	ncRNA_intronic	LINC00535
22	8	rs78820563	94624123	2.831	6	9	ncRNA_intronic	LINC00535
22	8	rs56402193	94629969	1.525	5	7	ncRNA_intronic	LINC00535
22	8	rs79613223	94630219	0.024	7	7	ncRNA_intronic	LINC00535
22	8	rs4455799	94652081	14.24	6	5	ncRNA_intronic	LINC00535
22	8	rs5017929	94653283	5.777	7	5	ncRNA_intronic	LINC00535
22	8	rs4478545	94672542	1.326	6	9	ncRNA_intronic	LINC00535
22	8	rs55948713	94677270	3.782	7	9	ncRNA_intronic	LINC00535
22	8	rs10504931	94744960	5.499	5	1	UTR3	RBM12B
22	8	rs3134012	94755226	3.929	7	5	ncRNA_intronic	RP11-10N23,5
23	9	rs10119773	23736400	2.179	5	5	intronic	ELAVL2
23	9	rs3793577	23737627	19.76	5	5	intronic	ELAVL2
24	9	rs10992729	96181075	1.506	6	5	downstream	Y_RNA
24	9	rs12379660	96182487	10.09	6	7	intergenic	Y_RNA
24	9	rs11790060	96202932	5.488	7	5	intergenic	RP11-165J3,6
24	9	rs7869969	96217447	0.166	7	1	intronic	FAM120A
24	9	rs4744240	96218194	0.055	6	1	intronic	FAM120A
24	9	rs10821129	96222617	0.079	6	4	intronic	FAM120A
24	9	rs10821130	96223572	3.487	5	5	intronic	FAM120A
24	9	rs10992746	96231171	6.559	4	2	intronic	FAM120A
24	9	rs10992748	96232742	4.941	5	4	intronic	FAM120A
24	9	rs10992749	96232874	0.527	6	4	intronic	FAM120A
24	9	rs4743922	96234692	9.292	5	4	intronic	FAM120A
24	9	rs10761228	96235585	0.102	7	4	intronic	FAM120A
24	9	rs4744242	96236711	2.858	6	4	intronic	FAM120A
24	9	rs10761229	96237376	4.698	6	4	intronic	FAM120A
24	9	rs10821134	96238218	6.82	5	4	intronic	FAM120A
24	9	rs10821136	96238731	6.477	7	3	intronic	FAM120A
24	9	rs10992751	96239090	0.629	6	4	intronic	FAM120A
24	9	rs10821137	96241033	0.926	6	4	intronic	FAM120A
24	9	rs12377399	96243520	3.403	4	4	intronic	FAM120A
24	9	rs11791374	96245287	4.456	5	4	intronic	FAM120A
24	9	rs10992754	96245687	3.591	7	4	intronic	FAM120A
24	9	rs10761230	96246558	4.83	7	4	intronic	FAM120A
24	9	rs10821138	96247761	0.629	6	4	intronic	FAM120A
24	9	rs10821139	96249133	4.399	5	4	intronic	FAM120A
24	9	rs10821140	96253169	1.518	5	4	intronic	FAM120A
24	9	rs10992756	96253439	0.429	5	4	intronic	FAM120A
24	9	rs4743924	96254760	2.372	5	4	intronic	FAM120A
24	9	rs4744247	96256487	4.479	6	4	intronic	FAM120A
24	9	rs1556416	96256583	10.24	NA	4	intronic	FAM120A
24	9	rs2150749	96256688	3.218	NA	4	intronic	FAM120A
24	9	rs4744249	96256847	1.068	5	4	intronic	FAM120A
24	9	rs10821141	96258838	0.778	4	4	intronic	FAM120A
24	9	rs2297376	96259582	0.483	NA	4	intronic	FAM120A
24	9	rs10821142	96262106	0.926	6	4	intronic	FAM120A
24	9	rs10821145	96267271	9.287	3a	1	intronic	FAM120A
24	9	rs1412050	96270756	1.573	NA	4	intronic	FAM120A
24	9	rs10821146	96271294	0.401	5	4	intronic	FAM120A
24	9	rs10821147	96271367	7.32	5	4	intronic	FAM120A
24	9	rs882851	96274505	9.643	NA	2	intronic	FAM120A
24	9	rs10992768	96276135	0.12	7	4	intronic	FAM120A
24	9	rs4744253	96278784	3.148	5	4	intronic	FAM120A
24	9	rs2183760	96279334	1.264	NA	4	intronic	FAM120A
24	9	rs4743928	96279447	4.147	5	4	intronic	FAM120A
24	9	rs10992770	96281648	2.978	7	4	intronic	FAM120A
24	9	rs10761231	96282297	3.951	7	4	intronic	FAM120A
24	9	rs10821148	96283304	0.004	5	4	intronic	FAM120A
24	9	rs13285064	96284850	7.027	6	4	intronic	FAM120A
24	9	rs4744254	96285363	0.828	5	4	intronic	FAM120A
24	9	rs10992772	96286334	3.015	5	4	intronic	FAM120A
24	9	rs10821151	96287633	2.581	5	4	intronic	FAM120A
24	9	rs11790449	96288986	4.317	7	4	intronic	FAM120A
24	9	rs10739950	96289269	0.615	7	4	intronic	FAM120A
24	9	rs10761233	96292166	2.969	7	4	UTR3	FAM120A
24	9	rs10821152	96297925	10.19	6	4	intronic	FAM120A
24	9	rs4307405	96298811	1.026	5	4	intronic	FAM120A
24	9	rs3813388	96300597	4.321	NA	4	intronic	FAM120A
24	9	rs3813387	96300682	0.683	NA	4	intronic	FAM120A
24	9	rs12376738	96301800	1.984	5	4	intronic	FAM120A
24	9	rs10992779	96304656	0.108	7	4	intronic	FAM120A
24	9	rs10992780	96304767	13.61	3a	4	intronic	FAM120A
24	9	rs10821157	96306191	4.599	6	4	intronic	FAM120A
24	9	rs10821158	96306737	0.891	6	4	intronic	FAM120A
24	9	rs10992781	96306815	2.339	6	4	intronic	FAM120A
24	9	rs10761235	96308666	0.455	7	4	intronic	FAM120A
24	9	rs10821160	96326127	2.59	7	4	intronic	FAM120A
24	9	rs564	96328303	17.04	2b	5	UTR3	FAM120A
24	9	rs10992790	96341357	1.35	5	2	intronic	PHF2
24	9	rs10156602	96345328	0.08	4	5	intronic	PHF2
24	9	rs10761238	96351217	0.749	6	5	intronic	PHF2
25	9	rs7871494	120490567	3.175	4	5	intergenic	snoZ13_snr52
25	9	rs2094580	120490857	0.231	NA	5	intergenic	snoZ13_snr52
25	9	rs7025144	120496387	2.892	4	2	intergenic	snoZ13_snr52
25	9	rs7034482	120500533	4.081	5	2	intergenic	snoZ13_snr52
25	9	rs2149351	120501644	4.301	NA	5	intergenic	snoZ13_snr52
25	9	rs2149355	120516273	2.419	NA	5	intergenic	snoZ13_snr52
25	9	rs2149353	120516843	3.863	NA	7	intergenic	snoZ13_snr52
25	9	rs3945581	120516971	7.282	NA	7	intergenic	snoZ13_snr52
25	9	rs7848124	120517126	4.937	6	7	intergenic	snoZ13_snr52
25	9	rs1887780	120517556	3.243	NA	7	intergenic	snoZ13_snr52
25	9	rs4837502	120517844	0.028	7	5	intergenic	snoZ13_snr52
25	9	rs4837503	120517882	0.672	6	5	intergenic	snoZ13_snr52
25	9	rs10983772	120517980	6.702	7	5	intergenic	snoZ13_snr52
25	9	rs10114960	120518059	0.125	6	5	intergenic	snoZ13_snr52
25	9	rs10123941	120518162	1.108	6	5	intergenic	snoZ13_snr52
25	9	rs10123955	120518174	1.569	7	5	intergenic	snoZ13_snr52
25	9	rs10118506	120518397	0.46	6	5	intergenic	snoZ13_snr52
25	9	rs10124632	120518418	5.978	7	5	intergenic	snoZ13_snr52
25	9	rs1927900	120519155	0.291	NA	5	intergenic	snoZ13_snr52
25	9	rs1927899	120519204	3.356	NA	5	intergenic	snoZ13_snr52
25	9	rs7039838	120519474	2.436	7	5	intergenic	snoZ13_snr52
25	9	rs1927898	120519694	0.368	NA	5	intergenic	snoZ13_snr52
25	9	rs1927896	120519878	3.125	5	5	intergenic	RP11-281A20,2
25	9	rs4595203	120520136	13.22	7	5	intergenic	RP11-281A20,2
25	9	rs7026297	120520150	0.544	7	5	intergenic	RP11-281A20,2
25	9	rs12337267	120522004	0.497	7	5	intergenic	RP11-281A20,2
25	9	rs1927890	120528606	0.488	NA	5	intergenic	RP11-281A20,2
25	9	rs4474091	120531697	5.364	5	5	intergenic	RP11-281A20,2
26	10	rs7906067	106641784	0.061	7	7	intronic	SORCS3
26	10	rs1826169	106642289	0.178	7	5	intronic	SORCS3
26	10	rs7914784	106643661	1.25	5	7	intronic	SORCS3
26	10	rs1404785	106645398	4.467	7	9	intronic	SORCS3
26	10	rs7907899	106646426	4.601	7	9	intronic	SORCS3
26	10	rs7912102	106646974	0.004	5	9	intronic	SORCS3
26	10	rs7897270	106647072	3.901	7	9	intronic	SORCS3
26	10	rs61867322	106647839	10.06	6	9	intronic	SORCS3
26	10	rs10509777	106648110	1.9	7	9	intronic	SORCS3
26	10	rs7068171	106649694	9.014	6	9	intronic	SORCS3
26	10	rs7068586	106649942	1.143	7	9	intronic	SORCS3
26	10	rs1586662	106650714	0.419	NA	9	intronic	SORCS3
26	10	rs7073438	106650949	4.318	5	9	intronic	SORCS3
26	10	rs6584630	106651379	3.953	6	9	intronic	SORCS3
26	10	rs1565425	106652799	5.104	NA	9	intronic	SORCS3
26	10	rs1565424	106653135	8.859	NA	7	intronic	SORCS3
26	10	rs6584631	106656137	0.167	4	5	intronic	SORCS3
26	10	rs7901022	106656680	1.864	7	5	intronic	SORCS3
26	10	rs56693513	106657117	4.582	6	5	intronic	SORCS3
26	10	rs2007698	106661383	0.121	NA	9	intronic	SORCS3
26	10	rs868009	106661592	2.118	NA	7	intronic	SORCS3
26	10	rs17775021	106663056	2.391	6	7	intronic	SORCS3
26	10	rs4598601	106663252	0.473	5	7	intronic	SORCS3
26	10	rs17775106	106665798	0.012	7	5	intronic	SORCS3
26	10	rs7912437	106665912	5.656	5	5	intronic	SORCS3
26	10	rs7896186	106666146	4.608	4	5	intronic	SORCS3
26	10	rs7896463	106666355	13.14	7	5	intronic	SORCS3
26	10	rs7901032	106667297	1.748	7	5	intronic	SORCS3
26	10	rs1525388	106667902	1.776	NA	5	intronic	SORCS3
26	10	rs34303669	106669028	5.126	7	7	intronic	SORCS3
26	10	rs61867341	106670574	3.952	5	9	intronic	SORCS3
26	10	rs11596606	106672688	4.549	6	9	intronic	SORCS3
26	10	rs12246611	106674031	1.746	7	9	intronic	SORCS3
26	10	rs12246569	106674116	0.877	6	9	intronic	SORCS3
26	10	rs60551150	106674995	3.727	7	9	intronic	SORCS3
26	10	rs6584635	106675585	9.861	5	9	intronic	SORCS3
26	10	rs17117923	106676091	9.861	7	9	intronic	SORCS3
26	10	rs7086782	106677914	0.206	7	9	intronic	SORCS3
26	10	rs7068754	106677953	4.678	6	9	intronic	SORCS3
26	10	rs2177741	106678006	10.04	NA	9	intronic	SORCS3
26	10	rs1464870	106678075	0.669	NA	9	intronic	SORCS3
27	11	rs4937872	112827715	0.044	6	5	intergenic	RP11-629G13,1
27	11	rs10891480	112830526	4.914	6	5	ncRNA_exonic	RP11-629G13,1
27	11	rs10891481	112830562	5.757	7	5	ncRNA_exonic	RP11-629G13,1
27	11	rs10789929	112830663	0.867	7	5	ncRNA_exonic	RP11-629G13,1
27	11	rs11214436	112830782	0.357	7	5	ncRNA_exonic	RP11-629G13,1
27	11	rs7937151	112835024	7.833	5	1	intronic	NCAM1
27	11	rs2155281	112838338	3.511	NA	5	intronic	NCAM1
27	11	rs7948789	112839532	13.84	5	5	intronic	NCAM1
27	11	rs7126748	112842976	4.437	7	5	intronic	NCAM1
27	11	rs2212449	112852032	0.062	6	5	intronic	NCAM1
27	11	rs1940729	112852192	14.65	NA	5	intronic	NCAM1
27	11	rs1940728	112852195	9.002	NA	5	intronic	NCAM1
27	11	rs2298526	112852464	0.91	NA	5	intronic	NCAM1
27	11	rs1940727	112852588	5.443	NA	5	intronic	NCAM1
27	11	rs1940726	112852611	8.378	NA	5	intronic	NCAM1
27	11	rs1940725	112852759	4.766	NA	5	intronic	NCAM1
27	11	rs1940724	112852946	0.651	NA	5	intronic	NCAM1
27	11	rs1954826	112853012	5.008	NA	7	intronic	NCAM1
27	11	rs4439550	112853538	8.521	6	5	intronic	NCAM1
27	11	rs10736463	112854052	6.144	6	5	intronic	NCAM1
27	11	rs6589353	112854935	0.031	7	5	intronic	NCAM1
27	11	rs7950836	112856137	4.786	5	5	intronic	NCAM1
27	11	rs1940720	112857202	4.212	NA	5	intronic	NCAM1
27	11	rs1940718	112859867	2.397	NA	5	intronic	NCAM1
27	11	rs1940716	112860288	0.834	NA	5	intronic	NCAM1
27	11	rs7106434	112860579	2.542	5	5	intronic	NCAM1
27	11	rs4466874	112861434	3.543	7	5	intronic	NCAM1
27	11	rs4479020	112861443	1.103	7	5	intronic	NCAM1
27	11	rs7115165	112862587	3.323	6	5	intronic	NCAM1
27	11	rs7108081	112865115	5.848	5	4	intronic	NCAM1
27	11	rs10891487	112869054	0.993	5	5	intronic	NCAM1
27	11	rs1940701	112869404	5.209	NA	5	intronic	NCAM1
27	11	rs723599	112872305	3.969	NA	5	intronic	NCAM1
27	11	rs1940697	112876886	0.097	5	5	intronic	NCAM1
27	11	rs9919670	112877304	0.629	7	5	intronic	NCAM1
27	11	rs9919557	112877408	0.215	5	5	intronic	NCAM1
27	11	rs7118907	112878254	3.744	7	5	intronic	NCAM1
27	11	rs7113596	112883761	1.36	6	5	intronic	NCAM1
27	11	rs10891490	112885527	5.228	4	5	intronic	NCAM1
27	11	rs999851	112889846	1.86	6	5	intronic	NCAM1
27	11	rs1940733	112892274	9.257	5	5	intronic	NCAM1
27	11	rs7926312	112893856	4.901	6	5	intronic	NCAM1
27	11	rs1892983	112899214	5.016	NA	5	intronic	NCAM1
27	11	rs7945073	112903595	14.71	6	4	intronic	NCAM1
27	11	rs7127528	112904479	1.591	6	5	intronic	NCAM1
27	11	rs7128314	112905039	0.888	7	5	intronic	NCAM1
27	11	rs7128648	112905129	3.295	7	5	intronic	NCAM1
27	11	rs4480572	112905776	4.146	6	5	intronic	NCAM1
27	11	rs1940713	112906285	0.753	6	5	intronic	NCAM1
27	11	rs1940714	112906391	2.503	7	5	intronic	NCAM1
27	11	rs7935745	112906804	1.382	7	2	intronic	NCAM1
27	11	rs7947502	112909396	1.529	7	5	intronic	NCAM1
27	11	rs10891492	112909745	1.779	7	5	intronic	NCAM1
27	11	rs7948327	112910077	2.728	7	5	intronic	NCAM1
27	11	rs7938812	112911004	2.331	7	5	intronic	NCAM1
27	11	rs7942723	112911839	8.483	7	5	intronic	NCAM1
27	11	rs7105462	112912048	1.862	7	5	intronic	NCAM1
27	11	rs3802847	112912303	6.202	7	5	intronic	NCAM1
27	11	rs3802848	112912387	7.75	6	5	intronic	NCAM1
27	11	rs3802850	112912518	2.213	6	4	intronic	NCAM1
27	11	rs2186874	112912724	0.144	NA	4	intronic	NCAM1
27	11	rs2155646	112912811	1.314	NA	4	intronic	NCAM1
28	13	rs7336582	31843739	5.233	6	4	intronic	B3GALTL
28	13	rs7332406	31844120	3.784	6	4	intronic	B3GALTL
28	13	rs9530139	31847324	0.529	6	5	intronic	B3GALTL
28	13	rs9543234	31848383	1.222	6	4	intronic	B3GALTL
28	13	rs728930	31848823	0.478	NA	4	intronic	B3GALTL
28	13	rs877103	31849531	0.234	1f	4	intronic	B3GALTL
28	13	rs877104	31849571	8.12	1f	4	intronic	B3GALTL
28	13	rs4943296	31852276	9.709	6	4	intronic	B3GALTL
28	13	rs9543390	31852385	2.229	6	4	intronic	B3GALTL
28	13	rs7990820	31854693	2.934	6	5	intronic	B3GALTL
28	13	rs9530264	31856548	1.625	6	5	intronic	B3GALTL
28	13	rs1028750	31857425	17.18	NA	5	intronic	B3GALTL
28	13	rs9315121	31860258	1.887	6	5	intronic	B3GALTL
28	13	rs1397890	31861059	0.143	NA	4	intronic	B3GALTL
28	13	rs7984170	31861970	1.883	6	4	intronic	B3GALTL
28	13	rs7998271	31862334	3.831	6	4	intronic	B3GALTL
28	13	rs1606180	31862891	3.383	NA	4	intronic	B3GALTL
28	13	rs1849167	31863241	5.621	NA	4	intronic	B3GALTL
28	13	rs7334532	31870394	0.334	6	4	intronic	B3GALTL
28	13	rs7986755	31871663	12.14	7	4	intronic	B3GALTL
28	13	rs9565173	31872514	2.679	6	4	intronic	B3GALTL
28	13	rs9543985	31872819	0.088	5	4	intronic	B3GALTL
28	13	rs7994976	31873816	0.253	7	4	intronic	B3GALTL
28	13	rs1995970	31874303	4.959	NA	4	intronic	B3GALTL
28	13	rs1995969	31874444	2.354	NA	4	intronic	B3GALTL
28	13	rs4941811	31874993	13.91	6	4	intronic	B3GALTL
28	13	rs2313819	31884319	2.442	6	4	intronic	B3GALTL
28	13	rs2025727	31885154	1.363	NA	4	intronic	B3GALTL
28	13	rs10870651	31886850	0.104	6	4	ncRNA_exonic	B3GALTL:ANKRD26P4
28	13	rs9544429	31888767	4.54	7	4	intronic	B3GALTL
28	13	rs9544436	31889040	1.261	7	4	intronic	B3GALTL
28	13	rs9315123	31893030	5.956	6	4	intronic	B3GALTL
28	13	rs4943306	31894515	0.112	6	4	intronic	B3GALTL
28	13	rs3761871	31898381	12.84	6	4	intronic	B3GALTL
28	13	rs7334101	31900245	1.011	6	5	intronic	B3GALTL
28	13	rs1028748	31901210	0.444	NA	5	intronic	B3GALTL
28	13	rs1028747	31901241	1.467	NA	5	intronic	B3GALTL
28	13	rs1028746	31901858	0.088	6	5	intronic	B3GALTL
28	13	rs7339288	31902535	5.727	6	5	intronic	B3GALTL
28	13	rs912604	31905606	8.511	NA	4	UTR3	B3GALTL
28	13	rs912603	31905641	9.118	NA	4	UTR3	B3GALTL
28	13	rs2056445	31905872	5.666	NA	4	UTR3	B3GALTL
28	13	rs2056443	31905942	7.291	NA	4	UTR3	B3GALTL
28	13	rs13080	31906141	0.504	6	4	UTR3	B3GALTL
28	13	rs4057	31906291	0.206	NA	4	UTR3	B3GALTL
28	13	rs1409379	31907741	3.588	NA	5	intergenic	B3GALTL
28	13	rs4943314	31908295	2.895	6	5	intergenic	B3GALTL
28	13	rs1397891	31909786	1.407	NA	5	intergenic	B3GALTL
28	13	rs967516	31909791	1.692	NA	5	intergenic	B3GALTL
28	13	rs7994472	31912005	2.183	7	9	intergenic	B3GALTL
28	13	rs4943322	31912892	3.208	6	9	intergenic	B3GALTL
29	13	rs9597794	59176839	0.24	7	9	intergenic	CTAGE16P
29	13	rs9597795	59181375	21.2	7	9	intergenic	CTAGE16P
29	13	rs9597797	59183795	0.278	7	9	intergenic	CTAGE16P
29	13	rs9597798	59184251	0.596	7	9	intergenic	CTAGE16P
29	13	rs9597799	59184328	0.916	7	9	intergenic	CTAGE16P
29	13	rs9597800	59185757	1.065	5	9	intergenic	CTAGE16P
29	13	rs35760124	59187190	1.321	7	5	intergenic	CTAGE16P
29	13	rs11148437	59187515	0.056	7	5	intergenic	CTAGE16P
29	13	rs34634134	59226590	0.547	6	9	intergenic	DNAJA1P1
29	13	rs9538152	59227994	7.195	5	9	intergenic	DNAJA1P1
29	13	rs1537475	59229871	1.084	NA	7	intergenic	DNAJA1P1
29	13	rs9317009	59231395	0.657	7	5	intergenic	DNAJA1P1
29	13	rs35675717	59237525	0.294	7	9	intergenic	DNAJA1P1
29	13	rs9527855	59239659	6.118	7	9	intergenic	DNAJA1P1
29	13	rs9538160	59254159	1.151	7	7	intergenic	DNAJA1P1
30	14	rs8011321	42045106	0.85	6	9	intergenic	CTD-2298J14,2
30	14	rs11157241	42051771	5.176	7	5	intergenic	CTD-2298J14,2
30	14	rs7148091	42066464	10.23	7	5	ncRNA_intronic	CTD-2298J14,2
30	14	rs12431444	42068689	6.754	5	2	ncRNA_intronic	CTD-2298J14,2
30	14	rs61990286	42069176	0.667	7	5	ncRNA_intronic	CTD-2298J14,2
30	14	rs12589043	42069215	1.059	5	2	ncRNA_intronic	CTD-2298J14,2
30	14	rs1609735	42072610	11.96	5	1	ncRNA_intronic	CTD-2298J14,2
30	14	rs1950834	42074524	7.685	4	1	upstream	CTD-2298J14,2
30	14	rs61990288	42074726	2.868	4	1	upstream	CTD-2298J14,2
30	14	rs1111179	42075952	7.436	2b	1	upstream	LRFN5
30	14	rs1111177	42076337	5.526	4	1	upstream	LRFN5
30	14	rs1950835	42076640	14.93	4	1	upstream	LRFN5
30	14	rs1950836	42076745	13.21	3a	1	upstream	LRFN5
30	14	rs1137567	42077288	15.19	4	1	UTR5	LRFN5
30	14	rs1956450	42081882	14.09	7	5	intronic	LRFN5
30	14	rs10483526	42086798	4.757	NA	5	intronic	LRFN5
30	14	rs8013655	42089908	2.781	7	5	intronic	LRFN5
30	14	rs6572099	42090036	2.815	6	5	intronic	LRFN5
30	14	rs72684563	42092565	0.287	7	5	intronic	LRFN5
30	14	rs8003822	42093431	2.241	7	7	intronic	LRFN5
30	14	rs8020581	42096100	0.094	6	14	intronic	LRFN5
30	14	rs1950829	42097937	1.979	7	14	intronic	LRFN5
30	14	rs1983711	42100553	4.627	7	5	intronic	LRFN5
30	14	rs10149052	42143061	3.665	5	5	intronic	LRFN5
30	14	rs2121708	42146572	0.043	NA	5	intronic	LRFN5
30	14	rs8009740	42154542	0.091	6	9	intronic	LRFN5
30	14	rs8010939	42154546	2.312	6	9	intronic	LRFN5
30	14	rs10140527	42165449	1.102	7	9	intronic	LRFN5
30	14	rs10131184	42166111	3.892	6	9	intronic	LRFN5
31	14	rs7152906	75125540	7.282	4	2	intronic	AREL1
31	14	rs1045430	75130235	7.778	NA	3	UTR3	AREL1
31	14	rs2302832	75137664	6.851	4	4	intronic	AREL1
31	14	rs35591392	75157713	3.661	7	4	intronic	AREL1
31	14	rs17782683	75167706	3.565	7	4	intronic	AREL1:AC007956,1
31	14	rs6574191	75190455	0.101	5	4	intronic	FCF1
31	14	rs2111703	75204515	0.005	6	4	intergenic	FCF1
31	14	rs10138235	75205661	2.122	5	4	intergenic	FCF1
31	14	rs35641442	75207263	11.4	7	5	intergenic	FCF1
31	14	rs12435583	75207692	2.09	7	5	intergenic	FCF1
31	14	rs8022832	75211328	1.237	7	5	intergenic	FCF1
31	14	rs11159098	75217827	0.257	7	9	intergenic	YLPM1
31	14	rs12431412	75220095	0.269	6	7	intergenic	YLPM1
31	14	rs12889665	75234830	5.844	5	1	intronic	YLPM1
31	14	rs11159099	75235397	6.251	5	1	intronic	YLPM1
31	14	rs10144845	75237770	1.624	5	4	intronic	YLPM1
31	14	rs12896861	75239863	0.087	7	4	intronic	YLPM1
31	14	rs12891131	75240090	6.706	4	4	intronic	YLPM1
31	14	rs2359237	75245002	1.672	6	4	intronic	YLPM1
31	14	rs7154845	75247746	4.089	6	4	intronic	YLPM1
31	14	rs2241274	75251331	0.044	3b	4	intronic	YLPM1
31	14	rs2241275	75251440	2.221	1f	4	intronic	YLPM1
31	14	rs7154256	75252587	12.21	6	4	intronic	YLPM1
31	14	rs12588874	75254073	0.247	7	4	intronic	YLPM1
31	14	rs34956813	75254167	2.159	7	4	intronic	YLPM1
31	14	rs35809608	75254762	4.359	7	4	intronic	YLPM1
31	14	rs35769520	75255115	4.197	5	4	intronic	YLPM1
31	14	rs12887044	75255659	0.466	7	4	intronic	YLPM1
31	14	rs2287403	75259140	1.25	5	2	intronic	YLPM1
31	14	rs2111705	75261641	6.74	7	4	intronic	YLPM1
31	14	rs878206	75263775	7.762	NA	4	intronic	YLPM1
31	14	rs888413	75267396	1.077	6	4	intronic	YLPM1
31	14	rs7153700	75268544	8.98	6	4	intronic	YLPM1
31	14	rs2270431	75270635	0.287	7	4	intronic	YLPM1
31	14	rs10142972	75272008	3.603	7	4	intronic	YLPM1
31	14	rs12882676	75272433	1.929	7	4	intronic	YLPM1
31	14	rs10139016	75274288	3.984	7	4	intronic	YLPM1
31	14	rs10139018	75274292	4.522	7	4	intronic	YLPM1
31	14	rs12896360	75278181	3.142	7	4	intronic	YLPM1
31	14	rs12588415	75278211	0.57	7	4	intronic	YLPM1
31	14	rs12432026	75282116	3.124	7	4	intronic	YLPM1
31	14	rs10144860	75286426	1.771	6	4	intronic	YLPM1
31	14	rs8011071	75286705	0.289	6	4	intronic	YLPM1
31	14	rs8016389	75287554	8.712	6	4	intronic	YLPM1
31	14	rs2058918	75288518	19.24	3a	4	UTR3	YLPM1
31	14	rs10144023	75291531	12.01	7	4	intronic	YLPM1
31	14	rs8008475	75291900	6.904	2a	4	intronic	YLPM1
31	14	rs12888998	75292662	0.226	6	4	intronic	YLPM1
31	14	rs11159104	75293374	1.271	5	4	intronic	YLPM1
31	14	rs10138360	75293386	5.053	5	4	intronic	YLPM1
31	14	rs10148293	75296831	1.411	6	4	intronic	YLPM1
31	14	rs973879	75297727	6.937	6	4	intronic	YLPM1
31	14	rs11159105	75298052	4.977	6	4	intronic	YLPM1
31	14	rs7144654	75298637	3.903	6	4	intronic	YLPM1
31	14	rs7150254	75299101	1.428	7	4	intronic	YLPM1
31	14	rs12147629	75307588	1.232	2b	2	intronic	YLPM1
31	14	rs8008785	75307600	1.164	2c	2	intronic	YLPM1
31	14	rs3742790	75308758	3.686	NA	2	intronic	YLPM1
31	14	rs4899536	75316614	2.378	1f	5	ncRNA_intronic	YLPM1:RP11-316E14,6
31	14	rs61978928	75321714	0.916	7	5	ncRNA_intronic	YLPM1:RP11-316E14,6:PROX2
31	14	rs8014374	75322914	4.125	5	4	intronic	PROX2
31	14	rs17102847	75324780	8.675	4	5	intronic	PROX2
31	14	rs2359240	75328247	0.348	3a	5	intronic	PROX2
31	14	rs6574197	75331487	0.099	6	5	upstream	PROX2
31	14	rs6574198	75331499	0.133	6	5	upstream	PROX2
31	14	rs7153740	75331740	0.92	6	5	intergenic	PROX2
31	14	rs1319171	75334096	2.372	3a	2	intergenic	PROX2
31	14	rs4553560	75334199	8.26	4	2	intergenic	PROX2
31	14	rs2080086	75338408	0.341	7	5	intergenic	RP11-316E14,2
31	14	rs11851433	75339450	1.278	6	5	upstream	RP11-316E14,2
31	14	rs4903262	75340818	12	1f	5	ncRNA_exonic	RP11-316E14,2
31	14	rs61978932	75342954	4.174	4	2	intergenic	RP11-316E14,2
31	14	rs4903265	75343877	0.134	6	5	intergenic	RP11-316E14,2
31	14	rs28426374	75346740	2.446	4	5	intergenic	DLST
31	14	rs3759741	75347041	3.341	NA	5	intergenic	DLST
31	14	rs10083386	75347585	2.188	3a	5	intergenic	DLST
31	14	rs2300596	75353855	5.271	6	4	intronic	DLST
31	14	rs10141438	75354600	8.719	5	4	intronic	DLST
31	14	rs8010840	75355203	0.447	4	1	intronic	DLST
31	14	rs6574199	75356103	3.366	7	4	intronic	DLST
31	14	rs2300599	75359441	8.109	1f	4	intronic	DLST
31	14	rs2230237	75359670	3.318	3a	3	exonic	DLST
31	14	rs4903267	75360419	10.9	3a	3	intronic	DLST
31	14	rs55707505	75362552	3.459	7	4	intronic	DLST
31	14	rs17093914	75363641	14.1	1f	4	intronic	DLST
31	14	rs2080087	75365062	15.09	1b	4	intronic	DLST
31	14	rs731952	75366447	1.579	1f	4	intronic	DLST
31	14	rs2853779	75368508	0.764	7	4	intronic	DLST
31	14	rs1059326	75369385	15.79	5	4	UTR3	DLST
31	14	rs3742786	75373011	0.372	NA	4	UTR3	RPS6KL1
32	16	rs11643833	60665658	8.924	6	5	intergenic	GNPATP
32	16	rs11639899	60667039	2.209	6	5	intergenic	GNPATP
32	16	rs11645550	60667267	9.45	7	5	intergenic	GNPATP
32	16	rs12709063	60686987	4.795	7	5	intergenic	GNPATP
32	16	rs7195797	60701761	0.465	7	9	intergenic	GNPATP
32	16	rs7188399	60713434	0.084	5	5	intergenic	GNPATP
32	16	rs35418299	60721629	7.74	6	9	intergenic	GNPATP
32	16	rs34209273	60721642	7.107	6	9	intergenic	GNPATP
32	16	rs28711200	60730282	4.474	7	9	intergenic	GNPATP
32	16	rs2059250	60730542	3.487	7	9	intergenic	GNPATP
32	16	rs9931205	60735820	3.002	7	9	intergenic	GNPATP
32	16	rs1862743	60743834	1.06	6	9	intergenic	GNPATP
33	18	rs2978362	32959397	1.024	NA	5	intergenic	ZNF396
33	18	rs9959139	32960722	9.703	7	5	intergenic	RP11-322E11,1
33	18	rs2909359	32962276	2.157	5	5	intergenic	RP11-322E11,1
33	18	rs11876796	32963796	6.132	5	5	ncRNA_exonic	RP11-322E11,1
33	18	rs2978360	32964049	0.186	NA	5	upstream	RP11-322E11,1
33	18	rs1990801	32970730	11.57	NA	5	intergenic	RP11-322E11,1
33	18	rs7242105	32973006	1.723	4	5	intergenic	RP11-322E11,1
33	18	rs7243274	32973012	2.456	4	5	intergenic	RP11-322E11,1
33	18	rs2978371	32974005	10.79	5	7	intergenic	RP11-322E11,1
33	18	rs1557341	35127427	0.371	NA	5	intronic	CELF4
33	18	rs11877758	35138110	2.718	7	13	intronic	CELF4
33	18	rs12967855	35138245	0.424	5	13	intronic	CELF4
33	18	rs62081464	35142133	16.34	2b	1	intronic	CELF4
33	18	rs11082011	35145122	19.67	2b	1	intronic	CELF4
33	18	rs9953231	35150526	3.279	2a	5	intergenic	CELF4
33	18	rs11665070	35152563	11.24	3a	5	intergenic	CELF4
33	18	rs62081465	35154196	0.023	3a	5	intergenic	CELF4
33	18	rs12959642	35154480	11.03	3a	2	intergenic	CELF4
33	18	rs17570353	35154734	3.159	5	5	intergenic	CELF4
33	18	rs4799949	35155910	2.905	5	5	intergenic	CELF4
33	18	rs7243439	35156196	2.584	6	5	intergenic	CELF4
33	18	rs9955296	35156537	0.03	7	5	intergenic	CELF4
33	18	rs9964724	35159124	17.54	4	1	intergenic	CELF4
33	18	rs1941954	35159596	1.396	4	5	intergenic	CELF4
33	18	rs7504262	35160143	0.188	6	5	intergenic	CELF4
33	18	rs72893199	35182708	5.895	7	9	intergenic	CELF4
33	18	rs58011088	35188449	0.164	5	9	intergenic	CELF4
34	18	rs11663694	50559986	2.525	6	9	intronic	DCC
34	18	rs7506245	50570403	8.373	7	9	intronic	DCC
34	18	rs11661483	50571954	7.439	6	9	intronic	DCC
34	18	rs4129439	50589083	9.966	6	5	intronic	DCC
34	18	rs11659803	50635119	2.613	7	9	intronic	DCC
34	18	rs17486305	50697120	0.088	6	9	intronic	DCC
34	18	rs17408393	50709981	13.01	6	9	intronic	DCC
34	18	rs17487256	50718314	4.555	5	7	intronic	DCC
34	18	rs7232543	50718757	6.552	7	7	intronic	DCC
34	18	rs7233123	50718880	0.59	6	7	intronic	DCC
34	18	rs62099230	50721712	0.248	7	9	intronic	DCC
34	18	rs7230285	50723080	1.126	7	9	intronic	DCC
34	18	rs7230446	50723179	9.589	7	9	intronic	DCC
34	18	rs2069191	50723460	12.33	NA	9	intronic	DCC
34	18	rs62099231	50724899	2.371	7	9	intronic	DCC
34	18	rs8084239	50725943	1.671	6	9	intronic	DCC
34	18	rs10221371	50726294	1.286	7	9	intronic	DCC
34	18	rs8084351	50726559	4.031	6	9	intronic	DCC
34	18	rs3794923	50727518	1.28	NA	5	intronic	DCC
34	18	rs62099232	50727691	2.976	6	5	intronic	DCC
34	18	rs62099234	50730524	2.747	7	5	intronic	DCC
34	18	rs62099235	50730603	0.537	7	5	intronic	DCC
34	18	rs62099236	50731055	0.429	6	5	intronic	DCC
34	18	rs7227069	50731802	1.99	7	5	intronic	DCC
34	18	rs62100765	50735418	0.002	5	7	intronic	DCC
34	18	rs62100767	50738039	4.698	7	9	intronic	DCC
34	18	rs62100769	50739860	0.69	7	9	intronic	DCC
34	18	rs55906054	50740163	0.637	6	9	intronic	DCC
34	18	rs62100771	50741130	5.37	7	9	intronic	DCC
34	18	rs62100772	50741297	0.248	7	9	intronic	DCC
34	18	rs11663824	50745236	1.479	6	9	intronic	DCC
34	18	rs4632195	50746748	0.324	5	9	intronic	DCC
34	18	rs6508210	50747191	2.737	6	9	intronic	DCC
34	18	rs1367633	50747956	0.127	NA	9	intronic	DCC
34	18	rs10502966	50748499	3.805	6	9	intronic	DCC
34	18	rs8098405	50752373	2.118	7	9	intronic	DCC
34	18	rs8099160	50752610	0.009	5	9	intronic	DCC
34	18	rs57841322	50753609	0.152	6	14	intronic	DCC
34	18	rs28628885	50753726	4.48	7	14	intronic	DCC
34	18	rs7231178	50753741	1.505	7	14	intronic	DCC
34	18	rs62100775	50754093	9.594	6	14	intronic	DCC
34	18	rs17488531	50754996	3.877	7	9	intronic	DCC
34	18	rs62100777	50755757	4.548	7	9	intronic	DCC
34	18	rs17488580	50757261	0.053	6	9	intronic	DCC
34	18	rs62100778	50758040	4.46	6	9	intronic	DCC
34	18	rs17488727	50760933	0.21	5	9	intronic	DCC
34	18	rs17410557	50776391	4.502	7	9	intronic	DCC
34	18	rs17501820	50778737	0.195	7	9	intronic	DCC
34	18	rs1431181	50779412	3.331	NA	14	intronic	DCC
34	18	rs17411061	50795113	1.304	3a	7	intronic	DCC
34	18	rs62097980	50796002	1.737	7	9	intronic	DCC
34	18	rs1431188	50796817	0.203	NA	9	intronic	DCC
34	18	rs11660187	50801646	1.096	5	9	intronic	DCC
34	18	rs17411339	50807359	2.034	6	9	intronic	DCC
34	18	rs62097985	50810675	1.993	7	7	intronic	DCC
34	18	rs11660938	50812736	1.29	5	9	intronic	DCC
34	18	rs62097986	50818827	0.113	7	9	intronic	DCC
34	18	rs62097987	50819236	1.069	6	9	intronic	DCC
34	18	rs17411548	50822943	2.042	6	7	intronic	DCC
34	18	rs62097989	50826478	2.93	6	9	intronic	DCC
34	18	rs72925341	50827476	1.505	6	9	intronic	DCC
34	18	rs11877505	50829023	5.608	7	9	intronic	DCC
34	18	rs1431196	50832102	10.5	7	9	intronic	DCC
34	18	rs62097992	50835863	1.613	7	5	intronic	DCC
34	18	rs11873021	50836414	0.825	5	5	intronic	DCC
34	18	rs62097996	50843269	1.521	6	9	intronic	DCC
34	18	rs1346914	50845830	2.155	NA	7	intronic	DCC
34	18	rs11662416	50847784	1.8	7	9	intronic	DCC
34	18	rs2047914	50850307	3.673	7	9	intronic	DCC
34	18	rs2043145	50851107	5.642	NA	9	intronic	DCC
34	18	rs1979914	50854411	1.627	NA	9	intronic	DCC
34	18	rs17503448	50857663	0.837	6	9	intronic	DCC
34	18	rs1504746	50858019	3.524	NA	9	intronic	DCC
34	18	rs1367635	50861409	5.165	NA	9	intronic	DCC
34	18	rs62098012	50862311	0.005	5	9	intronic	DCC
34	18	rs62098013	50863861	10.37	6	9	intronic	DCC
34	18	rs62098014	50869085	9.837	6	15	intronic	DCC
34	18	rs11664320	50872623	4.186	7	9	intronic	DCC
34	18	rs62098017	50875225	0.61	7	8	intronic	DCC
34	18	rs62098020	50882781	2.677	7	9	intronic	DCC
34	18	rs4405620	50884529	0.242	6	9	intronic	DCC
34	18	rs17412636	50886142	2.433	7	9	intronic	DCC
34	18	rs10502971	50887961	0.372	7	7	intronic	DCC
34	18	rs17412782	50888351	2.305	7	9	intronic	DCC
34	18	rs62098022	50888891	4.126	6	9	intronic	DCC
34	18	rs1504744	50889558	3.727	5	7	intronic	DCC
34	18	rs62098023	50894002	0.708	6	9	intronic	DCC
34	18	rs7227402	50895766	1.205	6	9	intronic	DCC
34	18	rs62098042	50902560	1.258	6	7	intronic	DCC
34	18	rs62098043	50902578	4.684	7	7	intronic	DCC
34	18	rs62098046	50902773	3.635	6	9	intronic	DCC
34	18	rs17504372	50903050	0.434	6	9	intronic	DCC
34	18	rs62098047	50904361	0.054	7	9	intronic	DCC
34	18	rs62098049	50904666	0.164	6	15	intronic	DCC
34	18	rs11665242	50907127	8.397	6	7	intronic	DCC
34	18	rs12963463	53099093	0.472	5	5	intronic	TCF4
34	18	rs12958048	53101598	2.08	5	5	intronic	TCF4
34	18	rs4801154	53101984	12.58	6	5	intronic	TCF4
34	18	rs7236656	53107115	2.618	7	5	intronic	TCF4
34	18	rs7231748	53109035	7.084	7	2	intronic	TCF4
34	18	rs732779	53123172	14.16	5	5	ncRNA_intronic	TCF4:RP11-619L19,1
34	18	rs9966430	53125364	20.4	3a	2	ncRNA_intronic	TCF4:RP11-619L19,1
35	19	rs2111530	31891006	17.04	7	5	ncRNA_intronic	AC007796,1
35	19	rs10420013	31925003	0.557	7	9	intergenic	AC008992,1
35	19	rs8105753	31927547	2.388	4	7	intergenic	AC008992,1
36	20	rs12624433	44680853	4.235	2a	4	intronic	SLC12A5
36	20	rs4578918	44721656	1.536	3a	5	intergenic	NCOA5
36	20	rs6131010	44724305	3.299	6	13	intergenic	RPL13P2
36	20	rs6032660	44730245	1.816	6	5	intergenic	RPL13P2
36	20	rs2024568	44732089	0.149	6	5	intergenic	RPL13P2
36	20	rs6032662	44734310	5.661	7	5	intergenic	RPL13P2
36	20	rs6032663	44735263	0.524	7	5	intergenic	RPL13P2
36	20	rs6065926	44735854	18.98	1f	5	intergenic	RPL13P2
36	20	rs6074022	44740196	6.771	1f	2	intergenic	CD40
36	20	rs1883832	44746982	14.99	1f	1	UTR5	CD40
36	20	rs4810485	44747947	1.457	1f	1	intronic	CD40
37	22	rs926914	41418154	7.342	3a	1	intergenic	Y_RNA
37	22	rs9611460	41418297	11.71	4	1	intergenic	Y_RNA
37	22	rs12484477	41429084	1.585	7	5	intergenic	Y_RNA
37	22	rs4821989	41438061	0.484	7	5	intergenic	Y_RNA
37	22	rs4821990	41438710	7.226	6	5	intergenic	Y_RNA
37	22	rs13053242	41459486	1.965	5	5	upstream	RP11-12M9,3
37	22	rs12485034	41469877	11.41	7	5	downstream	RP11-12M9,4
37	22	rs8136923	41470522	8.22	5	5	ncRNA_exonic	RP11-12M9,4
37	22	rs9607771	41474077	0.022	7	5	intergenic	RP11-12M9,4
37	22	rs9623320	41478482	3.242	6	14	intergenic	RP11-12M9,4
37	22	rs5995992	41487218	6.765	2b	1	upstream	EP300
37	22	rs11090039	41496800	9.707	5	4	intronic	EP300
37	22	rs13058113	41508414	1.055	7	4	intronic	EP300
37	22	rs2064560	41530040	2.306	6	4	intronic	EP300
37	22	rs9611503	41534356	0.229	7	4	intronic	EP300
37	22	rs4820428	41537589	7.56	1f	4	intronic	EP300
37	22	rs9611505	41540279	2.66	7	4	intronic	EP300
37	22	rs2057070	41564287	0.941	6	4	ncRNA_exonic	EP300:RNU6-375P
37	22	rs9611509	41565827	3.402	5	4	ncRNA_intronic	EP300:RP1-85F18,6
37	22	rs6002271	41566595	0.471	6	4	ncRNA_intronic	EP300:RP1-85F18,6
37	22	rs9611510	41569124	0.326	7	4	ncRNA_intronic	EP300:RP1-85F18,6
37	22	rs2092563	41592677	1.667	4	1	ncRNA_intronic	RP1-85F18,5
37	22	rs136402	41598933	4.12	7	5	intergenic	L3MBTL2
37	22	rs3818003	41609690	3.689	6	4	ncRNA_exonic	L3MBTL2:RP4-756G23,5
37	22	rs9611519	41613188	15.1	1f	2	exonic	L3MBTL2:RP4-756G23,5
37	22	rs9611520	41613303	6.972	5	1	ncRNA_exonic	L3MBTL2:RP4-756G23,5
37	22	rs5758264	41616284	1.677	7	4	intronic	L3MBTL2
37	22	rs5758265	41617897	7.608	7	4	intronic	L3MBTL2
37	22	rs5758266	41618880	1.301	7	4	intronic	L3MBTL2
37	22	rs2179744	41621714	2.178	5	4	intronic	L3MBTL2

### Sheet: Supplementary Table 6
Supplementary Table 6. GWAS Catalog results for MTAG-IBS credible set variants associated with other traits in previous GWAS.
GenomicLocus	chr	IndSigSNP	bp	ReportedGene	MappedGene	P	Trait	FirstAuth	Date	Journal	PMID	Link
1	1	rs301806	8431607	RERE	RERE	1e-09	Feeling miserable	Nagel M	2018-03-02	Nat Commun	29500382	www.ncbi.nlm.nih.gov/pubmed/29500382
1	1	rs301806	8431607	NR	RERE	3e-09	Depressed affect	Nagel M	2018-06-25	Nat Genet	29942085	www.ncbi.nlm.nih.gov/pubmed/29942085
1	1	rs301806	8431607	RERE	RERE	3e-08	Systemic lupus erythematosus	Wang YF	2021-02-03	Nat Commun	33536424	www.ncbi.nlm.nih.gov/pubmed/33536424
1	1	rs301806	8476428	RERE	RERE	3e-12	Systolic blood pressure	Giri A	2018-12-21	Nat Genet	30578418	www.ncbi.nlm.nih.gov/pubmed/30578418
1	1	rs301806	8476428	RERE	RERE	5e-08	Loneliness	Abdellaoui A	2019-09-13	Hum Mol Genet	31518406	www.ncbi.nlm.nih.gov/pubmed/31518406
1	1	rs301806	8476428	RERE	RERE	4e-10	Asthma	Johansson A	2019-07-30	Hum Mol Genet	31361310	www.ncbi.nlm.nih.gov/pubmed/31361310
1	1	rs301806	8476428	RERE	RERE	4e-10	Medication use (adrenergics, inhalants)	Wu Y	2019-04-23	Nat Commun	31015401	www.ncbi.nlm.nih.gov/pubmed/31015401
1	1	rs301806	8482078	RERE	RERE	2e-20	Allergic disease (asthma, hay fever or eczema)	Ferreira MA	2017-10-30	Nat Genet	29083406	www.ncbi.nlm.nih.gov/pubmed/29083406
1	1	rs301806	8482078	NR	RERE	1e-09	Depressive symptoms (MTAG)	Turley P	2018-01-01	Nat Genet	29292387	www.ncbi.nlm.nih.gov/pubmed/29292387
1	1	rs301806	8482078	NR	RERE	1e-12	Hay fever and/or eczema	Johansson A	2019-07-30	Hum Mol Genet	31361310	www.ncbi.nlm.nih.gov/pubmed/31361310
1	1	rs301806	8482078	NR	RERE	5e-08	Ease of getting up in the morning	Jansen PR	2019-02-25	Nat Genet	30804565	www.ncbi.nlm.nih.gov/pubmed/30804565
1	1	rs301806	8482078	NR	RERE	2e-12	Well-being spectrum (multivariate analysis)	Baselmans BML	2019-01-14	Nat Genet	30643256	www.ncbi.nlm.nih.gov/pubmed/30643256
1	1	rs301806	8482078	RERE	RERE	2e-09	Major depressive disorder	Hyde CL	2016-08-01	Nat Genet	27479909	www.ncbi.nlm.nih.gov/pubmed/27479909
1	1	rs301806	8482078		RERE	1e-16	Eczema	Kichaev G	2018-12-27	Am J Hum Genet	30595370	www.ncbi.nlm.nih.gov/pubmed/30595370
1	1	rs301806	8484823	RERE	RERE-AS1, RERE	4e-15	Vitiligo	Jin Y	2016-11-01	Nat Genet	27723757	www.ncbi.nlm.nih.gov/pubmed/27723757
1	1	rs301806	8484823	RERE, RP5-1115A15.1	RERE-AS1, RERE	3e-11	Sum eosinophil basophil counts	Astle WJ	2016-11-17	Cell	27863252	www.ncbi.nlm.nih.gov/pubmed/27863252
1	1	rs301806	8484823	NR	RERE-AS1, RERE	1e-10	Depressive symptoms	Wu Y	2020-06-30	Transl Psychiatry	32606422	www.ncbi.nlm.nih.gov/pubmed/32606422
1	1	rs301806	8484823	NR	RERE-AS1, RERE	1e-10	Depression	Nagel M	2018-06-25	Nat Genet	29942085	www.ncbi.nlm.nih.gov/pubmed/29942085
1	1	rs301806	8484823	NR	RERE-AS1, RERE	4e-14	Smoking initiation (ever regular vs never regular) (MTAG)	Liu M	2019-01-14	Nat Genet	30643251	www.ncbi.nlm.nih.gov/pubmed/30643251
1	1	rs301806	8484823	NR	RERE-AS1, RERE	3e-12	Smoking initiation (ever regular vs never regular)	Liu M	2019-01-14	Nat Genet	30643251	www.ncbi.nlm.nih.gov/pubmed/30643251
1	1	rs301806	8489302	NR	RERE, RERE-AS1	4e-31	Depression	Howard DM	2019-02-04	Nat Neurosci	30718901	www.ncbi.nlm.nih.gov/pubmed/30718901
1	1	rs301806	8489302	RERE, SLC45A1	RERE, RERE-AS1	2e-08	Anorexia nervosa, attention-deficit/hyperactivity disorder, autism spectrum disorder, bipolar disorder, major depression, obsessive-compulsive disorder, schizophrenia, or Tourette syndrome (pleiotropy)	Cross-Disorder Group of the Psychiatric Genomics Consortium	2019-12-01	Cell	31835028	www.ncbi.nlm.nih.gov/pubmed/31835028
1	1	rs301806	8501786	RERE	RERE	1e-09	Asthma	Zhu Z	2019-10-17	Eur Respir J	31619474	www.ncbi.nlm.nih.gov/pubmed/31619474
1	1	rs301806	8501786	RERE	RERE	2e-15	Asthma	Han Y	2020-04-15	Nat Commun	32296059	www.ncbi.nlm.nih.gov/pubmed/32296059
1	1	rs301806	8501786	RERE	RERE	3e-07	Asthma (moderate or severe)	Shrine N	2018-12-11	Lancet Respir Med	30552067	www.ncbi.nlm.nih.gov/pubmed/30552067
1	1	rs301806	8501786	RERE	RERE	1e-11	Chronic obstructive pulmonary disease or high blood pressure (pleiotropy)	Zhu Z	2019-04-02	Respir Res	30940143	www.ncbi.nlm.nih.gov/pubmed/30940143
1	1	rs301806	8505058	RERE	RERE	5e-14	Asthma	Han Y	2020-04-15	Nat Commun	32296059	www.ncbi.nlm.nih.gov/pubmed/32296059
1	1	rs301806	8505058	RERE	RERE	1e-12	Asthma	Ferreira MAR	2019-03-28	Am J Hum Genet	30929738	www.ncbi.nlm.nih.gov/pubmed/30929738
2	1	rs11206127	53707953	LRP8	MAGOH - LRP8	5e-13	Number of sexual partners	Karlsson Linner R	2019-01-14	Nat Genet	30643258	www.ncbi.nlm.nih.gov/pubmed/30643258
2	1	rs11206127	53740797		LRP8	1e-09	Educational attainment (years of education)	Lee JJ	2018-07-23	Nat Genet	30038396	www.ncbi.nlm.nih.gov/pubmed/30038396
3	1	rs12755507	175913828	NR	RPS29P5 - COP1	1e-10	Bipolar disorder or major depressive disorder	Coleman JRI	2019-11-01	Biol Psychiatry	31926635	www.ncbi.nlm.nih.gov/pubmed/31926635
3	1	rs12755507	175913828	NR	RPS29P5 - COP1	2e-20	Depression	Howard DM	2019-02-04	Nat Neurosci	30718901	www.ncbi.nlm.nih.gov/pubmed/30718901
3	1	rs12755507	176000113	NR	COP1	3e-09	Major depressive disorder (MTAG)	Yao X	2021-01-21	Transl Psychiatry	33479212	www.ncbi.nlm.nih.gov/pubmed/33479212
3	1	rs12755507	176184056	NR	COP1 - U7	1e-08	Endometriosis or depression (pleiotropy)	Adewuyi EO	2020-09-21	Hum Genet	32959083	www.ncbi.nlm.nih.gov/pubmed/32959083
3	1	rs12755507	176318604	NR	NA - MORF4L1P7	2e-08	Endometriosis or depression (pleiotropy)	Adewuyi EO	2020-09-21	Hum Genet	32959083	www.ncbi.nlm.nih.gov/pubmed/32959083
5	1	rs72740550	197342380	NR	CRB1	3e-13	Depressive symptoms	Baselmans BML	2019-01-14	Nat Genet	30643256	www.ncbi.nlm.nih.gov/pubmed/30643256
5	1	rs72740550	197342380	NR	CRB1	3e-13	Neuroticism	Baselmans BML	2019-01-14	Nat Genet	30643256	www.ncbi.nlm.nih.gov/pubmed/30643256
5	1	rs72740550	197599030	NR	DENND1B	3e-08	Neurociticism	Nagel M	2018-03-02	Nat Commun	29500382	www.ncbi.nlm.nih.gov/pubmed/29500382
5	1	rs72740550	197599030	NR	DENND1B	3e-10	Feeling hurt	Nagel M	2018-03-02	Nat Commun	29500382	www.ncbi.nlm.nih.gov/pubmed/29500382
5	1	rs72740550	197599030	NR	DENND1B	5e-12	Feeling worry	Nagel M	2018-03-02	Nat Commun	29500382	www.ncbi.nlm.nih.gov/pubmed/29500382
5	1	rs72740550	197631141	C1orf53	DENND1B	8e-13	Inflammatory bowel disease	Jostins L	2012-11-01	Nature	23128233	www.ncbi.nlm.nih.gov/pubmed/23128233
5	1	rs72740550	197631141	NR	DENND1B	9e-08	Ulcerative colitis	Liu JZ	2015-07-20	Nat Genet	26192919	www.ncbi.nlm.nih.gov/pubmed/26192919
5	1	rs72740550	197631141	NR	DENND1B	9e-15	Crohn's disease	Liu JZ	2015-07-20	Nat Genet	26192919	www.ncbi.nlm.nih.gov/pubmed/26192919
5	1	rs72740550	197666111	DENND1B	DENND1B	3e-15	Lymphocyte percentage of white cells	Vuckovic D	2020-09-01	Cell	32888494	www.ncbi.nlm.nih.gov/pubmed/32888494
5	1	rs72740550	197666111	DENND1B	DENND1B	3e-10	Neutrophil percentage of white cells	Vuckovic D	2020-09-01	Cell	32888494	www.ncbi.nlm.nih.gov/pubmed/32888494
5	1	rs72740550	197701992	DENND1B	DENND1B	2e-09	Chronic inflammatory diseases (ankylosing spondylitis, Crohn's disease, psoriasis, primary sclerosing cholangitis, ulcerative colitis) (pleiotropy)	Ellinghaus D	2016-03-14	Nat Genet	26974007	www.ncbi.nlm.nih.gov/pubmed/26974007
5	1	rs72740550	197701992	DENND1B	DENND1B	4e-11	Lymphocyte counts	Vuckovic D	2020-09-01	Cell	32888494	www.ncbi.nlm.nih.gov/pubmed/32888494
5	1	rs72740550	197701992	CRB1, DENND1B	DENND1B	1e-11	Brain morphology (MOSTest)	van der Meer D	2020-07-14	Nat Commun	32665545	www.ncbi.nlm.nih.gov/pubmed/32665545
5	1	rs72740550	197702401	CRB1	DENND1B	2e-09	Neurociticism	Nagel M	2018-03-02	Nat Commun	29500382	www.ncbi.nlm.nih.gov/pubmed/29500382
5	1	rs72740550	197702401	CRB1	DENND1B	1e-10	Feeling hurt	Nagel M	2018-03-02	Nat Commun	29500382	www.ncbi.nlm.nih.gov/pubmed/29500382
5	1	rs72740550	197702401	NR	DENND1B	3e-09	Worry	Nagel M	2018-06-25	Nat Genet	29942085	www.ncbi.nlm.nih.gov/pubmed/29942085
5	1	rs72740550	197702401	NR	DENND1B	3e-13	Neuroticism	Nagel M	2018-06-25	Nat Genet	29942085	www.ncbi.nlm.nih.gov/pubmed/29942085
5	1	rs72740550	197702401		DENND1B	1e-09	Neuroticism	Kichaev G	2018-12-27	Am J Hum Genet	30595370	www.ncbi.nlm.nih.gov/pubmed/30595370
5	1	rs72740550	197702401	DENND1B	DENND1B	8e-19	Anxiety	Thorp JG	2021-04-15	Nat Hum Behav	33859377	www.ncbi.nlm.nih.gov/pubmed/33859377
5	1	rs72740550	197702401	NA	DENND1B	3e-11	Biological sex	Pirastu N	2021-04-22	Nat Genet	33888908	www.ncbi.nlm.nih.gov/pubmed/33888908
5	1	rs72740550	197704717	DENND1B	DENND1B	1e-11	Primary biliary cholangitis	Cordell HJ	2015-09-22	Nat Commun	26394269	www.ncbi.nlm.nih.gov/pubmed/26394269
5	1	rs72740550	197704717	NR	DENND1B	8e-20	Depression	Howard DM	2019-02-04	Nat Neurosci	30718901	www.ncbi.nlm.nih.gov/pubmed/30718901
5	1	rs72740550	197704717	NR	DENND1B	2e-07	Depression (broad)	Howard DM	2018-04-16	Nat Commun	29662059	www.ncbi.nlm.nih.gov/pubmed/29662059
5	1	rs72740550	197704717	Intergenic	DENND1B	1e-12	Educational attainment (MTAG)	Lee JJ	2018-07-23	Nat Genet	30038396	www.ncbi.nlm.nih.gov/pubmed/30038396
5	1	rs72740550	197743506		DENND1B	1e-11	Educational attainment (years of education)	Lee JJ	2018-07-23	Nat Genet	30038396	www.ncbi.nlm.nih.gov/pubmed/30038396
5	1	rs72740550	197754741	NR	DENND1B - NA	3e-07	Bipolar disorder or major depressive disorder	Coleman JRI	2019-11-01	Biol Psychiatry	31926635	www.ncbi.nlm.nih.gov/pubmed/31926635
5	1	rs72740550	197754741	NR	DENND1B - NA	3e-08	Neuroticism (MTAG)	Turley P	2018-01-01	Nat Genet	29292387	www.ncbi.nlm.nih.gov/pubmed/29292387
5	1	rs72740550	197754741	NR	DENND1B - NA	1e-08	Depressive symptoms (MTAG)	Turley P	2018-01-01	Nat Genet	29292387	www.ncbi.nlm.nih.gov/pubmed/29292387
5	1	rs72740550	197754741	DENND1B	DENND1B - NA	3e-08	Depression	Wray NR	2018-04-26	Nat Genet	29700475	www.ncbi.nlm.nih.gov/pubmed/29700475
5	1	rs12403425	197814823		DENND1B - C1orf53	2e-08	Eosinophil counts	Kichaev G	2018-12-27	Am J Hum Genet	30595370	www.ncbi.nlm.nih.gov/pubmed/30595370
7	2	rs28496790	161904823	NR	NA - TANK-AS1	7e-09	Depressive symptoms (MTAG)	Wu Y	2020-06-30	Transl Psychiatry	32606422	www.ncbi.nlm.nih.gov/pubmed/32606422
7	2	rs28496790	162012135	TANK	TANK, TANK-AS1	4e-10	Smoking status (ever vs never smokers)	Karlsson Linner R	2019-01-14	Nat Genet	30643258	www.ncbi.nlm.nih.gov/pubmed/30643258
7	2	rs28496790	162095003	NR	TANK - LINC01806	3e-08	Intelligence	Savage JE	2018-06-25	Nat Genet	29942086	www.ncbi.nlm.nih.gov/pubmed/29942086
8	2	rs138218528	212676884	NR	ERBB4	1e-08	Neuroticism	Nagel M	2018-06-25	Nat Genet	29942085	www.ncbi.nlm.nih.gov/pubmed/29942085
8	2	rs138218528	212676884		ERBB4	8e-09	Neuroticism	Kichaev G	2018-12-27	Am J Hum Genet	30595370	www.ncbi.nlm.nih.gov/pubmed/30595370
8	2	rs138218528	212677931	NR	ERBB4	5e-10	Depressed affect	Nagel M	2018-06-25	Nat Genet	29942085	www.ncbi.nlm.nih.gov/pubmed/29942085
8	2	rs138218528	212677931	ERBB4	ERBB4	1e-08	Household income (MTAG)	Hill WD	2019-12-16	Nat Commun	31844048	www.ncbi.nlm.nih.gov/pubmed/31844048
8	2	rs138218528	212677931	ERBB4	ERBB4	2e-09	Household income	Hill WD	2019-12-16	Nat Commun	31844048	www.ncbi.nlm.nih.gov/pubmed/31844048
8	2	rs138218528	212677931	NR	ERBB4	4e-13	Depressive symptoms	Baselmans BML	2019-01-14	Nat Genet	30643256	www.ncbi.nlm.nih.gov/pubmed/30643256
8	2	rs138218528	212677931	NR	ERBB4	3e-13	Well-being spectrum (multivariate analysis)	Baselmans BML	2019-01-14	Nat Genet	30643256	www.ncbi.nlm.nih.gov/pubmed/30643256
8	2	rs138218528	212677931	NR	ERBB4	1e-12	Life satisfaction	Baselmans BML	2019-01-14	Nat Genet	30643256	www.ncbi.nlm.nih.gov/pubmed/30643256
8	2	rs138218528	212677931	NR	ERBB4	5e-13	Positive affect	Baselmans BML	2019-01-14	Nat Genet	30643256	www.ncbi.nlm.nih.gov/pubmed/30643256
8	2	rs138218528	212677931	NR	ERBB4	3e-13	Neuroticism	Baselmans BML	2019-01-14	Nat Genet	30643256	www.ncbi.nlm.nih.gov/pubmed/30643256
8	2	rs138218528	212677931	ERBB4	ERBB4	3e-14	Depression	Thorp JG	2021-04-15	Nat Hum Behav	33859377	www.ncbi.nlm.nih.gov/pubmed/33859377
10	3	rs1248825	84993411	CADM2	LINC02025 - CADM2	2e-10	Raw vegetable consumption	Niarchou M	2020-02-03	Transl Psychiatry	32066663	www.ncbi.nlm.nih.gov/pubmed/32066663
10	3	rs1248825	84993411	CADM2	LINC02025 - CADM2	4e-14	Fish- and plant-related diet	Niarchou M	2020-02-03	Transl Psychiatry	32066663	www.ncbi.nlm.nih.gov/pubmed/32066663
10	3	rs1248825	85056521	CADM2	CADM2	4e-09	Moderate to vigorous physical activity levels	Klimentidis YC	2018-06-13	Int J Obes (Lond)	29899525	www.ncbi.nlm.nih.gov/pubmed/29899525
10	3	rs67416405	85457240	NR	CADM2	1e-31	Alcohol consumption (drinks per week) (MTAG)	Liu M	2019-01-14	Nat Genet	30643251	www.ncbi.nlm.nih.gov/pubmed/30643251
10	3	rs67416405	85457240	NR	CADM2	1e-21	Alcohol consumption (drinks per week)	Liu M	2019-01-14	Nat Genet	30643251	www.ncbi.nlm.nih.gov/pubmed/30643251
10	3	rs67416405	85513115	CADM2	CADM2	2e-15	Body mass index	Clifton EAD	2018-05-03	Commun Biol	30271922	www.ncbi.nlm.nih.gov/pubmed/30271922
10	3	rs67416405	85513115	NR	CADM2	3e-19	Smoking status (ever vs never smokers)	Clifton EAD	2018-05-03	Commun Biol	30271922	www.ncbi.nlm.nih.gov/pubmed/30271922
10	3	rs67416405	85513115	CADM2	CADM2	7e-31	Self-reported risk-taking behaviour	Clifton EAD	2018-05-03	Commun Biol	30271922	www.ncbi.nlm.nih.gov/pubmed/30271922
10	3	rs67416405	85513115	NR	CADM2	7e-13	Self-reported risk-taking behaviour	Strawbridge RJ	2018-09-04	Transl Psychiatry	30181555	www.ncbi.nlm.nih.gov/pubmed/30181555
10	3	rs67416405	85513793	CADM2	CADM2	4e-17	Feeling worry	Nagel M	2018-03-02	Nat Commun	29500382	www.ncbi.nlm.nih.gov/pubmed/29500382
10	3	rs67416405	85513793	CADM2	CADM2	1e-09	Problematic alcohol use	Zhou H	2020-05-25	Nat Neurosci	32451486	www.ncbi.nlm.nih.gov/pubmed/32451486
10	3	rs67416405	85515776	CADM2	CADM2	3e-11	Pulse pressure	Giri A	2018-12-21	Nat Genet	30578418	www.ncbi.nlm.nih.gov/pubmed/30578418
10	3	rs67416405	85518580	CADM2	CADM2	9e-17	Cannabis use	Pasman JA	2018-08-27	Nat Neurosci	30150663	www.ncbi.nlm.nih.gov/pubmed/30150663
10	3	rs67416405	85524170	NR	CADM2	3e-17	Problematic alcohol use (MTAG)	Zhou H	2020-05-25	Nat Neurosci	32451486	www.ncbi.nlm.nih.gov/pubmed/32451486
10	3	rs67416405	85524170	NR	CADM2	2e-18	Alcohol consumption (drinks per week) (MTAG)	Zhou H	2020-05-25	Nat Neurosci	32451486	www.ncbi.nlm.nih.gov/pubmed/32451486
10	3	rs67416405	85525323	NR	CADM2	5e-14	Body mass index	Zhu Z	2019-10-24	J Allergy Clin Immunol	31669095	www.ncbi.nlm.nih.gov/pubmed/31669095
10	3	rs67416405	85546798	CADM2	CADM2	9e-84	Adventurousness	Karlsson Linner R	2019-01-14	Nat Genet	30643258	www.ncbi.nlm.nih.gov/pubmed/30643258
10	3	rs67416405	85546798	NR	CADM2	6e-08	Fat-free mass	Hubel C	2018-12-28	Am J Med Genet B Neuropsychiatr Genet	30593698	www.ncbi.nlm.nih.gov/pubmed/30593698
10	3	rs67416405	85552787	NR	CADM2	2e-09	Neuroticism	Nagel M	2018-06-25	Nat Genet	29942085	www.ncbi.nlm.nih.gov/pubmed/29942085
10	3	rs67416405	85552787		CADM2	4e-08	Neuroticism	Kichaev G	2018-12-27	Am J Hum Genet	30595370	www.ncbi.nlm.nih.gov/pubmed/30595370
10	3	rs67416405	85580588	CADM2	CADM2	1e-20	Automobile speeding propensity	Karlsson Linner R	2019-01-14	Nat Genet	30643258	www.ncbi.nlm.nih.gov/pubmed/30643258
11	3	rs1729951	136097576	NR	STAG1	8e-15	Neuroticism	Nagel M	2018-06-25	Nat Genet	29942085	www.ncbi.nlm.nih.gov/pubmed/29942085
11	3	rs1729951	136097576	NR	STAG1	4e-08	Well-being spectrum (multivariate analysis)	Baselmans BML	2019-01-14	Nat Genet	30643256	www.ncbi.nlm.nih.gov/pubmed/30643256
11	3	rs1729951	136098408	SLC35G2	STAG1	1e-12	Neurociticism	Nagel M	2018-03-02	Nat Commun	29500382	www.ncbi.nlm.nih.gov/pubmed/29500382
11	3	rs1729951	136137422	NR	STAG1	7e-10	Schizophrenia	Lam M	2019-11-18	Nat Genet	31740837	www.ncbi.nlm.nih.gov/pubmed/31740837
11	3	rs1729951	136154828	MSL2, PCCB, STAG1, TMEM22	STAG1	4e-15	Schizophrenia	Li Z	2017-10-09	Nat Genet	28991256	www.ncbi.nlm.nih.gov/pubmed/28991256
11	3	rs1729951	136154828	intergenic	STAG1	5e-14	Neuroticism	Luciano M	2017-12-18	Nat Genet	29255261	www.ncbi.nlm.nih.gov/pubmed/29255261
11	3	rs1729951	136154828	NR	STAG1	9e-11	Worry too long after an embarrassing experience	Nagel M	2018-03-02	Nat Commun	29500382	www.ncbi.nlm.nih.gov/pubmed/29500382
11	3	rs1729951	136154828	NR	STAG1	4e-18	Schizophrenia	Lam M	2019-11-18	Nat Genet	31740837	www.ncbi.nlm.nih.gov/pubmed/31740837
11	3	rs1729951	136154828	NR	STAG1	2e-11	Schizophrenia	Goes FS	2015-07-21	Am J Med Genet B Neuropsychiatr Genet	26198764	www.ncbi.nlm.nih.gov/pubmed/26198764
11	3	rs1729951	136154828	STAG1	STAG1	2e-13	Schizophrenia	Ikeda M	2018-10-03	Schizophr Bull	30285260	www.ncbi.nlm.nih.gov/pubmed/30285260
11	3	rs1729951	136154828	STAG1	STAG1	2e-10	Schizophrenia	Ikeda M	2018-10-03	Schizophr Bull	30285260	www.ncbi.nlm.nih.gov/pubmed/30285260
11	3	rs1729951	136274435	NR	STAG1	2e-11	Schizophrenia	Periyasamy S	2019-07-03	JAMA Psychiatry	31268507	www.ncbi.nlm.nih.gov/pubmed/31268507
11	3	rs1729951	136274435	STAG1	STAG1	2e-10	Schizophrenia	Ikeda M	2018-10-03	Schizophr Bull	30285260	www.ncbi.nlm.nih.gov/pubmed/30285260
11	3	rs1729951	136288405	intergenic	STAG1	4e-14	Neuroticism	Luciano M	2017-12-18	Nat Genet	29255261	www.ncbi.nlm.nih.gov/pubmed/29255261
11	3	rs1729951	136288405	MSL2, NCK1, PCCB, PPP2R3A, SLC35G2, STAG1	STAG1	7e-11	Schizophrenia	Ripke S	2014-07-22	Nature	25056061	www.ncbi.nlm.nih.gov/pubmed/25056061
11	3	rs1729951	136288405	IL20RB, MSL2, NCK1, NCK1-AS1, PCCB, PPP2R3A, SLC35G2, STAG1	STAG1	3e-08	Autism spectrum disorder or schizophrenia	Anney RJL	2017-05-22	Mol Autism	28540026	www.ncbi.nlm.nih.gov/pubmed/28540026
11	3	rs1729951	136288405	NR	STAG1	7e-09	Feeling nervous	Nagel M	2018-03-02	Nat Commun	29500382	www.ncbi.nlm.nih.gov/pubmed/29500382
11	3	rs1729951	136288405	STAG1	STAG1	6e-10	Cognitive ability, years of educational attainment or schizophrenia (pleiotropy)	Lam M	2019-08-01	Am J Hum Genet	31374203	www.ncbi.nlm.nih.gov/pubmed/31374203
11	3	rs1729951	136288405	MSL2, NCK1, NCK1-AS1, PCCB, PPP2R3A, SLC35G2, STAG1	STAG1	4e-12	Schizophrenia	Pardinas AF	2018-02-26	Nat Genet	29483656	www.ncbi.nlm.nih.gov/pubmed/29483656
11	3	rs1729951	136346206	STAG1	STAG1	1e-13	General risk tolerance (MTAG)	Karlsson Linner R	2019-01-14	Nat Genet	30643258	www.ncbi.nlm.nih.gov/pubmed/30643258
11	3	rs1729951	136371691	PPP2R3A	STAG1	5e-11	Worry too long after an embarrassing experience	Nagel M	2018-03-02	Nat Commun	29500382	www.ncbi.nlm.nih.gov/pubmed/29500382
11	3	rs1729951	136371691	NR	STAG1	8e-12	Neurociticism	Nagel M	2018-03-02	Nat Commun	29500382	www.ncbi.nlm.nih.gov/pubmed/29500382
11	3	rs1729951	136371691	NR	STAG1	2e-09	Sensitivity to environmental stress and adversity	Nagel M	2020-01-23	Acta Psychiatr Scand	31972866	www.ncbi.nlm.nih.gov/pubmed/31972866
11	3	rs1729951	136377377	PPP2R3A	STAG1	2e-09	Feeling worry	Nagel M	2018-03-02	Nat Commun	29500382	www.ncbi.nlm.nih.gov/pubmed/29500382
11	3	rs1729951	136400420	NR	STAG1	1e-08	Feeling nervous	Nagel M	2018-03-02	Nat Commun	29500382	www.ncbi.nlm.nih.gov/pubmed/29500382
11	3	rs1729951	136400420	STAG1	STAG1	1e-08	Anorexia nervosa, attention-deficit/hyperactivity disorder, autism spectrum disorder, bipolar disorder, major depression, obsessive-compulsive disorder, schizophrenia, or Tourette syndrome (pleiotropy)	Cross-Disorder Group of the Psychiatric Genomics Consortium	2019-12-01	Cell	31835028	www.ncbi.nlm.nih.gov/pubmed/31835028
11	3	rs1729951	136435162	STAG1	STAG1	1e-09	Waist circumference adjusted for body mass index	Christakoudi S	2021-05-21	Sci Rep	34021172	www.ncbi.nlm.nih.gov/pubmed/34021172
11	3	rs1729951	136473728	NR	STAG1-DT	2e-10	Worry too long after an embarrassing experience	Nagel M	2018-03-02	Nat Commun	29500382	www.ncbi.nlm.nih.gov/pubmed/29500382
11	3	rs1729951	136500733	intergenic	STAG1-DT - SLC35G2	1e-13	Neuroticism	Luciano M	2017-12-18	Nat Genet	29255261	www.ncbi.nlm.nih.gov/pubmed/29255261
11	3	rs1729951	136500733	NR	STAG1-DT - SLC35G2	1e-11	Neurociticism	Nagel M	2018-03-02	Nat Commun	29500382	www.ncbi.nlm.nih.gov/pubmed/29500382
11	3	rs1729951	136500733	NR	STAG1-DT - SLC35G2	2e-09	Feeling worry	Nagel M	2018-03-02	Nat Commun	29500382	www.ncbi.nlm.nih.gov/pubmed/29500382
13	4	rs77087420	123122856	KIAA1109	KIAA1109	2e-08	Feeling fed-up	Nagel M	2018-03-02	Nat Commun	29500382	www.ncbi.nlm.nih.gov/pubmed/29500382
13	4	rs77087420	123122856	NR	KIAA1109	4e-09	Depressive symptoms (MTAG)	Turley P	2018-01-01	Nat Genet	29292387	www.ncbi.nlm.nih.gov/pubmed/29292387
13	4	rs77087420	123122856	NR	KIAA1109	2e-10	Depressive symptoms	Wu Y	2020-06-30	Transl Psychiatry	32606422	www.ncbi.nlm.nih.gov/pubmed/32606422
13	4	rs77087420	123122856	NR	KIAA1109	1e-10	Depressed affect	Nagel M	2018-06-25	Nat Genet	29942085	www.ncbi.nlm.nih.gov/pubmed/29942085
13	4	rs77087420	123122856	NR	KIAA1109	2e-10	Depression	Nagel M	2018-06-25	Nat Genet	29942085	www.ncbi.nlm.nih.gov/pubmed/29942085
13	4	rs77087420	123122856	KIAA1109	KIAA1109	3e-24	Depression	Thorp JG	2021-04-15	Nat Hum Behav	33859377	www.ncbi.nlm.nih.gov/pubmed/33859377
13	4	rs77087420	123186393	KIAA1109	KIAA1109	1e-08	Feeling miserable	Nagel M	2018-03-02	Nat Commun	29500382	www.ncbi.nlm.nih.gov/pubmed/29500382
13	4	rs77087420	123186393	NR	KIAA1109	3e-09	Depressive symptoms	Turley P	2018-01-01	Nat Genet	29292387	www.ncbi.nlm.nih.gov/pubmed/29292387
13	4	rs77087420	123186393	NR	KIAA1109	8e-21	Depression	Howard DM	2019-02-04	Nat Neurosci	30718901	www.ncbi.nlm.nih.gov/pubmed/30718901
14	5	rs12513440	7259853	NR	Metazoa_SRP - LINC02123	2e-08	Well-being spectrum (multivariate analysis)	Baselmans BML	2019-01-14	Nat Genet	30643256	www.ncbi.nlm.nih.gov/pubmed/30643256
14	5	rs12513440	7259853	NR	Metazoa_SRP - LINC02123	3e-08	Neuroticism	Baselmans BML	2019-01-14	Nat Genet	30643256	www.ncbi.nlm.nih.gov/pubmed/30643256
14	5	rs12513440	7259853	NR	Metazoa_SRP - LINC02123	3e-08	Depressive symptoms	Baselmans BML	2019-01-14	Nat Genet	30643256	www.ncbi.nlm.nih.gov/pubmed/30643256
14	5	rs12513440	7259853	NR	Metazoa_SRP - LINC02123	3e-08	Positive affect	Baselmans BML	2019-01-14	Nat Genet	30643256	www.ncbi.nlm.nih.gov/pubmed/30643256
15	5	rs3099439	87545318	NR	TMEM161B	4e-08	Neurociticism	Nagel M	2018-03-02	Nat Commun	29500382	www.ncbi.nlm.nih.gov/pubmed/29500382
15	5	rs3099439	87545318	NR	TMEM161B	2e-21	Depression	Howard DM	2019-02-04	Nat Neurosci	30718901	www.ncbi.nlm.nih.gov/pubmed/30718901
15	5	rs3099439	87633758	NR	TMEM161B-AS1	4e-10	Well-being spectrum (multivariate analysis)	Baselmans BML	2019-01-14	Nat Genet	30643256	www.ncbi.nlm.nih.gov/pubmed/30643256
15	5	rs3099439	87633758	NR	TMEM161B-AS1	1e-10	Neuroticism	Baselmans BML	2019-01-14	Nat Genet	30643256	www.ncbi.nlm.nih.gov/pubmed/30643256
15	5	rs3099439	87633758	NR	TMEM161B-AS1	6e-11	Depressive symptoms	Baselmans BML	2019-01-14	Nat Genet	30643256	www.ncbi.nlm.nih.gov/pubmed/30643256
15	5	rs3099439	87647584	NR	TMEM161B-AS1	2e-11	Neuroticism	Nagel M	2018-06-25	Nat Genet	29942085	www.ncbi.nlm.nih.gov/pubmed/29942085
15	5	rs3099439	87678585	LOC100130786/LOC645323	TMEM161B-AS1	3e-08	Insomnia symptoms (never/rarely vs. usually)	Lane JM	2019-02-25	Nat Genet	30804566	www.ncbi.nlm.nih.gov/pubmed/30804566
15	5	rs3099439	87678585	LOC100130786/LOC645323	TMEM161B-AS1	7e-08	Insomnia symptoms (never/rarely vs. sometimes/usually)	Lane JM	2019-02-25	Nat Genet	30804566	www.ncbi.nlm.nih.gov/pubmed/30804566
15	5	rs3099439	87680994	NR	TMEM161B-AS1	2e-09	Smoking cessation (MTAG)	Liu M	2019-01-14	Nat Genet	30643251	www.ncbi.nlm.nih.gov/pubmed/30643251
15	5	rs3099439	87685500	NR	TMEM161B-AS1	5e-26	Smoking initiation (ever regular vs never regular)	Liu M	2019-01-14	Nat Genet	30643251	www.ncbi.nlm.nih.gov/pubmed/30643251
15	5	rs3099439	87771093	MEF2C	TMEM161B-AS1 - LINC00461	5e-09	Smoking status (ever vs never smokers)	Karlsson Linner R	2019-01-14	Nat Genet	30643258	www.ncbi.nlm.nih.gov/pubmed/30643258
15	5	rs3099439	87771093		TMEM161B-AS1 - LINC00461	1e-09	Smoking status	Kichaev G	2018-12-27	Am J Hum Genet	30595370	www.ncbi.nlm.nih.gov/pubmed/30595370
15	5	rs3099439	87775691	CTC, 498M16.4	TMEM161B-AS1 - LINC00461	2e-22	Anxiety	Thorp JG	2021-04-15	Nat Hum Behav	33859377	www.ncbi.nlm.nih.gov/pubmed/33859377
15	5	rs3099439	87781168	LOC645323	TMEM161B-AS1 - LINC00461	5e-12	Smoking initiation (ever regular vs never regular)	Brazel DM	2018-12-06	Biol Psychiatry	30679032	www.ncbi.nlm.nih.gov/pubmed/30679032
16	5	rs4481363	164475774	MAT2B		8e-16	Broad depression or major depressive disorder (self-reported)	Amare AT	2019-01-09	Mol Psychiatry	30626913	www.ncbi.nlm.nih.gov/pubmed/30626913
16	5	rs4481363	164483072	NR		2e-07	Major depressive disorder	Li X	2018-04-27	Neuropsychopharmacology	29728651	www.ncbi.nlm.nih.gov/pubmed/29728651
16	5	rs4481363	164484948	NR		4e-08	Depressive symptoms	Wu Y	2020-06-30	Transl Psychiatry	32606422	www.ncbi.nlm.nih.gov/pubmed/32606422
16	5	rs4481363	164484948	NR		4e-08	Depression	Nagel M	2018-06-25	Nat Genet	29942085	www.ncbi.nlm.nih.gov/pubmed/29942085
16	5	rs4481363	164484948	NR		1e-14	Well-being spectrum (multivariate analysis)	Baselmans BML	2019-01-14	Nat Genet	30643256	www.ncbi.nlm.nih.gov/pubmed/30643256
16	5	rs4481363	164484948	Intergenic		1e-08	Major depressive disorder	Hyde CL	2016-08-01	Nat Genet	27479909	www.ncbi.nlm.nih.gov/pubmed/27479909
16	5	rs4481363	164486067	NR		2e-07	Depression (broad)	Howard DM	2018-04-16	Nat Commun	29662059	www.ncbi.nlm.nih.gov/pubmed/29662059
16	5	rs4481363	164487132	NR		8e-09	Neuroticism	Nagel M	2018-06-25	Nat Genet	29942085	www.ncbi.nlm.nih.gov/pubmed/29942085
16	5	rs4481363	164488849	NR		6e-11	Depressive symptoms (MTAG)	Turley P	2018-01-01	Nat Genet	29292387	www.ncbi.nlm.nih.gov/pubmed/29292387
16	5	rs4481363	164488849	NR		1e-08	Neuroticism (MTAG)	Turley P	2018-01-01	Nat Genet	29292387	www.ncbi.nlm.nih.gov/pubmed/29292387
16	5	rs4481363	164488849	NR		5e-08	Subjective well-being (MTAG)	Turley P	2018-01-01	Nat Genet	29292387	www.ncbi.nlm.nih.gov/pubmed/29292387
16	5	rs4481363	164522204	NR		1e-13	Neuroticism	Baselmans BML	2019-01-14	Nat Genet	30643256	www.ncbi.nlm.nih.gov/pubmed/30643256
16	5	rs4481363	164523472	NR		3e-11	Bipolar disorder or major depressive disorder	Coleman JRI	2019-11-01	Biol Psychiatry	31926635	www.ncbi.nlm.nih.gov/pubmed/31926635
16	5	rs4481363	164523472	NR		2e-30	Depression	Howard DM	2019-02-04	Nat Neurosci	30718901	www.ncbi.nlm.nih.gov/pubmed/30718901
16	5	rs4481363	164523472	NR		2e-10	Major depressive disorder (MTAG)	Yao X	2021-01-21	Transl Psychiatry	33479212	www.ncbi.nlm.nih.gov/pubmed/33479212
16	5	rs4481363	164523472	intergenic		1e-09	Depression	Wray NR	2018-04-26	Nat Genet	29700475	www.ncbi.nlm.nih.gov/pubmed/29700475
16	5	rs4481363	164593555	NR	NA - LINC01938	3e-09	Lifetime anxiety disorder	Purves KL	2019-11-20	Mol Psychiatry	31748690	www.ncbi.nlm.nih.gov/pubmed/31748690
17	6	rs34864993	27004098	NR	LINC00240	4e-08	Neurociticism	Nagel M	2018-03-02	Nat Commun	29500382	www.ncbi.nlm.nih.gov/pubmed/29500382
17	6	rs34864993	27004098	NR	LINC00240	2e-17	Neuroticism	Baselmans BML	2019-01-14	Nat Genet	30643256	www.ncbi.nlm.nih.gov/pubmed/30643256
17	6	rs34864993	27004098	NR	LINC00240	1e-17	Depressive symptoms	Baselmans BML	2019-01-14	Nat Genet	30643256	www.ncbi.nlm.nih.gov/pubmed/30643256
17	6	rs34864993	27004098	NR	LINC00240	1e-16	Life satisfaction	Baselmans BML	2019-01-14	Nat Genet	30643256	www.ncbi.nlm.nih.gov/pubmed/30643256
17	6	rs34864993	27042287	VN1R11P	VN1R13P - VN1R11P	1e-12	Waist-to-hip ratio adjusted for BMI	Christakoudi S	2021-05-21	Sci Rep	34021172	www.ncbi.nlm.nih.gov/pubmed/34021172
17	6	rs200977	27443202	DPP4	ZNF184 - HNRNPA1P1	4e-11	Subcortical volume (MOSTest)	van der Meer D	2020-07-14	Nat Commun	32665545	www.ncbi.nlm.nih.gov/pubmed/32665545
17	6	rs200977	27459923	ZKSCAN3	ZNF184 - HNRNPA1P1	6e-14	Lung function (FEV1)	Wain LV	2017-02-06	Nat Genet	28166213	www.ncbi.nlm.nih.gov/pubmed/28166213
17	6	rs200977	27459923	ZKSCAN3	ZNF184 - HNRNPA1P1	5e-10	Lung function (FVC)	Wain LV	2017-02-06	Nat Genet	28166213	www.ncbi.nlm.nih.gov/pubmed/28166213
17	6	rs200977	27459923	ZKSCAN3	ZNF184 - HNRNPA1P1	4e-10	Lung function (FEV1/FVC)	Wain LV	2017-02-06	Nat Genet	28166213	www.ncbi.nlm.nih.gov/pubmed/28166213
17	6	rs200977	27775674	HIST1H2BL	H2BC13	7e-52	Hemoglobin levels	Oskarsson GR	2020-04-23	Commun Biol	32327693	www.ncbi.nlm.nih.gov/pubmed/32327693
17	6	rs200977	27815823	NR	H2BC15	4e-10	Depressive symptoms	Wu Y	2020-06-30	Transl Psychiatry	32606422	www.ncbi.nlm.nih.gov/pubmed/32606422
17	6	rs200977	27815823	NR	H2BC15	4e-10	Depression	Nagel M	2018-06-25	Nat Genet	29942085	www.ncbi.nlm.nih.gov/pubmed/29942085
17	6	rs200977	27835435	NR	H1-5 - H3C11	2e-37	Depression	Howard DM	2019-02-04	Nat Neurosci	30718901	www.ncbi.nlm.nih.gov/pubmed/30718901
17	6	rs200965	27854760	HIST1H4L, HIST1H3J	H4C13 - H3C12	5e-12	Diastolic blood pressure	Hoffmann TJ	2016-11-14	Nat Genet	27841878	www.ncbi.nlm.nih.gov/pubmed/27841878
17	6	rs200965	27854760	HIST1H4L, HIST1H3J	H4C13 - H3C12	3e-08	Pulse pressure	Hoffmann TJ	2016-11-14	Nat Genet	27841878	www.ncbi.nlm.nih.gov/pubmed/27841878
17	6	rs200965	27862152	NR	H2BC17 - RNU7-26P	1e-08	White matter microstructure (radial diusivities)	Zhao B	2019-10-30	Mol Psychiatry	31666681	www.ncbi.nlm.nih.gov/pubmed/31666681
17	6	rs200965	27866384	NR	RNU7-26P - OR2B2	1e-08	Neuroticism	Nagel M	2018-06-25	Nat Genet	29942085	www.ncbi.nlm.nih.gov/pubmed/29942085
17	6	rs200977	27868792	HIST1H2BO, OR2B2	RNU7-26P - OR2B2	2e-10	Lung cancer	McKay JD	2017-06-12	Nat Genet	28604730	www.ncbi.nlm.nih.gov/pubmed/28604730
17	6	rs3130063	31321267	NR	LINC02571 - HLA-B	8e-20	Schizophrenia	Goes FS	2015-07-21	Am J Med Genet B Neuropsychiatr Genet	26198764	www.ncbi.nlm.nih.gov/pubmed/26198764
17	6	rs3130063	31321267	HLA-B	LINC02571 - HLA-B	2e-15	Lung cancer in ever smokers	McKay JD	2017-06-12	Nat Genet	28604730	www.ncbi.nlm.nih.gov/pubmed/28604730
17	6	rs2523578	31328542	XXbac-BPG248L24.12	HLA-B - DHFRP2	6e-12	Height	Tachmazidou I	2017-06-01	Am J Hum Genet	28552196	www.ncbi.nlm.nih.gov/pubmed/28552196
17	6	rs2534664	31469591	MICB	MICB, MICB, MICB, MICB, MICB, MICB, MICB, MICB	2e-13	Hip circumference adjusted for BMI	Christakoudi S	2021-05-21	Sci Rep	34021172	www.ncbi.nlm.nih.gov/pubmed/34021172
17	6	rs3130063	31546850	MICB, AIF1	TNF - LTB	7e-08	Oral cavity cancer	Lesseur C	2016-10-17	Nat Genet	27749845	www.ncbi.nlm.nih.gov/pubmed/27749845
17	6	rs3130063	31840477	SLC44A4	SLC44A4, SLC44A4, SLC44A4, SLC44A4, SLC44A4, SLC44A4	8e-19	Lung cancer	McKay JD	2017-06-12	Nat Genet	28604730	www.ncbi.nlm.nih.gov/pubmed/28604730
17	6	rs3130063	31840477	SLC44A4	SLC44A4, SLC44A4, SLC44A4, SLC44A4, SLC44A4, SLC44A4	3e-14	Lung cancer in ever smokers	McKay JD	2017-06-12	Nat Genet	28604730	www.ncbi.nlm.nih.gov/pubmed/28604730
17	6	rs3130063	31840477	NR	SLC44A4, SLC44A4, SLC44A4, SLC44A4, SLC44A4, SLC44A4	3e-19	Aerodigestive squamous cell cancer (pleiotropy)	Lesseur C	2021-03-05	PLoS Genet	33667223	www.ncbi.nlm.nih.gov/pubmed/33667223
17	6	rs369637	32025863	ABHD16A, AGER, AGPAT1, AIF1, APOM, ATF6B, ATP6V1G2, ATP6V1G2-DDX39B, BAG6, BTNL2, C2, C2-AS1, C4A, C4B, C4B_2, C6orf10, C6orf15, C6orf25, C6orf47, C6orf48, CCHCR1, CDSN, CFB, CLIC1, CSNK2B, CYP21A1P, CYP21A2, DDAH2, DDX39B, DXO, EGFL8, EHMT2, FKBPL, GPANK1, GPSM3, HCG23, HCG26, HCG27, HCP5, HLA-B, HLA-C, HLA-DOB, HLA-DQA1, HLA-DQA2, HLA-DQB1, HLA-DQB2, HLA-DRA, HLA-DRB1, HLA-DRB5, HLA-DRB6, HSPA1A, HSPA1B, HSPA1L, LOC100507547, LSM2, LST1, LTA, LTB, LY6G5B, LY6G5C, LY6G6C, LY6G6D, LY6G6E, LY6G6F, MCCD1, MICA, MICB, MIR1236, MIR3135B, MIR4646, MIR6721, MIR6832, MIR6833, MIR6891, MSH5, MSH5-SAPCD1, NCR3, NELFE, NEU1, NFKBIL1, NOTCH4, PBX2, POU5F1, PPT2, PPT2-EGFL8, PRRC2A, PRRT1, PSMB8, PSMB8-AS1, PSMB9, PSORS1C1, PSORS1C2, PSORS1C3, RNF5, RNF5P1, SAPCD1, SAPCD1-AS1, SKIV2L, SLC44A4, SNORA38, SNORD117, SNORD48, SNORD52, SNORD84, STK19, TAP1, TAP2, TCF19, TNF, TNXA, TNXB, VARS, VWA7, ZBTB12	TNXB, TNXB, TNXB, TNXB, TNXB, TNXB	2e-10	Autism spectrum disorder or schizophrenia	Anney RJL	2017-05-22	Mol Autism	28540026	www.ncbi.nlm.nih.gov/pubmed/28540026
17	6	rs369637	32025863	TNXB	TNXB, TNXB, TNXB, TNXB, TNXB, TNXB	9e-09	Hip circumference adjusted for BMI	Christakoudi S	2021-05-21	Sci Rep	34021172	www.ncbi.nlm.nih.gov/pubmed/34021172
17	6	rs2854275	32628428	PSORS1C1, BAT2, EHMT2, HLA-DQB1, C6orf15, BAT4, NOTCH4, PRRT1, HLA-B	HLA-DQB1-AS1, HLA-DQB1-AS1, HLA-DQB1-AS1, HLA-DQB1-AS1, HLA-DQB1-AS1, HLA-DQB1-AS1, HLA-DQB1-AS1, HLA-DQB1, HLA-DQB1, HLA-DQB1, HLA-DQB1, HLA-DQB1, HLA-DQB1, HLA-DQB1	2e-10	Epstein-Barr virus immune response (EBNA-1)	Rubicz R	2013-01-10	PLoS Genet	23326239	www.ncbi.nlm.nih.gov/pubmed/23326239
17	6	rs2854275	32628428	HLA-DOB, HLA-DQA1, HLA-DQA2, HLA-DQB1, HLA-DQB2, TAP2	HLA-DQB1-AS1, HLA-DQB1-AS1, HLA-DQB1-AS1, HLA-DQB1-AS1, HLA-DQB1-AS1, HLA-DQB1-AS1, HLA-DQB1-AS1, HLA-DQB1, HLA-DQB1, HLA-DQB1, HLA-DQB1, HLA-DQB1, HLA-DQB1, HLA-DQB1	3e-13	Asthma and major depressive disorder	Zhu Z	2019-10-17	Eur Respir J	31619474	www.ncbi.nlm.nih.gov/pubmed/31619474
18	6	rs12374612	100953148	ASCC3, SIM1	SIM1 - ASCC3	2e-08	Neuroticism	Luciano M	2017-12-18	Nat Genet	29255261	www.ncbi.nlm.nih.gov/pubmed/29255261
18	6	rs12374612	100953148	ASCC3	SIM1 - ASCC3	2e-15	Depression	Thorp JG	2021-04-15	Nat Hum Behav	33859377	www.ncbi.nlm.nih.gov/pubmed/33859377
18	6	rs12374612	100977940	NR	ASCC3	1e-09	Neuroticism	Baselmans BML	2019-01-14	Nat Genet	30643256	www.ncbi.nlm.nih.gov/pubmed/30643256
18	6	rs12374612	100977940	NR	ASCC3	1e-09	Depressive symptoms	Baselmans BML	2019-01-14	Nat Genet	30643256	www.ncbi.nlm.nih.gov/pubmed/30643256
18	6	rs12374612	100977940	NR	ASCC3	9e-10	Well-being spectrum (multivariate analysis)	Baselmans BML	2019-01-14	Nat Genet	30643256	www.ncbi.nlm.nih.gov/pubmed/30643256
18	6	rs12374612	100977940	NR	ASCC3	3e-09	Life satisfaction	Baselmans BML	2019-01-14	Nat Genet	30643256	www.ncbi.nlm.nih.gov/pubmed/30643256
18	6	rs12374612	100977940	NR	ASCC3	1e-09	Positive affect	Baselmans BML	2019-01-14	Nat Genet	30643256	www.ncbi.nlm.nih.gov/pubmed/30643256
18	6	rs12374612	100987009		ASCC3	6e-26	Menarche (age at onset)	Kichaev G	2018-12-27	Am J Hum Genet	30595370	www.ncbi.nlm.nih.gov/pubmed/30595370
18	6	rs240769	101012187	ASCC3	ASCC3	5e-09	Neurociticism	Nagel M	2018-03-02	Nat Commun	29500382	www.ncbi.nlm.nih.gov/pubmed/29500382
18	6	rs240769	101012187	NR	ASCC3	2e-08	Neuroticism	Nagel M	2018-06-25	Nat Genet	29942085	www.ncbi.nlm.nih.gov/pubmed/29942085
18	6	rs240769	101012187	ASCC3	ASCC3	1e-09	Anxiety	Thorp JG	2021-04-15	Nat Hum Behav	33859377	www.ncbi.nlm.nih.gov/pubmed/33859377
18	6	rs12374612	101059629	intergenic	ASCC3	2e-07	Neuroticism	Luciano M	2017-12-18	Nat Genet	29255261	www.ncbi.nlm.nih.gov/pubmed/29255261
18	6	rs12374612	101090377	ASCC3	ASCC3	2e-08	Smoking status (ever vs never smokers)	Karlsson Linner R	2019-01-14	Nat Genet	30643258	www.ncbi.nlm.nih.gov/pubmed/30643258
18	6	rs12374612	101127213		ASCC3	2e-11	Body mass index	Kichaev G	2018-12-27	Am J Hum Genet	30595370	www.ncbi.nlm.nih.gov/pubmed/30595370
18	6	rs12374612	101127213	NR	ASCC3	5e-11	Body mass index	Zhu Z	2019-10-24	J Allergy Clin Immunol	31669095	www.ncbi.nlm.nih.gov/pubmed/31669095
18	6	rs12374612	101153782	NA	ASCC3	2e-10	Body mass index	Pulit SL	2018-09-14	Hum Mol Genet	30239722	www.ncbi.nlm.nih.gov/pubmed/30239722
18	6	rs12374612	101156806	NA	ASCC3	2e-11	Body mass index	Pulit SL	2018-09-14	Hum Mol Genet	30239722	www.ncbi.nlm.nih.gov/pubmed/30239722
18	6	rs12374612	101246010	ASCC3	ASCC3	9e-09	Insomnia symptoms (never/rarely vs. usually)	Lane JM	2019-02-25	Nat Genet	30804566	www.ncbi.nlm.nih.gov/pubmed/30804566
18	6	rs12374612	101246010		ASCC3	8e-08	Smoking status	Kichaev G	2018-12-27	Am J Hum Genet	30595370	www.ncbi.nlm.nih.gov/pubmed/30595370
19	7	rs2189246	82388714	NR	PCLO	8e-09	Depressive symptoms (MTAG)	Wu Y	2020-06-30	Transl Psychiatry	32606422	www.ncbi.nlm.nih.gov/pubmed/32606422
19	7	rs6979066	82422405	NR	PCLO	3e-08	Bipolar disorder (MTAG)	Yao X	2021-01-21	Transl Psychiatry	33479212	www.ncbi.nlm.nih.gov/pubmed/33479212
19	7	rs2189246	82433828	PCLO	PCLO	2e-08	Schizophrenia	Bigdeli TB	2020-11-10	Schizophr Bull	33169155	www.ncbi.nlm.nih.gov/pubmed/33169155
19	7	rs2189246	82435878	PCLO	PCLO	1e-23	Refractive error	Hysi PG	2020-03-30	Nat Genet	32231278	www.ncbi.nlm.nih.gov/pubmed/32231278
19	7	rs2189246	82440920	NR	PCLO	3e-08	Schizophrenia (MTAG)	Yao X	2021-01-21	Transl Psychiatry	33479212	www.ncbi.nlm.nih.gov/pubmed/33479212
19	7	rs2189246	82448100	NR	PCLO	9e-11	Major depressive disorder (MTAG)	Yao X	2021-01-21	Transl Psychiatry	33479212	www.ncbi.nlm.nih.gov/pubmed/33479212
19	7	rs2189246	82448100	NR	PCLO	1e-09	Neuropsychiatric disorders	Yao X	2021-01-21	Transl Psychiatry	33479212	www.ncbi.nlm.nih.gov/pubmed/33479212
19	7	rs2189246	82448100	PCLO	PCLO	2e-08	Anorexia nervosa, attention-deficit/hyperactivity disorder, autism spectrum disorder, bipolar disorder, major depression, obsessive-compulsive disorder, schizophrenia, or Tourette syndrome (pleiotropy)	Cross-Disorder Group of the Psychiatric Genomics Consortium	2019-12-01	Cell	31835028	www.ncbi.nlm.nih.gov/pubmed/31835028
19	7	rs2189246	82448405	NR	PCLO	2e-09	Depressive symptoms	Baselmans BML	2019-01-14	Nat Genet	30643256	www.ncbi.nlm.nih.gov/pubmed/30643256
19	7	rs2189246	82448405	NR	PCLO	1e-09	Well-being spectrum (multivariate analysis)	Baselmans BML	2019-01-14	Nat Genet	30643256	www.ncbi.nlm.nih.gov/pubmed/30643256
19	7	rs2189246	82448405	NR	PCLO	5e-09	Life satisfaction	Baselmans BML	2019-01-14	Nat Genet	30643256	www.ncbi.nlm.nih.gov/pubmed/30643256
19	7	rs2189246	82448405	NR	PCLO	3e-09	Positive affect	Baselmans BML	2019-01-14	Nat Genet	30643256	www.ncbi.nlm.nih.gov/pubmed/30643256
19	7	rs2189246	82448405	NR	PCLO	2e-09	Neuroticism	Baselmans BML	2019-01-14	Nat Genet	30643256	www.ncbi.nlm.nih.gov/pubmed/30643256
20	7	rs6956352	109099919	NR		7e-09	Bipolar disorder or major depressive disorder	Coleman JRI	2019-11-01	Biol Psychiatry	31926635	www.ncbi.nlm.nih.gov/pubmed/31926635
20	7	rs6956352	109099919	NR		4e-18	Depression	Howard DM	2019-02-04	Nat Neurosci	30718901	www.ncbi.nlm.nih.gov/pubmed/30718901
20	7	rs6956352	109102855	NR		2e-09	Endometriosis or depression (pleiotropy)	Adewuyi EO	2020-09-21	Hum Genet	32959083	www.ncbi.nlm.nih.gov/pubmed/32959083
20	7	rs6956352	109105611	intergenic		1e-08	Depression	Wray NR	2018-04-26	Nat Genet	29700475	www.ncbi.nlm.nih.gov/pubmed/29700475
20	7	rs6956352	109132214	NR	NA - PTN	2e-08	Depressive symptoms (MTAG)	Turley P	2018-01-01	Nat Genet	29292387	www.ncbi.nlm.nih.gov/pubmed/29292387
22	8	rs10504931	94755226	NR	RBM12B - TMEM67	4e-08	Life satisfaction	Baselmans BML	2019-01-14	Nat Genet	30643256	www.ncbi.nlm.nih.gov/pubmed/30643256
22	8	rs10504931	94755226	NR	RBM12B - TMEM67	2e-09	Neuroticism	Baselmans BML	2019-01-14	Nat Genet	30643256	www.ncbi.nlm.nih.gov/pubmed/30643256
22	8	rs10504931	94755226	NR	RBM12B - TMEM67	3e-09	Depressive symptoms	Baselmans BML	2019-01-14	Nat Genet	30643256	www.ncbi.nlm.nih.gov/pubmed/30643256
22	8	rs10504931	94755226	NR	RBM12B - TMEM67	3e-09	Well-being spectrum (multivariate analysis)	Baselmans BML	2019-01-14	Nat Genet	30643256	www.ncbi.nlm.nih.gov/pubmed/30643256
22	8	rs10504931	94755226	NR	RBM12B - TMEM67	3e-09	Positive affect	Baselmans BML	2019-01-14	Nat Genet	30643256	www.ncbi.nlm.nih.gov/pubmed/30643256
23	9	rs3793577	23736400	ELAVL2	ELAVL2	4e-11	Feeling guilty	Nagel M	2018-03-02	Nat Commun	29500382	www.ncbi.nlm.nih.gov/pubmed/29500382
23	9	rs3793577	23736400	ELAVL2	ELAVL2	8e-12	Neurociticism	Nagel M	2018-03-02	Nat Commun	29500382	www.ncbi.nlm.nih.gov/pubmed/29500382
23	9	rs3793577	23736400	NR	ELAVL2	5e-12	Depressive symptoms (MTAG)	Wu Y	2020-06-30	Transl Psychiatry	32606422	www.ncbi.nlm.nih.gov/pubmed/32606422
23	9	rs3793577	23736400	NR	ELAVL2	2e-09	Neuroticism	Nagel M	2018-06-25	Nat Genet	29942085	www.ncbi.nlm.nih.gov/pubmed/29942085
23	9	rs3793577	23736400	NR	ELAVL2	4e-11	Sensitivity to environmental stress and adversity	Nagel M	2020-01-23	Acta Psychiatr Scand	31972866	www.ncbi.nlm.nih.gov/pubmed/31972866
23	9	rs3793577	23736400		ELAVL2	5e-11	Neuroticism	Kichaev G	2018-12-27	Am J Hum Genet	30595370	www.ncbi.nlm.nih.gov/pubmed/30595370
23	9	rs3793577	23736400	ELAVL2	ELAVL2	3e-07	Anxiety	Thorp JG	2021-04-15	Nat Hum Behav	33859377	www.ncbi.nlm.nih.gov/pubmed/33859377
23	9	rs3793577	23737627	ELAVL2	ELAVL2	4e-07	Neuroticism	Luciano M	2017-12-18	Nat Genet	29255261	www.ncbi.nlm.nih.gov/pubmed/29255261
23	9	rs3793577	23737627	NR	ELAVL2	3e-12	Depressive symptoms	Wu Y	2020-06-30	Transl Psychiatry	32606422	www.ncbi.nlm.nih.gov/pubmed/32606422
23	9	rs3793577	23737627	NR	ELAVL2	3e-12	Depression	Nagel M	2018-06-25	Nat Genet	29942085	www.ncbi.nlm.nih.gov/pubmed/29942085
23	9	rs3793577	23737627	NR	ELAVL2	6e-22	Depression	Howard DM	2019-02-04	Nat Neurosci	30718901	www.ncbi.nlm.nih.gov/pubmed/30718901
23	9	rs3793577	23737627	NR	ELAVL2	7e-13	Depressive symptoms	Baselmans BML	2019-01-14	Nat Genet	30643256	www.ncbi.nlm.nih.gov/pubmed/30643256
23	9	rs3793577	23737627	NR	ELAVL2	7e-13	Neuroticism	Baselmans BML	2019-01-14	Nat Genet	30643256	www.ncbi.nlm.nih.gov/pubmed/30643256
23	9	rs3793577	23737627	NR	ELAVL2	7e-13	Well-being spectrum (multivariate analysis)	Baselmans BML	2019-01-14	Nat Genet	30643256	www.ncbi.nlm.nih.gov/pubmed/30643256
23	9	rs3793577	23737627	NR	ELAVL2	3e-12	Life satisfaction	Baselmans BML	2019-01-14	Nat Genet	30643256	www.ncbi.nlm.nih.gov/pubmed/30643256
23	9	rs3793577	23737627	NR	ELAVL2	1e-12	Positive affect	Baselmans BML	2019-01-14	Nat Genet	30643256	www.ncbi.nlm.nih.gov/pubmed/30643256
23	9	rs3793577	23737627	ELAVL2	ELAVL2	5e-10	Sociability score	Bralten J	2021-05-30	Neuropsychopharmacology	34054130	www.ncbi.nlm.nih.gov/pubmed/34054130
24	9	rs4744242	96181075	Y_RNA	Y_RNA - FAM120AOS	1e-09	Multisite chronic pain	Johnston KJA	2019-06-13	PLoS Genet	31194737	www.ncbi.nlm.nih.gov/pubmed/31194737
24	9	rs4744242	96217447	NR	FAM120A	1e-08	Neuroticism	Cai N	2020-03-30	Nat Genet	32231276	www.ncbi.nlm.nih.gov/pubmed/32231276
24	9	rs4744242	96217447		FAM120A	4e-09	Neuroticism	Kichaev G	2018-12-27	Am J Hum Genet	30595370	www.ncbi.nlm.nih.gov/pubmed/30595370
24	9	rs4744242	96217447	FAM120A	FAM120A	1e-09	Multisite chronic pain	Johnston KJA	2021-04-08	PLoS Genet	33830993	www.ncbi.nlm.nih.gov/pubmed/33830993
24	9	rs4744242	96222617	NR	FAM120A	9e-10	Neuroticism	Nagel M	2018-06-25	Nat Genet	29942085	www.ncbi.nlm.nih.gov/pubmed/29942085
24	9	rs4744242	96223572	FAM120A	FAM120A	5e-13	Depression	Thorp JG	2021-04-15	Nat Hum Behav	33859377	www.ncbi.nlm.nih.gov/pubmed/33859377
24	9	rs4744242	96231171	NR	FAM120A	4e-11	Platelet count	Chen MH	2020-09-01	Cell	32888493	www.ncbi.nlm.nih.gov/pubmed/32888493
24	9	rs4744242	96238731	NR	FAM120A	4e-08	Educational attainment (years of education)	Okbay A	2016-05-26	Nature	27225129	www.ncbi.nlm.nih.gov/pubmed/27225129
24	9	rs4744242	96239090	NR	FAM120A	3e-13	Platelet count	Chen MH	2020-09-01	Cell	32888493	www.ncbi.nlm.nih.gov/pubmed/32888493
24	9	rs4744242	96253439	FAM120A	FAM120A	2e-10	Intelligence (MTAG)	Hill WD	2018-01-11	Mol Psychiatry	29326435	www.ncbi.nlm.nih.gov/pubmed/29326435
24	9	rs4744242	96301800	NR	FAM120A	2e-10	Depressive symptoms (MTAG)	Wu Y	2020-06-30	Transl Psychiatry	32606422	www.ncbi.nlm.nih.gov/pubmed/32606422
24	9	rs4744242	96301800	NR	FAM120A	2e-08	Depressive symptoms	Wu Y	2020-06-30	Transl Psychiatry	32606422	www.ncbi.nlm.nih.gov/pubmed/32606422
24	9	rs4744242	96301800	NR	FAM120A	2e-08	Depression	Nagel M	2018-06-25	Nat Genet	29942085	www.ncbi.nlm.nih.gov/pubmed/29942085
24	9	rs4744242	96345328	PHF2	PHF2	7e-12	Insomnia symptoms (never/rarely vs. usually)	Lane JM	2019-02-25	Nat Genet	30804566	www.ncbi.nlm.nih.gov/pubmed/30804566
24	9	rs4744242	96345328	PHF2	PHF2	2e-08	Insomnia symptoms (never/rarely vs. sometimes/usually)	Lane JM	2019-02-25	Nat Genet	30804566	www.ncbi.nlm.nih.gov/pubmed/30804566
24	9	rs4744242	96345328		PHF2	4e-10	Lung function (FEV1/FVC)	Kichaev G	2018-12-27	Am J Hum Genet	30595370	www.ncbi.nlm.nih.gov/pubmed/30595370
25	9	rs7025144	120490857	NR	TLR4 - NA	3e-08	Neuroticism	Cai N	2020-03-30	Nat Genet	32231276	www.ncbi.nlm.nih.gov/pubmed/32231276
25	9	rs7025144	120496387	NR	TLR4 - TPT1P9	6e-13	Neuroticism	Nagel M	2018-06-25	Nat Genet	29942085	www.ncbi.nlm.nih.gov/pubmed/29942085
25	9	rs7025144	120496387		TLR4 - TPT1P9	1e-11	Neuroticism	Kichaev G	2018-12-27	Am J Hum Genet	30595370	www.ncbi.nlm.nih.gov/pubmed/30595370
25	9	rs7025144	120496387	snoZ13_snr52	TLR4 - TPT1P9	1e-07	Anxiety	Thorp JG	2021-04-15	Nat Hum Behav	33859377	www.ncbi.nlm.nih.gov/pubmed/33859377
25	9	rs7025144	120501644	TLR4	TLR4 - TPT1P9	1e-11	Neuroticism	Luciano M	2017-12-18	Nat Genet	29255261	www.ncbi.nlm.nih.gov/pubmed/29255261
25	9	rs7025144	120501644	TLR4	TLR4 - TPT1P9	5e-12	Neurociticism	Nagel M	2018-03-02	Nat Commun	29500382	www.ncbi.nlm.nih.gov/pubmed/29500382
25	9	rs7025144	120501644	TLR4	TLR4 - TPT1P9	4e-08	Feeling fed-up	Nagel M	2018-03-02	Nat Commun	29500382	www.ncbi.nlm.nih.gov/pubmed/29500382
25	9	rs7025144	120501644	NR	TLR4 - TPT1P9	3e-09	Neuroticism (MTAG)	Turley P	2018-01-01	Nat Genet	29292387	www.ncbi.nlm.nih.gov/pubmed/29292387
25	9	rs7025144	120501644	NR	TLR4 - TPT1P9	1e-08	Depressive symptoms (MTAG)	Wu Y	2020-06-30	Transl Psychiatry	32606422	www.ncbi.nlm.nih.gov/pubmed/32606422
25	9	rs7025144	120501644	NR	TLR4 - TPT1P9	3e-08	Depressive symptoms	Wu Y	2020-06-30	Transl Psychiatry	32606422	www.ncbi.nlm.nih.gov/pubmed/32606422
25	9	rs7025144	120501644	NR	TLR4 - TPT1P9	2e-09	Depressed affect	Nagel M	2018-06-25	Nat Genet	29942085	www.ncbi.nlm.nih.gov/pubmed/29942085
25	9	rs7025144	120501644	NR	TLR4 - TPT1P9	3e-08	Depression	Nagel M	2018-06-25	Nat Genet	29942085	www.ncbi.nlm.nih.gov/pubmed/29942085
25	9	rs7025144	120501644	NR	TLR4 - TPT1P9	1e-14	Neuroticism	Baselmans BML	2019-01-14	Nat Genet	30643256	www.ncbi.nlm.nih.gov/pubmed/30643256
25	9	rs7025144	120501644	NR	TLR4 - TPT1P9	1e-14	Depressive symptoms	Baselmans BML	2019-01-14	Nat Genet	30643256	www.ncbi.nlm.nih.gov/pubmed/30643256
25	9	rs7025144	120501644	NR	TLR4 - TPT1P9	8e-15	Well-being spectrum (multivariate analysis)	Baselmans BML	2019-01-14	Nat Genet	30643256	www.ncbi.nlm.nih.gov/pubmed/30643256
25	9	rs7025144	120501644	NR	TLR4 - TPT1P9	1e-13	Life satisfaction	Baselmans BML	2019-01-14	Nat Genet	30643256	www.ncbi.nlm.nih.gov/pubmed/30643256
25	9	rs7025144	120501644	NR	TLR4 - TPT1P9	1e-13	Positive affect	Baselmans BML	2019-01-14	Nat Genet	30643256	www.ncbi.nlm.nih.gov/pubmed/30643256
25	9	rs7025144	120501644	snoZ13_snr52	TLR4 - TPT1P9	4e-16	Depression	Thorp JG	2021-04-15	Nat Hum Behav	33859377	www.ncbi.nlm.nih.gov/pubmed/33859377
25	9	rs7025144	120501644	ENSG00000251847	TLR4 - TPT1P9	1e-09	General factor of neuroticism	Hill WD	2019-03-13	Mol Psychiatry	30867560	www.ncbi.nlm.nih.gov/pubmed/30867560
25	9	rs10123941	120516273	NR	TLR4 - NA	4e-11	Age of smoking initiation (MTAG)	Liu M	2019-01-14	Nat Genet	30643251	www.ncbi.nlm.nih.gov/pubmed/30643251
25	9	rs10123941	120517844	NR	TLR4 - NA	1e-08	Depressive symptoms (MTAG)	Turley P	2018-01-01	Nat Genet	29292387	www.ncbi.nlm.nih.gov/pubmed/29292387
25	9	rs10123941	120519694	NA	TLR4 - NA	1e-08	Insomnia	Jansen PR	2019-02-25	Nat Genet	30804565	www.ncbi.nlm.nih.gov/pubmed/30804565
26	10	rs6584631	106670574	NR	SORCS3	2e-09	Well-being spectrum (multivariate analysis)	Baselmans BML	2019-01-14	Nat Genet	30643256	www.ncbi.nlm.nih.gov/pubmed/30643256
27	11	rs4937872	112827715	NCAM1	LINC02763 - NCAM1	5e-11	Feeling tense	Nagel M	2018-03-02	Nat Commun	29500382	www.ncbi.nlm.nih.gov/pubmed/29500382
27	11	rs4937872	112827715	NR	LINC02763 - NCAM1	1e-09	Worry	Nagel M	2018-06-25	Nat Genet	29942085	www.ncbi.nlm.nih.gov/pubmed/29942085
27	11	rs4937872	112827715	RP11, 629G13.1	LINC02763 - NCAM1	2e-14	Anxiety	Thorp JG	2021-04-15	Nat Hum Behav	33859377	www.ncbi.nlm.nih.gov/pubmed/33859377
27	11	rs4937872	112830663	NCAM1	NA - NCAM1	4e-12	Neurociticism	Nagel M	2018-03-02	Nat Commun	29500382	www.ncbi.nlm.nih.gov/pubmed/29500382
27	11	rs4937872	112838338	NCAM1	NCAM1	2e-08	General factor of neuroticism	Hill WD	2019-03-13	Mol Psychiatry	30867560	www.ncbi.nlm.nih.gov/pubmed/30867560
27	11	rs4937872	112839532	NCAM1	NCAM1	6e-27	Smoking initiation (ever regular vs never regular)	Brazel DM	2018-12-06	Biol Psychiatry	30679032	www.ncbi.nlm.nih.gov/pubmed/30679032
27	11	rs4937872	112842976	NCAM1	NCAM1	4e-08	Smoking status (current vs never)	Xu K	2020-10-20	Nat Commun	33082346	www.ncbi.nlm.nih.gov/pubmed/33082346
27	11	rs4937872	112852195	NR	NCAM1	1e-08	Depressed affect	Nagel M	2018-06-25	Nat Genet	29942085	www.ncbi.nlm.nih.gov/pubmed/29942085
27	11	rs4937872	112852195	NR	NCAM1	3e-14	Alcohol consumption (drinks per week) (MTAG)	Liu M	2019-01-14	Nat Genet	30643251	www.ncbi.nlm.nih.gov/pubmed/30643251
27	11	rs4937872	112861434	NCAM1	NCAM1	3e-12	Smoking status (heavy vs never)	Wain LV	2015-09-27	Lancet Respir Med	26423011	www.ncbi.nlm.nih.gov/pubmed/26423011
27	11	rs4937872	112877304		NCAM1	8e-27	Lifetime smoking index	Wootton RE	2019-11-06	Psychol Med	31689377	www.ncbi.nlm.nih.gov/pubmed/31689377
27	11	rs4937872	112877408	NCAM1	NCAM1	1e-10	Cannabis use	Pasman JA	2018-08-27	Nat Neurosci	30150663	www.ncbi.nlm.nih.gov/pubmed/30150663
27	11	rs4937872	112885527	NCAM1	NCAM1	2e-08	Frailty index	Atkins JL	2021-08-25	Aging Cell	34431594	www.ncbi.nlm.nih.gov/pubmed/34431594
27	11	rs4937872	112905129		NCAM1	7e-15	Neuroticism	Kichaev G	2018-12-27	Am J Hum Genet	30595370	www.ncbi.nlm.nih.gov/pubmed/30595370
27	11	rs4937872	112909396	NCAM1	NCAM1	3e-08	Irritable bowel syndrome	Wu Y	2021-02-19	Nat Commun	33608531	www.ncbi.nlm.nih.gov/pubmed/33608531
27	11	rs4937872	112911004	NCAM1	NCAM1	7e-48	Smoking status (ever vs never smokers)	Karlsson Linner R	2019-01-14	Nat Genet	30643258	www.ncbi.nlm.nih.gov/pubmed/30643258
27	11	rs4937872	112912048	NCAM1, ARL6IP1	NCAM1	2e-09	Caffeine consumption from coffee or tea	Said MA	2020-12-08	J Am Heart Assoc	33287642	www.ncbi.nlm.nih.gov/pubmed/33287642
27	11	rs4937872	112912518	Intergenic	NCAM1	3e-11	Highest math class taken	Lee JJ	2018-07-23	Nat Genet	30038396	www.ncbi.nlm.nih.gov/pubmed/30038396
27	11	rs4937872	112912811		NCAM1	2e-43	Smoking status	Kichaev G	2018-12-27	Am J Hum Genet	30595370	www.ncbi.nlm.nih.gov/pubmed/30595370
27	11	rs4937872	112912811	NR	NCAM1	3e-61	Smoking initiation (ever regular vs never regular) (MTAG)	Liu M	2019-01-14	Nat Genet	30643251	www.ncbi.nlm.nih.gov/pubmed/30643251
27	11	rs4937872	112912811	NR	NCAM1	9e-48	Smoking initiation (ever regular vs never regular)	Liu M	2019-01-14	Nat Genet	30643251	www.ncbi.nlm.nih.gov/pubmed/30643251
28	13	rs9530139	31847324	NR	B3GLCT	3e-09	Depression (broad)	Howard DM	2018-04-16	Nat Commun	29662059	www.ncbi.nlm.nih.gov/pubmed/29662059
28	13	rs9530139	31889040		B3GLCT	3e-08	Heel bone mineral density	Kichaev G	2018-12-27	Am J Hum Genet	30595370	www.ncbi.nlm.nih.gov/pubmed/30595370
28	13	rs9530139	31907741	NR	B3GLCT - NA	8e-11	Depression	Howard DM	2019-02-04	Nat Neurosci	30718901	www.ncbi.nlm.nih.gov/pubmed/30718901
29	13	rs9527855	59254159	NR	NA - DNAJA1P1	3e-08	Endometriosis or depression (pleiotropy)	Adewuyi EO	2020-09-21	Hum Genet	32959083	www.ncbi.nlm.nih.gov/pubmed/32959083
30	14	rs2121708	42074726	NR	NA - LRFN5	2e-10	Bipolar disorder or major depressive disorder	Coleman JRI	2019-11-01	Biol Psychiatry	31926635	www.ncbi.nlm.nih.gov/pubmed/31926635
30	14	rs2121708	42074726	NR	NA - LRFN5	2e-31	Depression	Howard DM	2019-02-04	Nat Neurosci	30718901	www.ncbi.nlm.nih.gov/pubmed/30718901
30	14	rs2121708	42075952	NR	NA - LRFN5	3e-08	Depressive symptoms	Baselmans BML	2019-01-14	Nat Genet	30643256	www.ncbi.nlm.nih.gov/pubmed/30643256
30	14	rs2121708	42075952	NR	NA - LRFN5	3e-08	Neuroticism	Baselmans BML	2019-01-14	Nat Genet	30643256	www.ncbi.nlm.nih.gov/pubmed/30643256
30	14	rs2121708	42076640	NR	LRFN5	2e-08	Well-being spectrum (multivariate analysis)	Baselmans BML	2019-01-14	Nat Genet	30643256	www.ncbi.nlm.nih.gov/pubmed/30643256
30	14	rs2121708	42076640	NR	LRFN5	4e-08	Positive affect	Baselmans BML	2019-01-14	Nat Genet	30643256	www.ncbi.nlm.nih.gov/pubmed/30643256
30	14	rs2121708	42097937	NR	LRFN5	1e-11	Major depressive disorder (MTAG)	Yao X	2021-01-21	Transl Psychiatry	33479212	www.ncbi.nlm.nih.gov/pubmed/33479212
30	14	rs2121708	42097937	LRFN5	LRFN5	2e-08	Anorexia nervosa, attention-deficit/hyperactivity disorder, autism spectrum disorder, bipolar disorder, major depression, obsessive-compulsive disorder, schizophrenia, or Tourette syndrome (pleiotropy)	Cross-Disorder Group of the Psychiatric Genomics Consortium	2019-12-01	Cell	31835028	www.ncbi.nlm.nih.gov/pubmed/31835028
31	14	rs35641442	75125540	LTBP2	AREL1	1e-10	Feeling worry	Nagel M	2018-03-02	Nat Commun	29500382	www.ncbi.nlm.nih.gov/pubmed/29500382
31	14	rs35641442	75125540	NR	AREL1	1e-13	Worry	Nagel M	2018-06-25	Nat Genet	29942085	www.ncbi.nlm.nih.gov/pubmed/29942085
31	14	rs35641442	75125540	NR	AREL1	2e-09	Major depressive disorder (MTAG)	Yao X	2021-01-21	Transl Psychiatry	33479212	www.ncbi.nlm.nih.gov/pubmed/33479212
31	14	rs35641442	75130235	NR	AREL1	1e-10	Bipolar disorder or major depressive disorder	Coleman JRI	2019-11-01	Biol Psychiatry	31926635	www.ncbi.nlm.nih.gov/pubmed/31926635
31	14	rs35641442	75130235	NR	AREL1	1e-14	Neuroticism	Nagel M	2018-06-25	Nat Genet	29942085	www.ncbi.nlm.nih.gov/pubmed/29942085
31	14	rs35641442	75130235	NR	AREL1	4e-25	Depression	Howard DM	2019-02-04	Nat Neurosci	30718901	www.ncbi.nlm.nih.gov/pubmed/30718901
31	14	rs35641442	75137664	NR	AREL1	1e-17	Well-being spectrum (multivariate analysis)	Baselmans BML	2019-01-14	Nat Genet	30643256	www.ncbi.nlm.nih.gov/pubmed/30643256
31	14	rs10144845	75204515		FCF1	2e-12	Lung function (FEV1/FVC)	Kichaev G	2018-12-27	Am J Hum Genet	30595370	www.ncbi.nlm.nih.gov/pubmed/30595370
31	14	rs35641442	75207263		FCF1 - YLPM1	2e-15	Neuroticism	Kichaev G	2018-12-27	Am J Hum Genet	30595370	www.ncbi.nlm.nih.gov/pubmed/30595370
31	14	rs35641442	75234830	NR	YLPM1	3e-08	Help-seeking from a GP	Cai N	2020-03-30	Nat Genet	32231276	www.ncbi.nlm.nih.gov/pubmed/32231276
31	14	rs35641442	75234830	YLPM1	YLPM1	1e-09	General factor of neuroticism	Hill WD	2019-03-13	Mol Psychiatry	30867560	www.ncbi.nlm.nih.gov/pubmed/30867560
31	14	rs10144845	75237770	NEK9	YLPM1	1e-09	Feeling fed-up	Nagel M	2018-03-02	Nat Commun	29500382	www.ncbi.nlm.nih.gov/pubmed/29500382
31	14	rs10144845	75237770	ZC2HC1C	YLPM1	1e-13	Neurociticism	Nagel M	2018-03-02	Nat Commun	29500382	www.ncbi.nlm.nih.gov/pubmed/29500382
31	14	rs10144845	75237770	NR	YLPM1	4e-13	Neuroticism	Cai N	2020-03-30	Nat Genet	32231276	www.ncbi.nlm.nih.gov/pubmed/32231276
31	14	rs10144845	75237770	NR	YLPM1	1e-10	Depressed affect	Nagel M	2018-06-25	Nat Genet	29942085	www.ncbi.nlm.nih.gov/pubmed/29942085
31	14	rs35641442	75252587	YLPM1	YLPM1	2e-13	Plateletcrit	Vuckovic D	2020-09-01	Cell	32888494	www.ncbi.nlm.nih.gov/pubmed/32888494
31	14	rs35641442	75254762	YLPM1	YLPM1	2e-12	Platelet count	Vuckovic D	2020-09-01	Cell	32888494	www.ncbi.nlm.nih.gov/pubmed/32888494
31	14	rs35641442	75261641	YLPM1	YLPM1	5e-14	Apolipoprotein A1 levels	Richardson TG	2020-03-23	PLoS Med	32203549	www.ncbi.nlm.nih.gov/pubmed/32203549
31	14	rs10144845	75270635	intergenic	YLPM1	3e-13	Neuroticism	Luciano M	2017-12-18	Nat Genet	29255261	www.ncbi.nlm.nih.gov/pubmed/29255261
31	14	rs10144845	75278181	NR	YLPM1	9e-09	Experiencing mood swings	Nagel M	2018-03-02	Nat Commun	29500382	www.ncbi.nlm.nih.gov/pubmed/29500382
31	14	rs10144845	75278181	YLPM1	YLPM1	2e-11	General factor of neuroticism	Hill WD	2019-03-13	Mol Psychiatry	30867560	www.ncbi.nlm.nih.gov/pubmed/30867560
31	14	rs35641442	75278211	NR	YLPM1	1e-08	Total cholesterol levels	Hoffmann TJ	2018-03-05	Nat Genet	29507422	www.ncbi.nlm.nih.gov/pubmed/29507422
31	14	rs35641442	75296831	NR	YLPM1	1e-07	Depression (broad)	Howard DM	2018-04-16	Nat Commun	29662059	www.ncbi.nlm.nih.gov/pubmed/29662059
31	14	rs35641442	75297727	YLPM1	YLPM1	4e-25	Macular thickness	Gao XR	2018-12-07	Hum Mol Genet	30535121	www.ncbi.nlm.nih.gov/pubmed/30535121
31	14	rs35641442	75298637	NR	YLPM1	6e-13	Neuroticism	Nagel M	2018-06-25	Nat Genet	29942085	www.ncbi.nlm.nih.gov/pubmed/29942085
31	14	rs10144845	75321714	PROX2	YLPM1, PROX2	2e-08	Parental longevity (combined parental attained age, Martingale residuals)	Pilling LC	2017-12-01	Aging (Albany NY)	29227965	www.ncbi.nlm.nih.gov/pubmed/29227965
31	14	rs10144845	75321714	PROX2	YLPM1, PROX2	2e-07	Parental longevity (father's attained age)	Pilling LC	2017-12-01	Aging (Albany NY)	29227965	www.ncbi.nlm.nih.gov/pubmed/29227965
31	14	rs10144845	75321714	NR	YLPM1, PROX2	3e-07	Parental longevity (both parents in top 10%)	Pilling LC	2017-12-01	Aging (Albany NY)	29227965	www.ncbi.nlm.nih.gov/pubmed/29227965
31	14	rs35641442	75334199	NR	PROX2	7e-09	Depressive symptoms (MTAG)	Turley P	2018-01-01	Nat Genet	29292387	www.ncbi.nlm.nih.gov/pubmed/29292387
31	14	rs10144845	75342954	NR	PROX2 - DLST	2e-09	Feeling fed-up	Nagel M	2018-03-02	Nat Commun	29500382	www.ncbi.nlm.nih.gov/pubmed/29500382
31	14	rs10144845	75343877	NR	PROX2 - DLST	1e-12	Neurociticism	Nagel M	2018-03-02	Nat Commun	29500382	www.ncbi.nlm.nih.gov/pubmed/29500382
31	14	rs35641442	75346740	NR	PROX2 - DLST	2e-12	Worry	Nagel M	2018-06-25	Nat Genet	29942085	www.ncbi.nlm.nih.gov/pubmed/29942085
31	14	rs35641442	75347041	NR	PROX2 - DLST	2e-09	Feeling worry	Nagel M	2018-03-02	Nat Commun	29500382	www.ncbi.nlm.nih.gov/pubmed/29500382
31	14	rs35641442	75368508	LTBP2	DLST	4e-12	Feeling nervous	Nagel M	2018-03-02	Nat Commun	29500382	www.ncbi.nlm.nih.gov/pubmed/29500382
33	18	rs2978362	32959397	NR	ZNF396 - INO80C	2e-08	Life satisfaction	Baselmans BML	2019-01-14	Nat Genet	30643256	www.ncbi.nlm.nih.gov/pubmed/30643256
33	18	rs2978362	32963796	NR	ZNF396 - INO80C	4e-09	Depressive symptoms	Baselmans BML	2019-01-14	Nat Genet	30643256	www.ncbi.nlm.nih.gov/pubmed/30643256
33	18	rs2978362	32963796	NR	ZNF396 - INO80C	6e-09	Well-being spectrum (multivariate analysis)	Baselmans BML	2019-01-14	Nat Genet	30643256	www.ncbi.nlm.nih.gov/pubmed/30643256
33	18	rs2978362	32963796	NR	ZNF396 - INO80C	8e-09	Positive affect	Baselmans BML	2019-01-14	Nat Genet	30643256	www.ncbi.nlm.nih.gov/pubmed/30643256
33	18	rs2978362	32963796	NR	ZNF396 - INO80C	4e-09	Neuroticism	Baselmans BML	2019-01-14	Nat Genet	30643256	www.ncbi.nlm.nih.gov/pubmed/30643256
33	18	rs11877758	35127427	NR	CELF4	4e-16	Neuroticism	Luciano M	2017-12-18	Nat Genet	29255261	www.ncbi.nlm.nih.gov/pubmed/29255261
33	18	rs11877758	35127427	CELF4	CELF4	6e-09	Neuroticism	Okbay A	2016-04-18	Nat Genet	27089181	www.ncbi.nlm.nih.gov/pubmed/27089181
33	18	rs11877758	35127427	NR	CELF4	4e-17	Neuroticism	Baselmans BML	2019-01-14	Nat Genet	30643256	www.ncbi.nlm.nih.gov/pubmed/30643256
33	18	rs11877758	35138110	NR	CELF4	1e-07	Depression (broad)	Howard DM	2018-04-16	Nat Commun	29662059	www.ncbi.nlm.nih.gov/pubmed/29662059
33	18	rs11877758	35138245		CELF4	7e-27	Educational attainment (years of education)	Kichaev G	2018-12-27	Am J Hum Genet	30595370	www.ncbi.nlm.nih.gov/pubmed/30595370
33	18	rs11877758	35138245		CELF4	3e-08	Lifetime smoking index	Wootton RE	2019-11-06	Psychol Med	31689377	www.ncbi.nlm.nih.gov/pubmed/31689377
33	18	rs11877758	35138245	NR	CELF4	2e-09	Help-seeking from a GP	Cai N	2020-03-30	Nat Genet	32231276	www.ncbi.nlm.nih.gov/pubmed/32231276
33	18	rs11877758	35138245	CELF4	CELF4	2e-09	Household income	Hill WD	2019-12-16	Nat Commun	31844048	www.ncbi.nlm.nih.gov/pubmed/31844048
33	18	rs11877758	35138245	CELF4	CELF4	4e-14	Household income (MTAG)	Hill WD	2019-12-16	Nat Commun	31844048	www.ncbi.nlm.nih.gov/pubmed/31844048
33	18	rs11877758	35138245	NR	CELF4	2e-12	Depressed affect	Nagel M	2018-06-25	Nat Genet	29942085	www.ncbi.nlm.nih.gov/pubmed/29942085
33	18	rs11877758	35138245	NR	CELF4	1e-19	Depression	Howard DM	2019-02-04	Nat Neurosci	30718901	www.ncbi.nlm.nih.gov/pubmed/30718901
33	18	rs11877758	35138245	CELF4	CELF4	1e-12	Gastroesophageal reflux disease	Ong JS	2021-06-29	Gut	34187846	www.ncbi.nlm.nih.gov/pubmed/34187846
33	18	rs11877758	35145122	CELF4	CELF4	4e-21	Neurociticism	Nagel M	2018-03-02	Nat Commun	29500382	www.ncbi.nlm.nih.gov/pubmed/29500382
33	18	rs11877758	35145122	CELF4	CELF4	9e-12	Experiencing mood swings	Nagel M	2018-03-02	Nat Commun	29500382	www.ncbi.nlm.nih.gov/pubmed/29500382
33	18	rs11877758	35145122	NR	CELF4	3e-12	Neuroticism (MTAG)	Turley P	2018-01-01	Nat Genet	29292387	www.ncbi.nlm.nih.gov/pubmed/29292387
33	18	rs11877758	35145122	NR	CELF4	3e-23	Neuroticism	Nagel M	2018-06-25	Nat Genet	29942085	www.ncbi.nlm.nih.gov/pubmed/29942085
33	18	rs11877758	35145122	NR	CELF4	7e-19	Well-being spectrum (multivariate analysis)	Baselmans BML	2019-01-14	Nat Genet	30643256	www.ncbi.nlm.nih.gov/pubmed/30643256
33	18	rs11877758	35145122	Intergenic	CELF4	2e-37	Educational attainment (MTAG)	Lee JJ	2018-07-23	Nat Genet	30038396	www.ncbi.nlm.nih.gov/pubmed/30038396
33	18	rs11877758	35145122	BRUNOL4	CELF4	4e-08	Remission after SSRI treatment in MDD or neuroticism	Amare AT	2018-03-06	Front Psychiatry	29559929	www.ncbi.nlm.nih.gov/pubmed/29559929
33	18	rs11877758	35145122		CELF4	2e-38	Educational attainment (years of education)	Lee JJ	2018-07-23	Nat Genet	30038396	www.ncbi.nlm.nih.gov/pubmed/30038396
33	18	rs11877758	35152563	NR	CELF4 - MIR4318	3e-09	Subjective well-being (MTAG)	Turley P	2018-01-01	Nat Genet	29292387	www.ncbi.nlm.nih.gov/pubmed/29292387
33	18	rs11877758	35152563	NR	CELF4 - MIR4318	1e-09	Depressive symptoms (MTAG)	Wu Y	2020-06-30	Transl Psychiatry	32606422	www.ncbi.nlm.nih.gov/pubmed/32606422
33	18	rs11877758	35152563	NR	CELF4 - MIR4318	2e-09	Depressive symptoms	Wu Y	2020-06-30	Transl Psychiatry	32606422	www.ncbi.nlm.nih.gov/pubmed/32606422
33	18	rs11877758	35152563	NR	CELF4 - MIR4318	3e-16	Neuroticism	Cai N	2020-03-30	Nat Genet	32231276	www.ncbi.nlm.nih.gov/pubmed/32231276
33	18	rs11877758	35152563	NR	CELF4 - MIR4318	2e-09	Depression	Nagel M	2018-06-25	Nat Genet	29942085	www.ncbi.nlm.nih.gov/pubmed/29942085
33	18	rs11877758	35152563	NR	CELF4 - MIR4318	3e-10	Major depressive disorder (MTAG)	Yao X	2021-01-21	Transl Psychiatry	33479212	www.ncbi.nlm.nih.gov/pubmed/33479212
33	18	rs11877758	35152563	CELF4	CELF4 - MIR4318	4e-13	General factor of neuroticism	Hill WD	2019-03-13	Mol Psychiatry	30867560	www.ncbi.nlm.nih.gov/pubmed/30867560
33	18	rs11877758	35152563	NR	CELF4 - MIR4318	5e-18	Sensitivity to environmental stress and adversity	Nagel M	2020-01-23	Acta Psychiatr Scand	31972866	www.ncbi.nlm.nih.gov/pubmed/31972866
33	18	rs11877758	35152563		CELF4 - MIR4318	2e-18	Neuroticism	Kichaev G	2018-12-27	Am J Hum Genet	30595370	www.ncbi.nlm.nih.gov/pubmed/30595370
33	18	rs72893199	35154196	CELF4	CELF4 - MIR4318	3e-09	Household income (MTAG)	Hill WD	2019-12-16	Nat Commun	31844048	www.ncbi.nlm.nih.gov/pubmed/31844048
33	18	rs72893199	35154480	NR	CELF4 - MIR4318	3e-13	Life satisfaction	Baselmans BML	2019-01-14	Nat Genet	30643256	www.ncbi.nlm.nih.gov/pubmed/30643256
33	18	rs72893199	35154480	NR	CELF4 - MIR4318	3e-12	Positive affect	Baselmans BML	2019-01-14	Nat Genet	30643256	www.ncbi.nlm.nih.gov/pubmed/30643256
33	18	rs11877758	35155910	CELF4	CELF4 - MIR4318	7e-10	Mood instability	Ward J	2019-06-05	Mol Psychiatry	31168069	www.ncbi.nlm.nih.gov/pubmed/31168069
33	18	rs11877758	35155910	CELF4	CELF4 - MIR4318	4e-13	Feeling fed-up	Nagel M	2018-03-02	Nat Commun	29500382	www.ncbi.nlm.nih.gov/pubmed/29500382
33	18	rs72893199	35156196	NR	CELF4 - MIR4318	2e-14	Depressive symptoms	Baselmans BML	2019-01-14	Nat Genet	30643256	www.ncbi.nlm.nih.gov/pubmed/30643256
33	18	rs11877758	35159124	NR	CELF4 - MIR4318	3e-14	Leisure sedentary behaviour (television watching)	van de Vegte YJ	2020-04-21	Nat Commun	32317632	www.ncbi.nlm.nih.gov/pubmed/32317632
33	18	rs11877758	35159124	NR	CELF4 - MIR4318	2e-14	Educational attainment (years of education)	Okbay A	2016-05-26	Nature	27225129	www.ncbi.nlm.nih.gov/pubmed/27225129
33	18	rs11877758	35159124		CELF4 - MIR4318	8e-36	Educational attainment (years of education)	Lee JJ	2018-07-23	Nat Genet	30038396	www.ncbi.nlm.nih.gov/pubmed/30038396
33	18	rs11877758	35159596	Intergenic	CELF4 - MIR4318	1e-09	Cognitive performance (MTAG)	Lee JJ	2018-07-23	Nat Genet	30038396	www.ncbi.nlm.nih.gov/pubmed/30038396
33	18	rs11877758	35160143	CELF4	CELF4 - MIR4318	7e-09	Depression	Thorp JG	2021-04-15	Nat Hum Behav	33859377	www.ncbi.nlm.nih.gov/pubmed/33859377
33	18	rs11877758	35160143	Intergenic	CELF4 - MIR4318	1e-18	Highest math class taken (MTAG)	Lee JJ	2018-07-23	Nat Genet	30038396	www.ncbi.nlm.nih.gov/pubmed/30038396
33	18	rs72893199	35182708	NR	CELF4 - MIR4318	7e-11	Feeling worry	Nagel M	2018-03-02	Nat Commun	29500382	www.ncbi.nlm.nih.gov/pubmed/29500382
33	18	rs72893199	35182708	NR	CELF4 - MIR4318	8e-10	Worry	Nagel M	2018-06-25	Nat Genet	29942085	www.ncbi.nlm.nih.gov/pubmed/29942085
34	18	rs17410557	50559986	NR	DCC	2e-10	Smoking cessation (MTAG)	Liu M	2019-01-14	Nat Genet	30643251	www.ncbi.nlm.nih.gov/pubmed/30643251
34	18	rs17410557	50635119	NR	DCC	5e-08	Feeling miserable	Nagel M	2018-03-02	Nat Commun	29500382	www.ncbi.nlm.nih.gov/pubmed/29500382
34	18	rs7231178	50726559	NR	DCC	1e-13	Neuroticism (MTAG)	Turley P	2018-01-01	Nat Genet	29292387	www.ncbi.nlm.nih.gov/pubmed/29292387
34	18	rs7231178	50726559	NR	DCC	4e-12	Subjective well-being (MTAG)	Turley P	2018-01-01	Nat Genet	29292387	www.ncbi.nlm.nih.gov/pubmed/29292387
34	18	rs7231178	50726559	NR	DCC	2e-12	Depressive symptoms (MTAG)	Turley P	2018-01-01	Nat Genet	29292387	www.ncbi.nlm.nih.gov/pubmed/29292387
34	18	rs7231178	50726559	NR	DCC	4e-09	Attention deficit hyperactivity disorder (MTAG)	Wu Y	2020-06-30	Transl Psychiatry	32606422	www.ncbi.nlm.nih.gov/pubmed/32606422
34	18	rs7231178	50726559	DCC	DCC	4e-12	Anorexia nervosa, attention-deficit/hyperactivity disorder, autism spectrum disorder, bipolar disorder, major depression, obsessive-compulsive disorder, schizophrenia, or Tourette syndrome (pleiotropy)	Cross-Disorder Group of the Psychiatric Genomics Consortium	2019-12-01	Cell	31835028	www.ncbi.nlm.nih.gov/pubmed/31835028
34	18	rs17410557	50731802	NR	DCC	2e-28	Depression	Howard DM	2019-02-04	Nat Neurosci	30718901	www.ncbi.nlm.nih.gov/pubmed/30718901
34	18	rs17410557	50735418	NR	DCC	1e-10	Educational attainment (years of education)	Okbay A	2016-05-26	Nature	27225129	www.ncbi.nlm.nih.gov/pubmed/27225129
34	18	rs17410557	50735418	DCC	DCC	8e-14	Household income (MTAG)	Hill WD	2019-12-16	Nat Commun	31844048	www.ncbi.nlm.nih.gov/pubmed/31844048
34	18	rs7231178	50746748	DCC	DCC	3e-09	Feeling fed-up	Nagel M	2018-03-02	Nat Commun	29500382	www.ncbi.nlm.nih.gov/pubmed/29500382
34	18	rs7231178	50746748	NR	DCC	5e-09	Schizophrenia (MTAG)	Wu Y	2020-06-30	Transl Psychiatry	32606422	www.ncbi.nlm.nih.gov/pubmed/32606422
34	18	rs7231178	50746748	NR	DCC	5e-12	Neuroticism	Nagel M	2018-06-25	Nat Genet	29942085	www.ncbi.nlm.nih.gov/pubmed/29942085
34	18	rs7231178	50746748	NR	DCC	4e-10	Neuropsychiatric disorders	Yao X	2021-01-21	Transl Psychiatry	33479212	www.ncbi.nlm.nih.gov/pubmed/33479212
34	18	rs7231178	50746748	DCC	DCC	3e-09	General factor of neuroticism	Hill WD	2019-03-13	Mol Psychiatry	30867560	www.ncbi.nlm.nih.gov/pubmed/30867560
34	18	rs7231178	50747956	DCC	DCC	2e-08	Intelligence (MTAG)	Hill WD	2018-01-11	Mol Psychiatry	29326435	www.ncbi.nlm.nih.gov/pubmed/29326435
34	18	rs17410557	50748499	DCC	DCC	1e-11	Intelligence (MTAG)	Hill WD	2018-01-11	Mol Psychiatry	29326435	www.ncbi.nlm.nih.gov/pubmed/29326435
34	18	rs17410557	50748499	NR	DCC	9e-11	Insomnia	Jansen PR	2019-02-25	Nat Genet	30804565	www.ncbi.nlm.nih.gov/pubmed/30804565
34	18	rs7231178	50752610	NR	DCC	2e-14	Depressive symptoms	Wu Y	2020-06-30	Transl Psychiatry	32606422	www.ncbi.nlm.nih.gov/pubmed/32606422
34	18	rs7231178	50752610	NR	DCC	2e-14	Depression	Nagel M	2018-06-25	Nat Genet	29942085	www.ncbi.nlm.nih.gov/pubmed/29942085
34	18	rs17410557	50754093	NR	DCC	1e-08	Intelligence	Savage JE	2018-06-25	Nat Genet	29942086	www.ncbi.nlm.nih.gov/pubmed/29942086
34	18	rs17410557	50776391	DCC	DCC	1e-11	Multisite chronic pain	Johnston KJA	2021-04-08	PLoS Genet	33830993	www.ncbi.nlm.nih.gov/pubmed/33830993
34	18	rs17410557	50778737	DCC	DCC	2e-08	Feeling miserable	Nagel M	2018-03-02	Nat Commun	29500382	www.ncbi.nlm.nih.gov/pubmed/29500382
34	18	rs17410557	50779412	NR	DCC	3e-12	Depression	Nagel M	2018-06-25	Nat Genet	29942085	www.ncbi.nlm.nih.gov/pubmed/29942085
34	18	rs17410557	50795113	DCC	DCC	4e-09	General cognitive ability	Davies G	2018-05-29	Nat Commun	29844566	www.ncbi.nlm.nih.gov/pubmed/29844566
34	18	rs17410557	50807359		DCC	5e-23	Educational attainment (years of education)	Lee JJ	2018-07-23	Nat Genet	30038396	www.ncbi.nlm.nih.gov/pubmed/30038396
34	18	rs17410557	50812736	DCC	DCC	4e-12	Putamen volume	Chen CH	2017-11-16	Sci Rep	29147026	www.ncbi.nlm.nih.gov/pubmed/29147026
34	18	rs17410557	50818827	DCC	DCC	1e-13	Subcortical brain region volumes	Hibar DP	2015-01-21	Nature	25607358	www.ncbi.nlm.nih.gov/pubmed/25607358
34	18	rs17410557	50832102	DCC	DCC	4e-07	Cognitive ability	Lam M	2017-11-28	Cell Rep	29186694	www.ncbi.nlm.nih.gov/pubmed/29186694
34	18	rs17410557	50832102	DCC	DCC	6e-11	Cognitive ability (MTAG)	Lam M	2017-11-28	Cell Rep	29186694	www.ncbi.nlm.nih.gov/pubmed/29186694
34	18	rs17410557	50832102	DCC	DCC	6e-11	Cognitive ability, years of educational attainment or schizophrenia (pleiotropy)	Lam M	2019-08-01	Am J Hum Genet	31374203	www.ncbi.nlm.nih.gov/pubmed/31374203
34	18	rs17410557	50832102	DCC	DCC	3e-11	Gastroesophageal reflux disease	Ong JS	2021-06-29	Gut	34187846	www.ncbi.nlm.nih.gov/pubmed/34187846
34	18	rs7231178	50861409	NR	DCC	2e-11	Major depressive disorder (MTAG)	Yao X	2021-01-21	Transl Psychiatry	33479212	www.ncbi.nlm.nih.gov/pubmed/33479212
34	18	rs7231178	50861409	DCC	DCC	5e-09	Multisite chronic pain	Johnston KJA	2021-04-08	PLoS Genet	33830993	www.ncbi.nlm.nih.gov/pubmed/33830993
34	18	rs17410557	50863861		DCC	4e-09	Lifetime smoking index	Wootton RE	2019-11-06	Psychol Med	31689377	www.ncbi.nlm.nih.gov/pubmed/31689377
34	18	rs17410557	50863861	NR	DCC	8e-20	Putamen volume	Satizabal CL	2019-10-21	Nat Genet	31636452	www.ncbi.nlm.nih.gov/pubmed/31636452
34	18	rs17410557	50863861	DCC	DCC	4e-11	Multisite chronic pain	Johnston KJA	2019-06-13	PLoS Genet	31194737	www.ncbi.nlm.nih.gov/pubmed/31194737
34	18	rs17410557	50863861	NR	DCC	2e-11	Smoking initiation (ever regular vs never regular)	Liu M	2019-01-14	Nat Genet	30643251	www.ncbi.nlm.nih.gov/pubmed/30643251
34	18	rs17410557	50863861	NR	DCC	6e-16	Smoking initiation (ever regular vs never regular) (MTAG)	Liu M	2019-01-14	Nat Genet	30643251	www.ncbi.nlm.nih.gov/pubmed/30643251
34	18	rs17410557	50863861	NR	DCC	2e-14	Age of smoking initiation (MTAG)	Liu M	2019-01-14	Nat Genet	30643251	www.ncbi.nlm.nih.gov/pubmed/30643251
34	18	rs17410557	50884529	AFAP1, AC097381.1	DCC	2e-16	Brain morphology (min-P)	van der Meer D	2020-07-14	Nat Commun	32665545	www.ncbi.nlm.nih.gov/pubmed/32665545
34	18	rs17410557	50884529	C3orf49, THOC7, ATXN7, PSMD6	DCC	1e-16	Subcortical volume (min-P)	van der Meer D	2020-07-14	Nat Commun	32665545	www.ncbi.nlm.nih.gov/pubmed/32665545
34	18	rs17410557	50907127	DCC	DCC	9e-16	Intelligence (MTAG)	Hill WD	2018-01-11	Mol Psychiatry	29326435	www.ncbi.nlm.nih.gov/pubmed/29326435
34	18	rs17410557	50907127	Intergenic	DCC	1e-29	Educational attainment (MTAG)	Lee JJ	2018-07-23	Nat Genet	30038396	www.ncbi.nlm.nih.gov/pubmed/30038396
34	18	rs17410557	50907127	DCC	DCC	9e-10	Schizophrenia	Bigdeli TB	2020-11-10	Schizophr Bull	33169155	www.ncbi.nlm.nih.gov/pubmed/33169155
34	18	rs12958048	53099093	NR	TCF4	3e-08	Depressed affect	Nagel M	2018-06-25	Nat Genet	29942085	www.ncbi.nlm.nih.gov/pubmed/29942085
34	18	rs12958048	53099093	TCF4	TCF4	2e-11	Sleep duration (short sleep)	Dashti HS	2019-03-07	Nat Commun	30846698	www.ncbi.nlm.nih.gov/pubmed/30846698
34	18	rs12958048	53099093	TCF4	TCF4	9e-11	General factor of neuroticism	Hill WD	2019-03-13	Mol Psychiatry	30867560	www.ncbi.nlm.nih.gov/pubmed/30867560
34	18	rs12958048	53109035	TCF4	TCF4	7e-12	Irritable mood	Nagel M	2018-03-02	Nat Commun	29500382	www.ncbi.nlm.nih.gov/pubmed/29500382
35	19	rs2111530	31891006	TSHZ3	TSHZ3-AS1	2e-08	Falling risk	Trajanoska K	2020-09-30	Commun Biol	32999390	www.ncbi.nlm.nih.gov/pubmed/32999390
35	19	rs2111530	31927547	TSHZ3, THEG5	TSHZ3-AS1 - LINC02841	4e-08	Systolic blood pressure	Hoffmann TJ	2016-11-14	Nat Genet	27841878	www.ncbi.nlm.nih.gov/pubmed/27841878
35	19	rs2111530	31927547	TSHZ3, THEG5	TSHZ3-AS1 - LINC02841	4e-08	Systolic blood pressure	Hoffmann TJ	2016-11-14	Nat Genet	27841878	www.ncbi.nlm.nih.gov/pubmed/27841878
35	19	rs2111530	31927547	TSHZ3, THEG5	TSHZ3-AS1 - LINC02841	2e-08	Diastolic blood pressure	Hoffmann TJ	2016-11-14	Nat Genet	27841878	www.ncbi.nlm.nih.gov/pubmed/27841878
35	19	rs2111530	31927547	TSHZ3, THEG5	TSHZ3-AS1 - LINC02841	4e-10	Systolic blood pressure	Hoffmann TJ	2016-11-14	Nat Genet	27841878	www.ncbi.nlm.nih.gov/pubmed/27841878
36	20	rs2024568	44680853	NR	SLC12A5	2e-14	Depression	Howard DM	2019-02-04	Nat Neurosci	30718901	www.ncbi.nlm.nih.gov/pubmed/30718901
36	20	rs2024568	44680853	NR	SLC12A5	5e-10	Neuropsychiatric disorders	Yao X	2021-01-21	Transl Psychiatry	33479212	www.ncbi.nlm.nih.gov/pubmed/33479212
36	20	rs2024568	44680853	NR	SLC12A5	2e-11	Depressive symptoms	Baselmans BML	2019-01-14	Nat Genet	30643256	www.ncbi.nlm.nih.gov/pubmed/30643256
36	20	rs2024568	44680853	NR	SLC12A5	2e-11	Neuroticism	Baselmans BML	2019-01-14	Nat Genet	30643256	www.ncbi.nlm.nih.gov/pubmed/30643256
36	20	rs2024568	44680853	Intergenic	SLC12A5	4e-10	Self-reported math ability (MTAG)	Lee JJ	2018-07-23	Nat Genet	30038396	www.ncbi.nlm.nih.gov/pubmed/30038396
36	20	rs2024568	44721656	PLTP	NCOA5 - RPL13P2	1e-10	Neurociticism	Nagel M	2018-03-02	Nat Commun	29500382	www.ncbi.nlm.nih.gov/pubmed/29500382
36	20	rs2024568	44721656	PLTP	NCOA5 - RPL13P2	1e-09	Experiencing mood swings	Nagel M	2018-03-02	Nat Commun	29500382	www.ncbi.nlm.nih.gov/pubmed/29500382
36	20	rs2024568	44721656	NR	NCOA5 - RPL13P2	1e-11	Depressed affect	Nagel M	2018-06-25	Nat Genet	29942085	www.ncbi.nlm.nih.gov/pubmed/29942085
36	20	rs2024568	44724305	NR	NCOA5 - RPL13P2	1e-11	Well-being spectrum (multivariate analysis)	Baselmans BML	2019-01-14	Nat Genet	30643256	www.ncbi.nlm.nih.gov/pubmed/30643256
36	20	rs2024568	44724305	NR	NCOA5 - RPL13P2	7e-08	Depression (broad)	Howard DM	2018-04-16	Nat Commun	29662059	www.ncbi.nlm.nih.gov/pubmed/29662059
36	20	rs2024568	44732089		RPL13P2 - CD40	2e-09	Educational attainment (years of education)	Lee JJ	2018-07-23	Nat Genet	30038396	www.ncbi.nlm.nih.gov/pubmed/30038396
36	20	rs2024568	44732089	Intergenic	RPL13P2 - CD40	6e-13	Educational attainment (MTAG)	Lee JJ	2018-07-23	Nat Genet	30038396	www.ncbi.nlm.nih.gov/pubmed/30038396
36	20	rs2024568	44732089	Intergenic	RPL13P2 - CD40	4e-09	Cognitive performance (MTAG)	Lee JJ	2018-07-23	Nat Genet	30038396	www.ncbi.nlm.nih.gov/pubmed/30038396
36	20	rs2024568	44734310	CD40	RPL13P2 - CD40	1e-09	Rheumatoid arthritis (ACPA-positive)	Eyre S	2012-12-01	Nat Genet	23143596	www.ncbi.nlm.nih.gov/pubmed/23143596
36	20	rs2024568	44734310	NCOA5	RPL13P2 - CD40	5e-19	Multiple sclerosis	International Multiple Sclerosis Genetics Consortium	2019-09-01	Science	31604244	www.ncbi.nlm.nih.gov/pubmed/31604244
36	20	rs2024568	44740196	CD40	RPL13P2 - CD40	1e-07	Multiple sclerosis	Bahlo M	2009-06-14	Nat Genet	19525955	www.ncbi.nlm.nih.gov/pubmed/19525955
36	20	rs2024568	44740196	NR	RPL13P2 - CD40	8e-11	Inflammatory bowel disease	Liu JZ	2015-07-20	Nat Genet	26192919	www.ncbi.nlm.nih.gov/pubmed/26192919
36	20	rs2024568	44740196	NR	RPL13P2 - CD40	3e-12	Crohn's disease	Liu JZ	2015-07-20	Nat Genet	26192919	www.ncbi.nlm.nih.gov/pubmed/26192919
36	20	rs2024568	44746982	CD40	CD40	3e-15	Chronic hepatitis B infection	Jiang DK	2015-04-28	Hepatology	25802187	www.ncbi.nlm.nih.gov/pubmed/25802187
36	20	rs2024568	44746982	CD40	CD40	2e-13	Rheumatoid arthritis (ACPA-positive)	Kim K	2014-02-14	Ann Rheum Dis	24532676	www.ncbi.nlm.nih.gov/pubmed/24532676
36	20	rs2024568	44746982	CD40	CD40	4e-12	Chronic inflammatory diseases (ankylosing spondylitis, Crohn's disease, psoriasis, primary sclerosing cholangitis, ulcerative colitis) (pleiotropy)	Ellinghaus D	2016-03-14	Nat Genet	26974007	www.ncbi.nlm.nih.gov/pubmed/26974007
36	20	rs2024568	44746982	CD40	CD40	2e-13	Kawasaki disease	Johnson TA	2020-10-26	J Hum Genet	33106546	www.ncbi.nlm.nih.gov/pubmed/33106546
36	20	rs2024568	44746982		CD40	1e-16	Rheumatoid arthritis	Ha E	2020-12-11	Ann Rheum Dis	33310728	www.ncbi.nlm.nih.gov/pubmed/33310728
36	20	rs2024568	44746982		CD40	9e-15	Crohn's disease vs rheumatoid arthritis (ordinary least squares (OLS))	Peyrot WJ	2021-03-08	Nat Genet	33686288	www.ncbi.nlm.nih.gov/pubmed/33686288
36	20	rs2024568	44747947	CD40	CD40	8e-09	Rheumatoid arthritis	Raychaudhuri S	2008-09-14	Nat Genet	18794853	www.ncbi.nlm.nih.gov/pubmed/18794853
36	20	rs2024568	44747947	CD40	CD40	8e-16	Multiple sclerosis	Beecham AH	2013-11-01	Nat Genet	24076602	www.ncbi.nlm.nih.gov/pubmed/24076602
36	20	rs2024568	44747947	CD40	CD40	9e-11	Rheumatoid arthritis (ACPA-positive)	Eyre S	2012-12-01	Nat Genet	23143596	www.ncbi.nlm.nih.gov/pubmed/23143596
36	20	rs2024568	44747947	CD40	CD40	2e-07	Rheumatoid arthritis	Eyre S	2012-12-01	Nat Genet	23143596	www.ncbi.nlm.nih.gov/pubmed/23143596
36	20	rs2024568	44747947	CD40	CD40	3e-09	Rheumatoid arthritis	Stahl EA	2010-05-09	Nat Genet	20453842	www.ncbi.nlm.nih.gov/pubmed/20453842
36	20	rs2024568	44747947		CD40	0	Tumor necrosis factor receptor superfamily member 5 levels	Folkersen L	2020-10-16	Nat Metab	33067605	www.ncbi.nlm.nih.gov/pubmed/33067605
36	20	rs2024568	44747947	NCOA5, CD40	CD40	1e-08	Systemic lupus erythematosus	Langefeld CD	2017-07-17	Nat Commun	28714469	www.ncbi.nlm.nih.gov/pubmed/28714469
36	20	rs2024568	44747947	NR	CD40	5e-19	Blood protein levels	Ahsan M	2017-09-15	PLoS Genet	28915241	www.ncbi.nlm.nih.gov/pubmed/28915241
37	22	rs11090039	41418154	NR	RBX1 - Y_RNA	7e-10	Schizophrenia (MTAG)	Yao X	2021-01-21	Transl Psychiatry	33479212	www.ncbi.nlm.nih.gov/pubmed/33479212
37	22	rs11090039	41418297	NR	RBX1 - Y_RNA	6e-10	Depressive symptoms (MTAG)	Wu Y	2020-06-30	Transl Psychiatry	32606422	www.ncbi.nlm.nih.gov/pubmed/32606422
37	22	rs11090039	41418297	NR	RBX1 - Y_RNA	2e-08	Depressive symptoms	Wu Y	2020-06-30	Transl Psychiatry	32606422	www.ncbi.nlm.nih.gov/pubmed/32606422
37	22	rs11090039	41418297	NR	RBX1 - Y_RNA	2e-08	Depression	Nagel M	2018-06-25	Nat Genet	29942085	www.ncbi.nlm.nih.gov/pubmed/29942085
37	22	rs11090039	41474077	NR	ACTBP15 - MIR1281	5e-08	Feeling worry	Nagel M	2018-03-02	Nat Commun	29500382	www.ncbi.nlm.nih.gov/pubmed/29500382
37	22	rs11090039	41474077	MCHR1	ACTBP15 - MIR1281	2e-12	Neurociticism	Nagel M	2018-03-02	Nat Commun	29500382	www.ncbi.nlm.nih.gov/pubmed/29500382
37	22	rs11090039	41478482	NR	ACTBP15 - MIR1281	4e-08	Major depressive disorder	Li X	2018-04-27	Neuropsychopharmacology	29728651	www.ncbi.nlm.nih.gov/pubmed/29728651
37	22	rs11090039	41487218	NR	ACTBP15 - MIR1281	3e-35	Depression	Howard DM	2019-02-04	Nat Neurosci	30718901	www.ncbi.nlm.nih.gov/pubmed/30718901
37	22	rs11090039	41496800	XPNPEP3	EP300	2e-10	Experiencing mood swings	Nagel M	2018-03-02	Nat Commun	29500382	www.ncbi.nlm.nih.gov/pubmed/29500382
37	22	rs11090039	41496800	NR	EP300	2e-09	Insomnia	Jansen PR	2019-02-25	Nat Genet	30804565	www.ncbi.nlm.nih.gov/pubmed/30804565
37	22	rs11090039	41592677	RP1, 85F18.5	EP300-AS1	6e-42	Depression	Thorp JG	2021-04-15	Nat Hum Behav	33859377	www.ncbi.nlm.nih.gov/pubmed/33859377
37	22	rs11090039	41598933	NR	EP300-AS1 - L3MBTL2	2e-12	Neurociticism	Nagel M	2018-03-02	Nat Commun	29500382	www.ncbi.nlm.nih.gov/pubmed/29500382
37	22	rs11090039	41613188	NR	L3MBTL2, L3MBTL2-AS1	1e-10	Neuroticism	Luciano M	2017-12-18	Nat Genet	29255261	www.ncbi.nlm.nih.gov/pubmed/29255261
37	22	rs11090039	41613188	L3MBTL2, CHADL	L3MBTL2, L3MBTL2-AS1	9e-09	Neuroticism	Lo MT	2016-12-05	Nat Genet	27918536	www.ncbi.nlm.nih.gov/pubmed/27918536
37	22	rs11090039	41613188	NR	L3MBTL2, L3MBTL2-AS1	1e-18	Neuroticism	Nagel M	2018-06-25	Nat Genet	29942085	www.ncbi.nlm.nih.gov/pubmed/29942085
37	22	rs11090039	41617897	NR	L3MBTL2, L3MBTL2-AS1	1e-09	Depressive symptoms (MTAG)	Turley P	2018-01-01	Nat Genet	29292387	www.ncbi.nlm.nih.gov/pubmed/29292387
37	22	rs11090039	41617897	NR	L3MBTL2, L3MBTL2-AS1	8e-10	Schizophrenia (MTAG)	Wu Y	2020-06-30	Transl Psychiatry	32606422	www.ncbi.nlm.nih.gov/pubmed/32606422
37	22	rs11090039	41617897	L3MBTL2, CHADL	L3MBTL2, L3MBTL2-AS1	5e-14	Anorexia nervosa, attention-deficit/hyperactivity disorder, autism spectrum disorder, bipolar disorder, major depression, obsessive-compulsive disorder, schizophrenia, or Tourette syndrome (pleiotropy)	Cross-Disorder Group of the Psychiatric Genomics Consortium	2019-12-01	Cell	31835028	www.ncbi.nlm.nih.gov/pubmed/31835028
37	22	rs11090039	41617897	L3MBTL2, EP300-AS1, CHADL	L3MBTL2, L3MBTL2-AS1	8e-09	Depression	Wray NR	2018-04-26	Nat Genet	29700475	www.ncbi.nlm.nih.gov/pubmed/29700475
37	22	rs11090039	41621714	NR	L3MBTL2-AS1, L3MBTL2	4e-12	Bipolar disorder or major depressive disorder	Coleman JRI	2019-11-01	Biol Psychiatry	31926635	www.ncbi.nlm.nih.gov/pubmed/31926635
37	22	rs11090039	41621714	NR	L3MBTL2-AS1, L3MBTL2	2e-08	Depressive symptoms	Turley P	2018-01-01	Nat Genet	29292387	www.ncbi.nlm.nih.gov/pubmed/29292387
37	22	rs11090039	41621714	NR	L3MBTL2-AS1, L3MBTL2	3e-14	Depressive symptoms	Baselmans BML	2019-01-14	Nat Genet	30643256	www.ncbi.nlm.nih.gov/pubmed/30643256
37	22	rs11090039	41621714	NR	L3MBTL2-AS1, L3MBTL2	7e-15	Well-being spectrum (multivariate analysis)	Baselmans BML	2019-01-14	Nat Genet	30643256	www.ncbi.nlm.nih.gov/pubmed/30643256
37	22	rs11090039	41621714	L3MBTL2	L3MBTL2-AS1, L3MBTL2	6e-11	Major depressive disorder	Hyde CL	2016-08-01	Nat Genet	27479909	www.ncbi.nlm.nih.gov/pubmed/27479909
37	22	rs11090039	41621714	NR	L3MBTL2-AS1, L3MBTL2	4e-10	Positive affect	Baselmans BML	2019-01-14	Nat Genet	30643256	www.ncbi.nlm.nih.gov/pubmed/30643256
37	22	rs11090039	41621714	NR	L3MBTL2-AS1, L3MBTL2	2e-14	Neuroticism	Baselmans BML	2019-01-14	Nat Genet	30643256	www.ncbi.nlm.nih.gov/pubmed/30643256

### Sheet: Supplementary Table 7
Supplementary Table 7. Variants in credible sets mapped to genes associated with eQTLs.
NOTE: uniqID: Unique ID of SNPs consists of chr:position:allele1:allele2 where alleles are alphabetically ordered; DB: Data source of eQTLs (GTEx, BloodeQTL, BIOS and BRAINEAC); tissue: Tissue type; Gene: ENSG ID; Symbol: Gene symbol; P-value: P-value of eQTLs; FDR: FDR of eQTLs, note that method to compute FDR differs between data sources; signed_stats: Signed test statistics, the actual value depends on the data source.; RiskIncAllele: Risk increasing allele obtained from input GWAS summary statistics. "NA" if signed effect is not provided in the input file. SNPs which are not in the input GWAS but included from reference panel are also encoded as "NA"; alignedDirection: The direction of effect to gene expression after aligning risk increasing allele of GWAS and tested allele of eQTLs. "+" when the risk increasing allele increase the expression of the gene, "-" when the risk increasing allele decrease the expression of the gene. "NA" if risk increasing allele is not defined.; chr: chromosome; pos: position on hg19; eqtlMapFilt: If the eQTL was used for eQTL mapping 1, otherwise 0. It can be 0 when the SNP has filtered by functional annotations such as CADD score.
uniqID	db	tissue	gene	testedAllele	p	signed_stats	FDR	RiskIncAllele	alignedDirection	chr	pos	symbol	eqtlMapFilt
1:53707953:A:G	eQTLcatalogue	BrainSeq_ge_brain	ENSG00000162384	A	6.21093e-07	-0.0584819	0.00310546	A	-	1	53707953	C1orf123	1
1:53708850:G:T	eQTLcatalogue	BrainSeq_ge_brain	ENSG00000162384	G	1.40735e-08	-0.0604419	7.03675e-05	G	-	1	53708850	C1orf123	1
1:53713549:A:G	eQTLcatalogue	BrainSeq_ge_brain	ENSG00000162384	G	1.70075e-08	-0.0608928	8.50375e-05	G	-	1	53713549	C1orf123	1
1:53714139:C:T	eQTLcatalogue	BrainSeq_ge_brain	ENSG00000162384	C	1.87971e-07	-0.0596554	0.000939855	C	-	1	53714139	C1orf123	1
1:53717656:A:G	eQTLcatalogue	BrainSeq_ge_brain	ENSG00000162384	G	1.60195e-07	-0.0599865	0.000800975	G	-	1	53717656	C1orf123	1
1:53722752:A:C	eQTLcatalogue	BrainSeq_ge_brain	ENSG00000162384	A	4.12207e-08	-0.0626745	0.000206103	A	-	1	53722752	C1orf123	1
1:53723190:G:T	eQTLcatalogue	BrainSeq_ge_brain	ENSG00000162384	G	1.59573e-08	-0.0616071	7.97865e-05	G	-	1	53723190	C1orf123	1
1:53723349:C:T	eQTLcatalogue	BrainSeq_ge_brain	ENSG00000162384	T	4.34987e-09	-0.0645968	2.17493e-05	T	-	1	53723349	C1orf123	1
1:53729210:C:T	eQTLcatalogue	BrainSeq_ge_brain	ENSG00000162384	C	4.23855e-08	-0.0595535	0.000211927	C	-	1	53729210	C1orf123	1
1:53730607:C:T	eQTLcatalogue	BrainSeq_ge_brain	ENSG00000162384	C	4.46888e-08	-0.0594514	0.000223444	C	-	1	53730607	C1orf123	1
1:53732315:G:T	eQTLcatalogue	BrainSeq_ge_brain	ENSG00000162384	G	9.59458e-09	-0.0637791	4.79729e-05	G	-	1	53732315	C1orf123	1
1:53735026:C:T	eQTLcatalogue	BrainSeq_ge_brain	ENSG00000162384	C	7.76496e-09	-0.0636825	3.88248e-05	C	-	1	53735026	C1orf123	1
1:53735446:G:T	eQTLcatalogue	BrainSeq_ge_brain	ENSG00000162384	G	2.64365e-08	-0.0608345	0.000132183	G	-	1	53735446	C1orf123	1
1:53736613:A:G	eQTLcatalogue	BrainSeq_ge_brain	ENSG00000162384	A	7.86564e-09	-0.064486	3.93282e-05	A	-	1	53736613	C1orf123	1
1:53738100:C:T	eQTLcatalogue	BrainSeq_ge_brain	ENSG00000162384	C	2.11258e-08	-0.0617503	0.000105629	C	-	1	53738100	C1orf123	1
1:53738183:A:G	eQTLcatalogue	BrainSeq_ge_brain	ENSG00000162384	A	2.3919e-08	-0.0605852	0.000119595	A	-	1	53738183	C1orf123	1
1:53738975:A:C	eQTLcatalogue	BrainSeq_ge_brain	ENSG00000162384	C	5.18572e-09	-0.0640928	2.59286e-05	C	-	1	53738975	C1orf123	1
1:53739367:A:G	eQTLcatalogue	BrainSeq_ge_brain	ENSG00000162384	G	6.32075e-09	-0.0642803	3.16038e-05	G	-	1	53739367	C1orf123	1
1:53739377:A:G	eQTLcatalogue	BrainSeq_ge_brain	ENSG00000162384	A	1.69782e-08	-0.0619525	8.4891e-05	A	-	1	53739377	C1orf123	1
1:53740797:G:T	eQTLcatalogue	BrainSeq_ge_brain	ENSG00000162384	G	1.73157e-08	-0.0647351	8.65785e-05	G	-	1	53740797	C1orf123	1
1:53742081:A:G	eQTLcatalogue	BrainSeq_ge_brain	ENSG00000162384	G	1.44695e-08	-0.0647823	7.23475e-05	G	-	1	53742081	C1orf123	1
1:53745703:C:T	eQTLcatalogue	BrainSeq_ge_brain	ENSG00000162384	C	2.52378e-07	-0.0624721	0.00126189	C	-	1	53745703	C1orf123	1
1:53746134:A:G	eQTLcatalogue	BrainSeq_ge_brain	ENSG00000162384	G	4.31146e-07	-0.0571199	0.00215573	G	-	1	53746134	C1orf123	1
1:53747126:A:G	eQTLcatalogue	BrainSeq_ge_brain	ENSG00000162384	G	1.04985e-06	-0.0584122	0.00524925	G	-	1	53747126	C1orf123	1
3:9441073:C:T	eQTLcatalogue	BrainSeq_ge_brain	ENSG00000134077	C	4.22119e-08	-0.053179	0.00021106	C	-	3	9441073	THUMPD3	1
3:9441542:G:T	eQTLcatalogue	BrainSeq_ge_brain	ENSG00000134077	G	4.81557e-23	-0.144955	2.40779e-19	G	-	3	9441542	THUMPD3	1
3:9445173:G:T	eQTLcatalogue	BrainSeq_ge_brain	ENSG00000134077	G	5.06766e-23	-0.144886	2.53383e-19	G	-	3	9445173	THUMPD3	1
3:9449410:C:T	eQTLcatalogue	BrainSeq_ge_brain	ENSG00000134077	T	6.99597e-09	-0.0545218	3.49799e-05	T	-	3	9449410	THUMPD3	1
3:9449596:A:C	eQTLcatalogue	BrainSeq_ge_brain	ENSG00000134077	A	5.31498e-23	-0.144891	2.65749e-19	A	-	3	9449596	THUMPD3	1
3:9453660:C:T	eQTLcatalogue	BrainSeq_ge_brain	ENSG00000134077	T	1.56174e-10	-0.0831536	7.8087e-07	T	-	3	9453660	THUMPD3	1
3:9454762:A:G	eQTLcatalogue	BrainSeq_ge_brain	ENSG00000134077	A	4.93963e-23	-0.144999	2.46981e-19	A	-	3	9454762	THUMPD3	1
3:9455711:A:G	eQTLcatalogue	BrainSeq_ge_brain	ENSG00000134077	G	4.91575e-23	-0.145015	2.45788e-19	G	-	3	9455711	THUMPD3	1
3:9457358:A:G	eQTLcatalogue	BrainSeq_ge_brain	ENSG00000134077	A	4.06667e-10	-0.0618218	2.03333e-06	A	-	3	9457358	THUMPD3	1
3:9458249:A:G	eQTLcatalogue	BrainSeq_ge_brain	ENSG00000134077	G	4.82121e-23	-0.145053	2.4106e-19	G	-	3	9458249	THUMPD3	1
3:9459206:A:G	eQTLcatalogue	BrainSeq_ge_brain	ENSG00000134077	A	8.01841e-09	-0.0541901	4.00921e-05	A	-	3	9459206	THUMPD3	1
3:9459295:A:G	eQTLcatalogue	BrainSeq_ge_brain	ENSG00000134077	A	8.58958e-10	-0.0605619	4.29479e-06	A	-	3	9459295	THUMPD3	1
3:9464725:C:T	eQTLcatalogue	BrainSeq_ge_brain	ENSG00000134077	T	8.58894e-10	-0.0605514	4.29447e-06	T	-	3	9464725	THUMPD3	1
3:9467072:C:T	eQTLcatalogue	BrainSeq_ge_brain	ENSG00000134077	T	4.82186e-23	-0.145064	2.41093e-19	T	-	3	9467072	THUMPD3	1
3:9469287:C:T	eQTLcatalogue	BrainSeq_ge_brain	ENSG00000134077	T	4.53171e-23	-0.145125	2.26586e-19	T	-	3	9469287	THUMPD3	1
3:9480906:C:T	eQTLcatalogue	BrainSeq_ge_brain	ENSG00000134077	T	4.01942e-10	-0.0613909	2.00971e-06	T	-	3	9480906	THUMPD3	1
3:9484480:A:G	eQTLcatalogue	BrainSeq_ge_brain	ENSG00000134077	G	3.36223e-23	-0.145626	1.68112e-19	G	-	3	9484480	THUMPD3	1
3:9492340:C:T	eQTLcatalogue	BrainSeq_ge_brain	ENSG00000134077	T	1.0712e-22	-0.142016	5.356e-19	T	-	3	9492340	THUMPD3	1
3:9493315:C:T	eQTLcatalogue	BrainSeq_ge_brain	ENSG00000134077	C	2.467e-21	-0.132116	1.2335e-17	C	-	3	9493315	THUMPD3	1
3:9539684:C:T	eQTLcatalogue	BrainSeq_ge_brain	ENSG00000134077	C	2.08994e-08	0.0569708	0.000104497	T	-	3	9539684	THUMPD3	1
3:9540323:C:T	eQTLcatalogue	BrainSeq_ge_brain	ENSG00000134077	C	1.37968e-10	-0.0699293	6.8984e-07	C	-	3	9540323	THUMPD3	1
6:27327000:C:T	eQTLcatalogue	BrainSeq_ge_brain	ENSG00000186470	C	4.16835e-12	-0.532959	2.08418e-08	C	-	6	27327000	BTN3A2	1
6:27332891:C:T	eQTLcatalogue	BrainSeq_ge_brain	ENSG00000186470	T	4.87052e-07	-0.283097	0.00243526	T	-	6	27332891	BTN3A2	1
6:31102790:G:T	eQTLcatalogue	BrainSeq_ge_brain	ENSG00000204525	G	3.83297e-15	0.609913	1.91649e-11	G	+	6	31102790	HLA-C	1
6:31102790:G:T	eQTLcatalogue	BrainSeq_ge_brain	ENSG00000231852	G	1.14108e-06	0.354582	0.0057054	G	+	6	31102790	CYP21A2	1
6:31102790:G:T	eQTLcatalogue	BrainSeq_ge_brain	ENSG00000244731	G	5.16076e-14	-0.651662	2.58038e-10	G	-	6	31102790	C4A	1
6:31321267:A:C	eQTLcatalogue	BrainSeq_ge_brain	ENSG00000204525	A	9.46216e-13	0.585091	4.73108e-09	A	+	6	31321267	HLA-C	1
6:31321267:A:C	eQTLcatalogue	BrainSeq_ge_brain	ENSG00000231852	A	1.0934e-08	0.435576	5.467e-05	A	+	6	31321267	CYP21A2	1
6:31321267:A:C	eQTLcatalogue	BrainSeq_ge_brain	ENSG00000244731	A	5.37226e-14	-0.684167	2.68613e-10	A	-	6	31321267	C4A	1
6:31328092:A:G	eQTLcatalogue	BrainSeq_ge_brain	ENSG00000204520	A	1.1262e-09	-0.226953	5.631e-06	G	+	6	31328092	MICA	1
6:31328092:A:G	eQTLcatalogue	BrainSeq_ge_brain	ENSG00000204525	A	9.52245e-28	-0.567453	4.76123e-24	G	+	6	31328092	HLA-C	1
6:31328092:A:G	eQTLcatalogue	BrainSeq_ge_brain	ENSG00000234745	A	9.58148e-13	-0.244889	4.79074e-09	G	+	6	31328092	HLA-B	1
6:31328542:A:G	eQTLcatalogue	BrainSeq_ge_brain	ENSG00000204520	G	1.12313e-09	-0.226963	5.61565e-06	A	+	6	31328542	MICA	1
6:31328542:A:G	eQTLcatalogue	BrainSeq_ge_brain	ENSG00000204525	G	9.74269e-28	-0.567344	4.87134e-24	A	+	6	31328542	HLA-C	1
6:31328542:A:G	eQTLcatalogue	BrainSeq_ge_brain	ENSG00000234745	G	9.50377e-13	-0.24492	4.75189e-09	A	+	6	31328542	HLA-B	1
6:31329921:G:T	eQTLcatalogue	BrainSeq_ge_brain	ENSG00000231852	T	7.57242e-07	0.282501	0.00378621	T	+	6	31329921	CYP21A2	1
6:31329932:A:G	eQTLcatalogue	BrainSeq_ge_brain	ENSG00000231852	G	7.58495e-07	0.282516	0.00379248	G	+	6	31329932	CYP21A2	1
6:31469591:A:G	eQTLcatalogue	BrainSeq_ge_brain	ENSG00000204351	G	2.42642e-06	0.0491621	0.0121321	A	-	6	31469591	SKIV2L	1
6:31469591:A:G	eQTLcatalogue	BrainSeq_ge_brain	ENSG00000204516	G	1.3212e-11	-0.287983	6.606e-08	A	+	6	31469591	MICB	1
6:31469591:A:G	eQTLcatalogue	BrainSeq_ge_brain	ENSG00000204525	G	4.92958e-08	-0.241062	0.000246479	A	+	6	31469591	HLA-C	1
6:31546850:A:G	eQTLcatalogue	BrainSeq_ge_brain	ENSG00000204516	G	3.47926e-06	0.392205	0.0173963	G	+	6	31546850	MICB	1
6:31546850:A:G	eQTLcatalogue	BrainSeq_ge_brain	ENSG00000204525	G	2.2703e-10	0.546875	1.13515e-06	G	+	6	31546850	HLA-C	1
6:31546850:A:G	eQTLcatalogue	BrainSeq_ge_brain	ENSG00000231852	G	3.66792e-08	0.439575	0.000183396	G	+	6	31546850	CYP21A2	1
6:31546850:A:G	eQTLcatalogue	BrainSeq_ge_brain	ENSG00000244731	G	6.36581e-18	-0.813476	3.1829e-14	G	-	6	31546850	C4A	1
6:31558702:C:T	eQTLcatalogue	BrainSeq_ge_brain	ENSG00000204516	C	3.2485e-07	0.378584	0.00162425	C	+	6	31558702	MICB	1
6:31558702:C:T	eQTLcatalogue	BrainSeq_ge_brain	ENSG00000204525	C	1.55845e-07	0.400132	0.000779225	C	+	6	31558702	HLA-C	1
6:31558702:C:T	eQTLcatalogue	BrainSeq_ge_brain	ENSG00000231852	C	3.52306e-06	0.326868	0.0176153	C	+	6	31558702	CYP21A2	1
6:31558702:C:T	eQTLcatalogue	BrainSeq_ge_brain	ENSG00000244731	C	7.21289e-13	-0.601654	3.60645e-09	C	-	6	31558702	C4A	1
6:31710020:C:T	eQTLcatalogue	BrainSeq_ge_brain	ENSG00000204428	C	2.38002e-20	-0.286069	1.19001e-16	C	-	6	31710020	LY6G5C	1
6:31710020:C:T	eQTLcatalogue	BrainSeq_ge_brain	ENSG00000244731	C	4.1222e-06	-0.229908	0.020611	C	-	6	31710020	C4A	1
6:31840477:C:T	eQTLcatalogue	BrainSeq_ge_brain	ENSG00000204525	C	3.49424e-09	0.509113	1.74712e-05	C	+	6	31840477	HLA-C	1
6:31840477:C:T	eQTLcatalogue	BrainSeq_ge_brain	ENSG00000231852	C	7.99318e-08	0.427469	0.000399659	C	+	6	31840477	CYP21A2	1
6:31840477:C:T	eQTLcatalogue	BrainSeq_ge_brain	ENSG00000244731	C	9.88841e-18	-0.806511	4.9442e-14	C	-	6	31840477	C4A	1
6:32014575:A:G	eQTLcatalogue	BrainSeq_ge_brain	ENSG00000204351	A	6.55939e-07	0.0551384	0.0032797	G	-	6	32014575	SKIV2L	1
6:32014575:A:G	eQTLcatalogue	BrainSeq_ge_brain	ENSG00000204463	A	7.35761e-06	0.044599	0.0367881	G	-	6	32014575	BAG6	1
6:32019946:C:T	eQTLcatalogue	BrainSeq_ge_brain	ENSG00000204257	C	3.92507e-06	0.231564	0.0196253	C	+	6	32019946	HLA-DMA	1
6:32019946:C:T	eQTLcatalogue	BrainSeq_ge_brain	ENSG00000204516	C	6.03027e-08	0.411345	0.000301514	C	+	6	32019946	MICB	1
6:32019946:C:T	eQTLcatalogue	BrainSeq_ge_brain	ENSG00000244731	C	1.35489e-13	-0.635736	6.77445e-10	C	-	6	32019946	C4A	1
6:32025863:C:T	eQTLcatalogue	BrainSeq_ge_brain	ENSG00000204257	C	2.45752e-06	0.235174	0.0122876	C	+	6	32025863	HLA-DMA	1
6:32025863:C:T	eQTLcatalogue	BrainSeq_ge_brain	ENSG00000204301	C	8.90191e-06	-0.173825	0.0445096	C	-	6	32025863	NOTCH4	1
6:32025863:C:T	eQTLcatalogue	BrainSeq_ge_brain	ENSG00000204516	C	7.58392e-08	0.40639	0.000379196	C	+	6	32025863	MICB	1
6:32025863:C:T	eQTLcatalogue	BrainSeq_ge_brain	ENSG00000244731	C	4.76144e-14	-0.643835	2.38072e-10	C	-	6	32025863	C4A	1
13:31847324:C:T	eQTLcatalogue	BrainSeq_ge_brain	ENSG00000187676	C	8.43817e-07	0.134699	0.00421908	C	+	13	31847324	B3GALTL	1
13:31848383:A:G	eQTLcatalogue	BrainSeq_ge_brain	ENSG00000187676	A	2.97255e-06	0.146636	0.0148628	A	+	13	31848383	B3GALTL	1
13:31848823:A:G	eQTLcatalogue	BrainSeq_ge_brain	ENSG00000187676	A	9.97526e-07	0.134557	0.00498763	A	+	13	31848823	B3GALTL	1
13:31852385:C:T	eQTLcatalogue	BrainSeq_ge_brain	ENSG00000187676	T	5.43312e-06	0.119857	0.0271656	T	+	13	31852385	B3GALTL	1
13:31854693:A:G	eQTLcatalogue	BrainSeq_ge_brain	ENSG00000187676	G	5.98319e-06	0.119475	0.029916	G	+	13	31854693	B3GALTL	1
13:31856548:A:G	eQTLcatalogue	BrainSeq_ge_brain	ENSG00000187676	G	6.24102e-06	0.119256	0.0312051	G	+	13	31856548	B3GALTL	1
13:31870394:A:G	eQTLcatalogue	BrainSeq_ge_brain	ENSG00000187676	G	5.07811e-07	0.139142	0.00253906	G	+	13	31870394	B3GALTL	1
13:31888767:A:G	eQTLcatalogue	BrainSeq_ge_brain	ENSG00000187676	G	5.83065e-06	0.120152	0.0291533	G	+	13	31888767	B3GALTL	1
13:31889040:A:G	eQTLcatalogue	BrainSeq_ge_brain	ENSG00000187676	G	4.40973e-07	0.140012	0.00220486	G	+	13	31889040	B3GALTL	1
13:31898381:A:G	eQTLcatalogue	BrainSeq_ge_brain	ENSG00000187676	A	6.22858e-06	0.120912	0.0311429	A	+	13	31898381	B3GALTL	1
13:31900245:A:G	eQTLcatalogue	BrainSeq_ge_brain	ENSG00000187676	G	9.57448e-07	-0.121386	0.00478724	A	+	13	31900245	B3GALTL	1
13:31901210:A:C	eQTLcatalogue	BrainSeq_ge_brain	ENSG00000187676	C	9.73116e-06	-0.115646	0.0486558	A	+	13	31901210	B3GALTL	1
13:31901241:A:C	eQTLcatalogue	BrainSeq_ge_brain	ENSG00000187676	C	1.03273e-06	-0.121157	0.00516365	A	+	13	31901241	B3GALTL	1
13:31901858:A:G	eQTLcatalogue	BrainSeq_ge_brain	ENSG00000187676	A	2.94288e-06	-0.114858	0.0147144	G	+	13	31901858	B3GALTL	1
13:31905606:A:G	eQTLcatalogue	BrainSeq_ge_brain	ENSG00000187676	A	3.60126e-09	-0.131232	1.80063e-05	G	+	13	31905606	B3GALTL	1
13:31905641:A:G	eQTLcatalogue	BrainSeq_ge_brain	ENSG00000187676	G	3.67689e-09	-0.131217	1.83844e-05	A	+	13	31905641	B3GALTL	1
13:31905872:A:G	eQTLcatalogue	BrainSeq_ge_brain	ENSG00000187676	A	1.5195e-07	-0.115205	0.00075975	G	+	13	31905872	B3GALTL	1
13:31905942:C:T	eQTLcatalogue	BrainSeq_ge_brain	ENSG00000187676	T	1.50233e-07	-0.11522	0.000751165	C	+	13	31905942	B3GALTL	1
13:31906141:A:C	eQTLcatalogue	BrainSeq_ge_brain	ENSG00000187676	A	1.64877e-08	-0.123869	8.24385e-05	C	+	13	31906141	B3GALTL	1
13:31906291:C:T	eQTLcatalogue	BrainSeq_ge_brain	ENSG00000187676	T	1.70149e-08	-0.123838	8.50745e-05	C	+	13	31906291	B3GALTL	1
13:31907741:C:T	eQTLcatalogue	BrainSeq_ge_brain	ENSG00000187676	C	3.98492e-08	-0.120173	0.000199246	T	+	13	31907741	B3GALTL	1
13:31908295:C:T	eQTLcatalogue	BrainSeq_ge_brain	ENSG00000187676	T	7.47133e-06	-0.116328	0.0373567	C	+	13	31908295	B3GALTL	1
13:31909786:A:G	eQTLcatalogue	BrainSeq_ge_brain	ENSG00000187676	G	1.52654e-07	-0.115446	0.00076327	A	+	13	31909786	B3GALTL	1
13:31909791:A:G	eQTLcatalogue	BrainSeq_ge_brain	ENSG00000187676	G	6.55438e-08	-0.119028	0.000327719	A	+	13	31909791	B3GALTL	1
13:31912892:A:G	eQTLcatalogue	BrainSeq_ge_brain	ENSG00000187676	A	6.60675e-09	-0.129901	3.30337e-05	G	+	13	31912892	B3GALTL	1
14:75125540:C:T	eQTLcatalogue	BrainSeq_ge_brain	ENSG00000119682	T	3.76747e-06	-0.0449139	0.0188373	C	+	14	75125540	AREL1	1
14:75130235:G:T	eQTLcatalogue	BrainSeq_ge_brain	ENSG00000119682	T	1.67715e-06	-0.0461831	0.00838575	G	+	14	75130235	AREL1	1
14:75137664:C:T	eQTLcatalogue	BrainSeq_ge_brain	ENSG00000119682	T	1.41152e-06	-0.0465791	0.0070576	C	+	14	75137664	AREL1	1
14:75157713:G:T	eQTLcatalogue	BrainSeq_ge_brain	ENSG00000119682	G	2.40631e-06	-0.0454452	0.0120315	T	+	14	75157713	AREL1	1
14:75167706:A:G	eQTLcatalogue	BrainSeq_ge_brain	ENSG00000119682	A	2.75839e-06	-0.0454902	0.0137919	G	+	14	75167706	AREL1	1
14:75207692:A:G	eQTLcatalogue	BrainSeq_ge_brain	ENSG00000119682	G	9.13168e-06	-0.0462997	0.0456584	A	+	14	75207692	AREL1	1
1:8431607:C:T	PsychENCODE	PsychENCODE_eQTLs	ENSG00000162426	T	1.30808e-06	0.039403	0.000171593	T	+	1	8431607	SLC45A1	1
1:8476428:A:G	PsychENCODE	PsychENCODE_eQTLs	ENSG00000162426	G	1.35414e-05	-0.0352679	0.00143437	A	+	1	8476428	SLC45A1	1
1:53717656:A:G	PsychENCODE	PsychENCODE_eQTLs	ENSG00000157193	A	1.17576e-17	-0.123384	5.43635e-15	G	+	1	53717656	LRP8	1
1:53717656:A:G	PsychENCODE	PsychENCODE_eQTLs	ENSG00000162384	A	3.75466e-32	-0.18089	4.09492e-29	G	+	1	53717656	C1orf123	1
1:53729210:C:T	PsychENCODE	PsychENCODE_eQTLs	ENSG00000157193	T	1.69707e-16	-0.118759	7.14603e-14	C	+	1	53729210	LRP8	1
1:53729210:C:T	PsychENCODE	PsychENCODE_eQTLs	ENSG00000162384	T	3.40503e-28	-0.168976	3.0597e-25	C	+	1	53729210	C1orf123	1
1:53730607:C:T	PsychENCODE	PsychENCODE_eQTLs	ENSG00000157193	T	1.8213e-16	-0.118614	7.65071e-14	C	+	1	53730607	LRP8	1
1:53730607:C:T	PsychENCODE	PsychENCODE_eQTLs	ENSG00000162384	T	3.52742e-28	-0.168892	3.16735e-25	C	+	1	53730607	C1orf123	1
1:53735026:C:T	PsychENCODE	PsychENCODE_eQTLs	ENSG00000157193	T	4.07501e-17	-0.12179	1.80284e-14	C	+	1	53735026	LRP8	1
1:53735026:C:T	PsychENCODE	PsychENCODE_eQTLs	ENSG00000162384	T	4.51164e-29	-0.172557	4.23402e-26	C	+	1	53735026	C1orf123	1
1:53735446:G:T	PsychENCODE	PsychENCODE_eQTLs	ENSG00000157193	T	6.91807e-17	-0.120316	3.00613e-14	G	+	1	53735446	LRP8	1
1:53735446:G:T	PsychENCODE	PsychENCODE_eQTLs	ENSG00000162384	T	8.00421e-28	-0.167922	7.06356e-25	G	+	1	53735446	C1orf123	1
1:53738100:C:T	PsychENCODE	PsychENCODE_eQTLs	ENSG00000157193	T	1.28455e-18	-0.126961	6.41306e-16	C	+	1	53738100	LRP8	1
1:53738100:C:T	PsychENCODE	PsychENCODE_eQTLs	ENSG00000162384	T	4.37423e-27	-0.165917	3.71596e-24	C	+	1	53738100	C1orf123	1
1:53738183:A:G	PsychENCODE	PsychENCODE_eQTLs	ENSG00000157193	G	2.33166e-16	-0.117927	9.70828e-14	A	+	1	53738183	LRP8	1
1:53738183:A:G	PsychENCODE	PsychENCODE_eQTLs	ENSG00000162384	G	2.49818e-28	-0.16896	2.26026e-25	A	+	1	53738183	C1orf123	1
1:53738975:A:C	PsychENCODE	PsychENCODE_eQTLs	ENSG00000157193	A	4.10015e-17	-0.121514	1.8136e-14	C	+	1	53738975	LRP8	1
1:53738975:A:C	PsychENCODE	PsychENCODE_eQTLs	ENSG00000162384	A	1.67629e-27	-0.167391	1.45377e-24	C	+	1	53738975	C1orf123	1
1:53739367:A:G	PsychENCODE	PsychENCODE_eQTLs	ENSG00000157193	A	3.54591e-18	-0.126068	1.70813e-15	G	+	1	53739367	LRP8	1
1:53739367:A:G	PsychENCODE	PsychENCODE_eQTLs	ENSG00000162384	A	6.58996e-26	-0.16311	5.25525e-23	G	+	1	53739367	C1orf123	1
1:53739377:A:G	PsychENCODE	PsychENCODE_eQTLs	ENSG00000157193	G	3.93152e-16	-0.117898	1.60785e-13	A	+	1	53739377	LRP8	1
1:53739377:A:G	PsychENCODE	PsychENCODE_eQTLs	ENSG00000162384	G	1.43405e-27	-0.16786	1.24846e-24	A	+	1	53739377	C1orf123	1
1:53740797:G:T	PsychENCODE	PsychENCODE_eQTLs	ENSG00000157193	T	4.491e-16	-0.12147	1.82804e-13	G	+	1	53740797	LRP8	1
1:53740797:G:T	PsychENCODE	PsychENCODE_eQTLs	ENSG00000162384	T	4.06342e-30	-0.181224	4.01627e-27	G	+	1	53740797	C1orf123	1
1:53742081:A:G	PsychENCODE	PsychENCODE_eQTLs	ENSG00000157193	A	5.17716e-15	-0.116592	1.92385e-12	G	+	1	53742081	LRP8	1
1:53742081:A:G	PsychENCODE	PsychENCODE_eQTLs	ENSG00000162384	A	1.45906e-31	-0.184817	1.54635e-28	G	+	1	53742081	C1orf123	1
1:53745703:C:T	PsychENCODE	PsychENCODE_eQTLs	ENSG00000157193	T	7.88452e-16	-0.120997	3.14755e-13	C	+	1	53745703	LRP8	1
1:53745703:C:T	PsychENCODE	PsychENCODE_eQTLs	ENSG00000162384	T	7.29495e-37	-0.201364	9.81922e-34	C	+	1	53745703	C1orf123	1
1:175902660:A:G	PsychENCODE	PsychENCODE_eQTLs	ENSG00000143207	G	1.35409e-06	0.0518171	0.000177101	A	-	1	175902660	RFWD2	1
1:175908189:G:T	PsychENCODE	PsychENCODE_eQTLs	ENSG00000143207	G	2.81529e-07	0.0553104	4.16341e-05	T	-	1	175908189	RFWD2	1
1:175930082:C:T	PsychENCODE	PsychENCODE_eQTLs	ENSG00000143207	C	2.41702e-07	0.055452	3.61414e-05	T	-	1	175930082	RFWD2	1
1:175934380:A:G	PsychENCODE	PsychENCODE_eQTLs	ENSG00000143207	G	2.45607e-07	0.0554101	3.66804e-05	A	-	1	175934380	RFWD2	1
1:175946400:C:T	PsychENCODE	PsychENCODE_eQTLs	ENSG00000143207	C	2.4586e-07	0.0553684	3.67152e-05	T	-	1	175946400	RFWD2	1
1:175952532:A:C	PsychENCODE	PsychENCODE_eQTLs	ENSG00000143207	A	0.000367279	0.0399973	0.0255943	C	-	1	175952532	RFWD2	1
1:175968013:A:G	PsychENCODE	PsychENCODE_eQTLs	ENSG00000143207	A	0.000266958	0.0411017	0.0195827	G	-	1	175968013	RFWD2	1
1:176004549:A:G	PsychENCODE	PsychENCODE_eQTLs	ENSG00000143207	G	1.46779e-07	0.0561079	2.27503e-05	A	-	1	176004549	RFWD2	1
1:176010719:A:G	PsychENCODE	PsychENCODE_eQTLs	ENSG00000143207	G	1.72134e-07	0.0558446	2.63764e-05	A	-	1	176010719	RFWD2	1
1:176049964:A:C	PsychENCODE	PsychENCODE_eQTLs	ENSG00000143207	C	3.86831e-07	0.0541571	5.58381e-05	A	-	1	176049964	RFWD2	1
1:176063724:A:G	PsychENCODE	PsychENCODE_eQTLs	ENSG00000143207	G	1.05687e-07	0.0566794	1.67767e-05	A	-	1	176063724	RFWD2	1
1:176072002:C:T	PsychENCODE	PsychENCODE_eQTLs	ENSG00000143207	C	9.86102e-08	0.056833	1.57339e-05	T	-	1	176072002	RFWD2	1
1:176075736:A:C	PsychENCODE	PsychENCODE_eQTLs	ENSG00000143207	A	1.42888e-07	0.0560449	2.21903e-05	C	-	1	176075736	RFWD2	1
1:176077154:C:T	PsychENCODE	PsychENCODE_eQTLs	ENSG00000143207	C	1.40688e-07	0.0560568	2.1874e-05	T	-	1	176077154	RFWD2	1
1:176084446:C:T	PsychENCODE	PsychENCODE_eQTLs	ENSG00000143207	T	1.22905e-07	0.0566974	1.93029e-05	C	-	1	176084446	RFWD2	1
1:176086769:A:G	PsychENCODE	PsychENCODE_eQTLs	ENSG00000143207	A	7.39301e-05	0.0438401	0.00646768	G	-	1	176086769	RFWD2	1
1:176091763:C:T	PsychENCODE	PsychENCODE_eQTLs	ENSG00000143207	T	1.23281e-07	0.0562801	1.93566e-05	C	-	1	176091763	RFWD2	1
1:176108347:A:G	PsychENCODE	PsychENCODE_eQTLs	ENSG00000143207	G	1.26927e-07	0.0562363	1.98863e-05	A	-	1	176108347	RFWD2	1
1:176122917:A:G	PsychENCODE	PsychENCODE_eQTLs	ENSG00000143207	G	8.04739e-08	0.0571722	1.3022e-05	A	-	1	176122917	RFWD2	1
1:176125298:A:C	PsychENCODE	PsychENCODE_eQTLs	ENSG00000143207	C	1.2266e-07	0.0563194	1.92674e-05	A	-	1	176125298	RFWD2	1
1:176132602:C:T	PsychENCODE	PsychENCODE_eQTLs	ENSG00000143207	T	1.25926e-07	0.0562784	1.97411e-05	C	-	1	176132602	RFWD2	1
1:176135785:A:G	PsychENCODE	PsychENCODE_eQTLs	ENSG00000143207	G	7.44798e-05	0.0438247	0.00650976	A	-	1	176135785	RFWD2	1
1:176135992:A:G	PsychENCODE	PsychENCODE_eQTLs	ENSG00000143207	A	7.40953e-05	0.0438396	0.00648036	G	-	1	176135992	RFWD2	1
1:176145820:C:T	PsychENCODE	PsychENCODE_eQTLs	ENSG00000143207	C	1.89901e-07	0.0556022	2.88885e-05	T	-	1	176145820	RFWD2	1
1:176149569:C:T	PsychENCODE	PsychENCODE_eQTLs	ENSG00000143207	C	7.18608e-07	0.052901	9.89332e-05	T	-	1	176149569	RFWD2	1
1:176164617:A:C	PsychENCODE	PsychENCODE_eQTLs	ENSG00000143207	A	1.48262e-07	0.055955	2.29639e-05	C	-	1	176164617	RFWD2	1
1:176164865:C:T	PsychENCODE	PsychENCODE_eQTLs	ENSG00000143207	C	0.000208386	0.0412833	0.0158654	T	-	1	176164865	RFWD2	1
1:176180020:A:G	PsychENCODE	PsychENCODE_eQTLs	ENSG00000143207	A	3.82397e-07	0.0539082	5.52451e-05	G	-	1	176180020	RFWD2	1
1:176192622:G:T	PsychENCODE	PsychENCODE_eQTLs	ENSG00000143207	G	0.000594402	-0.0358585	0.0380641	G	-	1	176192622	RFWD2	1
1:176195396:A:C	PsychENCODE	PsychENCODE_eQTLs	ENSG00000143207	C	0.000450625	-0.0366727	0.030338	C	-	1	176195396	RFWD2	1
1:176200923:C:T	PsychENCODE	PsychENCODE_eQTLs	ENSG00000143207	T	0.000658195	-0.0356124	0.0413478	T	-	1	176200923	RFWD2	1
1:176216277:C:T	PsychENCODE	PsychENCODE_eQTLs	ENSG00000143207	C	0.000337571	-0.0377044	0.0238514	C	-	1	176216277	RFWD2	1
1:176216930:A:G	PsychENCODE	PsychENCODE_eQTLs	ENSG00000143207	A	0.000448743	-0.0368971	0.030234	A	-	1	176216930	RFWD2	1
1:176218635:C:T	PsychENCODE	PsychENCODE_eQTLs	ENSG00000143207	C	0.000338037	-0.0376983	0.0238791	C	-	1	176218635	RFWD2	1
1:176222959:C:T	PsychENCODE	PsychENCODE_eQTLs	ENSG00000143207	T	0.000326655	-0.0377906	0.0232049	T	-	1	176222959	RFWD2	1
1:176236056:G:T	PsychENCODE	PsychENCODE_eQTLs	ENSG00000143207	G	0.000437847	-0.0369636	0.0296285	G	-	1	176236056	RFWD2	1
1:176238333:A:G	PsychENCODE	PsychENCODE_eQTLs	ENSG00000143207	A	0.00044312	-0.0369307	0.0299214	A	-	1	176238333	RFWD2	1
1:176239529:C:T	PsychENCODE	PsychENCODE_eQTLs	ENSG00000143207	T	0.000344779	-0.037643	0.0242772	T	-	1	176239529	RFWD2	1
1:176247438:A:G	PsychENCODE	PsychENCODE_eQTLs	ENSG00000143207	G	0.000361769	-0.0375134	0.0252742	G	-	1	176247438	RFWD2	1
1:176249549:G:T	PsychENCODE	PsychENCODE_eQTLs	ENSG00000143207	T	0.00036117	-0.0375162	0.025239	T	-	1	176249549	RFWD2	1
1:176255263:C:T	PsychENCODE	PsychENCODE_eQTLs	ENSG00000143207	C	0.00038715	-0.0372554	0.0267481	C	-	1	176255263	RFWD2	1
1:176258787:A:G	PsychENCODE	PsychENCODE_eQTLs	ENSG00000143207	G	0.000393925	-0.0372039	0.027138	G	-	1	176258787	RFWD2	1
1:176261130:C:T	PsychENCODE	PsychENCODE_eQTLs	ENSG00000143207	C	0.000403395	-0.0371317	0.0276819	C	-	1	176261130	RFWD2	1
1:176263525:A:G	PsychENCODE	PsychENCODE_eQTLs	ENSG00000143207	G	0.000406887	-0.0371047	0.027881	G	-	1	176263525	RFWD2	1
1:176266031:C:T	PsychENCODE	PsychENCODE_eQTLs	ENSG00000143207	C	0.000714088	-0.0353656	0.0441627	C	-	1	176266031	RFWD2	1
1:176266985:C:T	PsychENCODE	PsychENCODE_eQTLs	ENSG00000143207	T	0.000409894	-0.0370823	0.0280525	T	-	1	176266985	RFWD2	1
1:176268606:A:G	PsychENCODE	PsychENCODE_eQTLs	ENSG00000143207	G	0.000409354	-0.0370843	0.0280215	G	-	1	176268606	RFWD2	1
1:176269897:A:G	PsychENCODE	PsychENCODE_eQTLs	ENSG00000143207	A	0.000409823	-0.0370805	0.0280485	A	-	1	176269897	RFWD2	1
1:176270161:A:G	PsychENCODE	PsychENCODE_eQTLs	ENSG00000143207	A	0.000400367	-0.0371637	0.027508	A	-	1	176270161	RFWD2	1
1:176284750:A:G	PsychENCODE	PsychENCODE_eQTLs	ENSG00000143207	G	0.00032469	-0.0375832	0.0230887	G	-	1	176284750	RFWD2	1
1:176286179:A:G	PsychENCODE	PsychENCODE_eQTLs	ENSG00000143207	G	0.000430196	-0.0367896	0.0292	G	-	1	176286179	RFWD2	1
1:176287018:A:G	PsychENCODE	PsychENCODE_eQTLs	ENSG00000143207	G	0.000325255	-0.0375705	0.023122	G	-	1	176287018	RFWD2	1
1:176288696:A:G	PsychENCODE	PsychENCODE_eQTLs	ENSG00000143207	G	0.00032487	-0.0375741	0.0230993	G	-	1	176288696	RFWD2	1
1:176290100:A:G	PsychENCODE	PsychENCODE_eQTLs	ENSG00000143207	G	0.000335426	-0.0374544	0.0237249	G	-	1	176290100	RFWD2	1
1:176292076:C:T	PsychENCODE	PsychENCODE_eQTLs	ENSG00000143207	C	0.000332941	-0.0374764	0.0235777	C	-	1	176292076	RFWD2	1
1:176292512:A:G	PsychENCODE	PsychENCODE_eQTLs	ENSG00000143207	A	0.000332846	-0.037478	0.0235722	A	-	1	176292512	RFWD2	1
1:176292574:C:T	PsychENCODE	PsychENCODE_eQTLs	ENSG00000143207	C	0.000332207	-0.0374838	0.0235344	C	-	1	176292574	RFWD2	1
1:176293099:C:T	PsychENCODE	PsychENCODE_eQTLs	ENSG00000143207	C	0.000332448	-0.0374822	0.0235487	C	-	1	176293099	RFWD2	1
1:176294250:G:T	PsychENCODE	PsychENCODE_eQTLs	ENSG00000143207	G	0.000331574	-0.0374919	0.0234964	G	-	1	176294250	RFWD2	1
1:176295725:C:T	PsychENCODE	PsychENCODE_eQTLs	ENSG00000143207	T	0.000736856	-0.0352461	0.0452946	T	-	1	176295725	RFWD2	1
1:176318158:A:G	PsychENCODE	PsychENCODE_eQTLs	ENSG00000143207	G	0.000650255	-0.0356965	0.0409444	G	-	1	176318158	RFWD2	1
1:176318604:C:T	PsychENCODE	PsychENCODE_eQTLs	ENSG00000143207	T	7.07725e-06	0.0479154	0.000798563	C	-	1	176318604	RFWD2	1
1:176318816:A:C	PsychENCODE	PsychENCODE_eQTLs	ENSG00000143207	A	0.000646932	-0.0357166	0.040776	A	-	1	176318816	RFWD2	1
1:176331490:C:T	PsychENCODE	PsychENCODE_eQTLs	ENSG00000143207	T	0.000640015	-0.0358298	0.0404209	T	-	1	176331490	RFWD2	1
1:197470146:A:G	PsychENCODE	PsychENCODE_eQTLs	ENSG00000213047	A	1.64574e-10	-0.0704955	3.86271e-08	G	+	1	197470146	DENND1B	1
1:197493644:A:G	PsychENCODE	PsychENCODE_eQTLs	ENSG00000213047	A	5.47285e-10	-0.0694092	1.20391e-07	G	+	1	197493644	DENND1B	1
1:197532378:C:T	PsychENCODE	PsychENCODE_eQTLs	ENSG00000213047	T	6.30885e-09	-0.0623106	1.2071e-06	C	+	1	197532378	DENND1B	1
1:197561510:C:T	PsychENCODE	PsychENCODE_eQTLs	ENSG00000213047	T	3.607e-09	-0.0648983	7.13108e-07	C	+	1	197561510	DENND1B	1
1:197595569:C:T	PsychENCODE	PsychENCODE_eQTLs	ENSG00000213047	C	4.05798e-10	0.0676371	9.07218e-08	C	+	1	197595569	DENND1B	1
1:197608612:C:T	PsychENCODE	PsychENCODE_eQTLs	ENSG00000213047	T	5.20509e-12	-0.0810669	1.45142e-09	C	+	1	197608612	DENND1B	1
1:197666111:A:G	PsychENCODE	PsychENCODE_eQTLs	ENSG00000213047	A	1.24442e-09	-0.0692288	2.61638e-07	G	+	1	197666111	DENND1B	1
1:197754741:A:G	PsychENCODE	PsychENCODE_eQTLs	ENSG00000213047	G	1.37087e-08	0.0603628	2.49746e-06	G	+	1	197754741	DENND1B	1
1:197790104:A:G	PsychENCODE	PsychENCODE_eQTLs	ENSG00000213047	A	7.68696e-09	-0.0667131	1.45279e-06	G	+	1	197790104	DENND1B	1
1:197809723:C:T	PsychENCODE	PsychENCODE_eQTLs	ENSG00000213047	C	6.39641e-06	0.0486765	0.000728816	C	+	1	197809723	DENND1B	1
1:197809883:G:T	PsychENCODE	PsychENCODE_eQTLs	ENSG00000213047	T	4.92356e-06	0.0494125	0.000574675	T	+	1	197809883	DENND1B	1
1:197809908:C:T	PsychENCODE	PsychENCODE_eQTLs	ENSG00000213047	T	1.46153e-08	-0.066631	2.65168e-06	C	+	1	197809908	DENND1B	1
1:197809915:C:T	PsychENCODE	PsychENCODE_eQTLs	ENSG00000213047	C	4.78667e-06	0.0494834	0.000560206	C	+	1	197809915	DENND1B	1
1:197809949:C:T	PsychENCODE	PsychENCODE_eQTLs	ENSG00000213047	C	5.76344e-06	0.0489692	0.000663142	C	+	1	197809949	DENND1B	1
1:197810094:A:C	PsychENCODE	PsychENCODE_eQTLs	ENSG00000213047	A	5.29463e-06	0.0490669	0.000613961	A	+	1	197810094	DENND1B	1
1:197812732:C:T	PsychENCODE	PsychENCODE_eQTLs	ENSG00000213047	T	2.73495e-06	0.0504051	0.000336727	T	+	1	197812732	DENND1B	1
1:197812823:A:G	PsychENCODE	PsychENCODE_eQTLs	ENSG00000213047	G	2.3682e-08	-0.0659808	4.16423e-06	A	+	1	197812823	DENND1B	1
1:197813558:C:T	PsychENCODE	PsychENCODE_eQTLs	ENSG00000213047	C	7.03737e-07	-0.0566472	9.70434e-05	T	+	1	197813558	DENND1B	1
1:197814823:A:C	PsychENCODE	PsychENCODE_eQTLs	ENSG00000213047	A	2.46259e-08	-0.0642544	4.31872e-06	C	+	1	197814823	DENND1B	1
1:197816783:G:T	PsychENCODE	PsychENCODE_eQTLs	ENSG00000213047	T	1.98412e-07	-0.0599409	3.0093e-05	G	+	1	197816783	DENND1B	1
3:9441073:C:T	PsychENCODE	PsychENCODE_eQTLs	ENSG00000134077	T	2.36154e-14	-0.202328	8.28411e-12	C	+	3	9441073	THUMPD3	1
3:9441542:G:T	PsychENCODE	PsychENCODE_eQTLs	ENSG00000134077	T	1.73084e-32	-0.387383	1.91882e-29	G	+	3	9441542	THUMPD3	1
3:9441542:G:T	PsychENCODE	PsychENCODE_eQTLs	ENSG00000196220	T	1.33781e-07	0.0456817	2.08793e-05	G	-	3	9441542	SRGAP3	1
3:9445173:G:T	PsychENCODE	PsychENCODE_eQTLs	ENSG00000134077	T	1.75809e-32	-0.387458	1.94829e-29	G	+	3	9445173	THUMPD3	1
3:9445173:G:T	PsychENCODE	PsychENCODE_eQTLs	ENSG00000196220	T	1.33987e-07	0.045693	2.09092e-05	G	-	3	9445173	SRGAP3	1
3:9449410:C:T	PsychENCODE	PsychENCODE_eQTLs	ENSG00000134077	C	7.06781e-14	-0.195247	2.3681e-11	T	+	3	9449410	THUMPD3	1
3:9449410:C:T	PsychENCODE	PsychENCODE_eQTLs	ENSG00000171148	C	0.000640201	0.0389017	0.0404305	T	-	3	9449410	TADA3	1
3:9449596:A:C	PsychENCODE	PsychENCODE_eQTLs	ENSG00000134077	C	1.19223e-32	-0.388203	1.33228e-29	A	+	3	9449596	THUMPD3	1
3:9449596:A:C	PsychENCODE	PsychENCODE_eQTLs	ENSG00000196220	C	1.28835e-07	0.0457238	2.01638e-05	A	-	3	9449596	SRGAP3	1
3:9453660:C:T	PsychENCODE	PsychENCODE_eQTLs	ENSG00000134077	C	1.35789e-19	-0.277804	7.28038e-17	T	+	3	9453660	THUMPD3	1
3:9453660:C:T	PsychENCODE	PsychENCODE_eQTLs	ENSG00000196220	C	1.32606e-05	0.0351483	0.00140763	T	-	3	9453660	SRGAP3	1
3:9454762:A:G	PsychENCODE	PsychENCODE_eQTLs	ENSG00000134077	G	1.1765e-32	-0.388353	1.31511e-29	A	+	3	9454762	THUMPD3	1
3:9454762:A:G	PsychENCODE	PsychENCODE_eQTLs	ENSG00000196220	G	1.3496e-07	0.0456644	2.10491e-05	A	-	3	9454762	SRGAP3	1
3:9455711:A:G	PsychENCODE	PsychENCODE_eQTLs	ENSG00000134077	A	1.15367e-32	-0.388413	1.29031e-29	G	+	3	9455711	THUMPD3	1
3:9455711:A:G	PsychENCODE	PsychENCODE_eQTLs	ENSG00000196220	A	1.35503e-07	0.0456592	2.11269e-05	G	-	3	9455711	SRGAP3	1
3:9457358:A:G	PsychENCODE	PsychENCODE_eQTLs	ENSG00000134077	G	2.21487e-16	-0.220257	9.23979e-14	A	+	3	9457358	THUMPD3	1
3:9458249:A:G	PsychENCODE	PsychENCODE_eQTLs	ENSG00000134077	A	1.11363e-32	-0.388519	1.2468e-29	G	+	3	9458249	THUMPD3	1
3:9458249:A:G	PsychENCODE	PsychENCODE_eQTLs	ENSG00000196220	A	1.35723e-07	0.0456584	2.11584e-05	G	-	3	9458249	SRGAP3	1
3:9459206:A:G	PsychENCODE	PsychENCODE_eQTLs	ENSG00000134077	G	2.32474e-13	-0.189804	7.41882e-11	A	+	3	9459206	THUMPD3	1
3:9459295:A:G	PsychENCODE	PsychENCODE_eQTLs	ENSG00000134077	G	2.28509e-16	-0.220083	9.52148e-14	A	+	3	9459295	THUMPD3	1
3:9464725:C:T	PsychENCODE	PsychENCODE_eQTLs	ENSG00000134077	C	5.49536e-16	-0.216898	2.22149e-13	T	+	3	9464725	THUMPD3	1
3:9467072:C:T	PsychENCODE	PsychENCODE_eQTLs	ENSG00000134077	C	1.23973e-32	-0.388333	1.38414e-29	T	+	3	9467072	THUMPD3	1
3:9467072:C:T	PsychENCODE	PsychENCODE_eQTLs	ENSG00000196220	C	1.37466e-07	0.045649	2.14098e-05	T	-	3	9467072	SRGAP3	1
3:9469287:C:T	PsychENCODE	PsychENCODE_eQTLs	ENSG00000134077	C	1.38277e-32	-0.388367	1.53979e-29	T	+	3	9469287	THUMPD3	1
3:9469287:C:T	PsychENCODE	PsychENCODE_eQTLs	ENSG00000196220	C	1.65965e-07	0.0453883	2.54968e-05	T	-	3	9469287	SRGAP3	1
3:9484480:A:G	PsychENCODE	PsychENCODE_eQTLs	ENSG00000134077	A	1.18418e-32	-0.388612	1.32348e-29	G	+	3	9484480	THUMPD3	1
3:9484480:A:G	PsychENCODE	PsychENCODE_eQTLs	ENSG00000196220	A	9.64655e-08	0.0462226	1.54157e-05	G	-	3	9484480	SRGAP3	1
3:9492340:C:T	PsychENCODE	PsychENCODE_eQTLs	ENSG00000134077	C	1.12551e-31	-0.376556	1.19942e-28	T	+	3	9492340	THUMPD3	1
3:9492340:C:T	PsychENCODE	PsychENCODE_eQTLs	ENSG00000196220	C	1.0688e-07	0.0453195	1.69528e-05	T	-	3	9492340	SRGAP3	1
3:9493315:C:T	PsychENCODE	PsychENCODE_eQTLs	ENSG00000134077	T	7.09624e-30	-0.364543	6.92658e-27	C	+	3	9493315	THUMPD3	1
3:9493315:C:T	PsychENCODE	PsychENCODE_eQTLs	ENSG00000196220	T	3.26845e-08	0.0469673	5.62757e-06	C	-	3	9493315	SRGAP3	1
3:135993599:A:C	PsychENCODE	PsychENCODE_eQTLs	ENSG00000114054	C	6.54052e-40	0.18488	9.95176e-37	A	-	3	135993599	PCCB	1
3:136000743:A:G	PsychENCODE	PsychENCODE_eQTLs	ENSG00000114054	G	8.69743e-40	0.184455	1.31859e-36	A	-	3	136000743	PCCB	1
3:136098408:A:G	PsychENCODE	PsychENCODE_eQTLs	ENSG00000114054	A	3.27185e-36	0.173642	4.29533e-33	G	-	3	136098408	PCCB	1
3:136103287:A:G	PsychENCODE	PsychENCODE_eQTLs	ENSG00000114054	A	1.33117e-35	0.176862	1.70009e-32	G	-	3	136103287	PCCB	1
3:136119354:C:T	PsychENCODE	PsychENCODE_eQTLs	ENSG00000114054	T	1.1975e-33	0.172704	1.40062e-30	C	-	3	136119354	PCCB	1
3:136130677:A:G	PsychENCODE	PsychENCODE_eQTLs	ENSG00000114054	G	1.42422e-35	0.172033	1.81632e-32	A	-	3	136130677	PCCB	1
3:136154828:C:T	PsychENCODE	PsychENCODE_eQTLs	ENSG00000114054	T	8.02929e-37	0.177223	1.07909e-33	C	-	3	136154828	PCCB	1
3:136165695:A:G	PsychENCODE	PsychENCODE_eQTLs	ENSG00000114054	A	7.5812e-35	0.174842	9.3604e-32	G	-	3	136165695	PCCB	1
3:136188837:C:T	PsychENCODE	PsychENCODE_eQTLs	ENSG00000114054	C	9.27073e-35	0.174331	1.14067e-31	T	-	3	136188837	PCCB	1
3:136189865:A:G	PsychENCODE	PsychENCODE_eQTLs	ENSG00000114054	A	9.05546e-35	0.174344	1.11466e-31	G	-	3	136189865	PCCB	1
3:136196754:C:T	PsychENCODE	PsychENCODE_eQTLs	ENSG00000114054	T	9.86618e-35	0.174272	1.21255e-31	C	-	3	136196754	PCCB	1
3:136213310:C:T	PsychENCODE	PsychENCODE_eQTLs	ENSG00000114054	C	1.505e-34	0.174158	1.83439e-31	T	-	3	136213310	PCCB	1
3:136227387:A:G	PsychENCODE	PsychENCODE_eQTLs	ENSG00000114054	A	2.49501e-32	0.168764	2.74498e-29	G	-	3	136227387	PCCB	1
3:136245815:A:G	PsychENCODE	PsychENCODE_eQTLs	ENSG00000114054	A	2.37792e-34	0.173733	2.87325e-31	G	-	3	136245815	PCCB	1
3:136252596:A:C	PsychENCODE	PsychENCODE_eQTLs	ENSG00000114054	A	1.36252e-34	0.174692	1.6638e-31	C	-	3	136252596	PCCB	1
3:136252601:A:G	PsychENCODE	PsychENCODE_eQTLs	ENSG00000114054	A	1.3911e-34	0.174672	1.69807e-31	G	-	3	136252601	PCCB	1
3:136274435:A:G	PsychENCODE	PsychENCODE_eQTLs	ENSG00000114054	A	3.34213e-36	0.175749	4.38605e-33	G	-	3	136274435	PCCB	1
3:136278251:C:T	PsychENCODE	PsychENCODE_eQTLs	ENSG00000114054	C	3.54409e-36	0.175691	4.64565e-33	T	-	3	136278251	PCCB	1
3:136298879:A:G	PsychENCODE	PsychENCODE_eQTLs	ENSG00000114054	A	7.65618e-36	0.175053	9.88435e-33	G	-	3	136298879	PCCB	1
3:136317402:G:T	PsychENCODE	PsychENCODE_eQTLs	ENSG00000114054	T	9.12438e-35	0.174537	1.12299e-31	G	-	3	136317402	PCCB	1
3:136319949:C:T	PsychENCODE	PsychENCODE_eQTLs	ENSG00000114054	T	7.60447e-35	0.174581	9.3886e-32	C	-	3	136319949	PCCB	1
3:136337029:A:G	PsychENCODE	PsychENCODE_eQTLs	ENSG00000114054	A	1.16605e-34	0.174101	1.42844e-31	G	-	3	136337029	PCCB	1
3:136353193:G:T	PsychENCODE	PsychENCODE_eQTLs	ENSG00000114054	G	1.09593e-36	0.177127	1.46497e-33	T	-	3	136353193	PCCB	1
3:136357705:C:T	PsychENCODE	PsychENCODE_eQTLs	ENSG00000114054	C	6.85691e-35	0.174701	8.48034e-32	T	-	3	136357705	PCCB	1
3:136371504:C:T	PsychENCODE	PsychENCODE_eQTLs	ENSG00000114054	T	1.14329e-36	-0.17689	1.52719e-33	T	-	3	136371504	PCCB	1
3:136381368:A:C	PsychENCODE	PsychENCODE_eQTLs	ENSG00000114054	C	1.23194e-34	-0.174006	1.50732e-31	C	-	3	136381368	PCCB	1
3:136402293:C:T	PsychENCODE	PsychENCODE_eQTLs	ENSG00000114054	T	1.10088e-34	-0.174144	1.35012e-31	T	-	3	136402293	PCCB	1
3:136425514:A:C	PsychENCODE	PsychENCODE_eQTLs	ENSG00000114054	C	1.54682e-34	-0.17373	1.88436e-31	C	-	3	136425514	PCCB	1
3:136435162:A:G	PsychENCODE	PsychENCODE_eQTLs	ENSG00000114054	G	1.77555e-34	-0.173992	2.15719e-31	G	-	3	136435162	PCCB	1
3:136496690:C:T	PsychENCODE	PsychENCODE_eQTLs	ENSG00000114054	C	1.5246e-33	-0.172354	1.77299e-30	C	-	3	136496690	PCCB	1
3:136500733:G:T	PsychENCODE	PsychENCODE_eQTLs	ENSG00000114054	G	2.74012e-33	-0.171847	3.15206e-30	G	-	3	136500733	PCCB	1
6:26985607:A:C	PsychENCODE	PsychENCODE_eQTLs	ENSG00000111801	A	5.08191e-06	0.184653	0.000591446	C	-	6	26985607	BTN3A3	1
6:26985607:A:C	PsychENCODE	PsychENCODE_eQTLs	ENSG00000112763	A	9.28411e-06	-0.127083	0.0010206	C	+	6	26985607	BTN2A1	1
6:26985607:A:C	PsychENCODE	PsychENCODE_eQTLs	ENSG00000124508	A	0.000250658	-0.157794	0.0185646	C	+	6	26985607	BTN2A2	1
6:26985607:A:C	PsychENCODE	PsychENCODE_eQTLs	ENSG00000124613	A	8.53393e-06	0.124034	0.000945835	C	-	6	26985607	ZNF391	1
6:26985607:A:C	PsychENCODE	PsychENCODE_eQTLs	ENSG00000186470	A	4.78192e-13	-0.327194	1.48152e-10	C	+	6	26985607	BTN3A2	1
6:27004098:C:T	PsychENCODE	PsychENCODE_eQTLs	ENSG00000111801	T	5.02354e-06	0.184435	0.000585249	C	-	6	27004098	BTN3A3	1
6:27004098:C:T	PsychENCODE	PsychENCODE_eQTLs	ENSG00000112763	T	1.02766e-05	-0.126243	0.00111847	C	+	6	27004098	BTN2A1	1
6:27004098:C:T	PsychENCODE	PsychENCODE_eQTLs	ENSG00000124508	T	0.00024232	-0.157895	0.0180394	C	+	6	27004098	BTN2A2	1
6:27004098:C:T	PsychENCODE	PsychENCODE_eQTLs	ENSG00000124613	T	7.09269e-06	0.124915	0.000800132	C	-	6	27004098	ZNF391	1
6:27004098:C:T	PsychENCODE	PsychENCODE_eQTLs	ENSG00000186470	T	6.10567e-13	-0.325162	1.87244e-10	C	+	6	27004098	BTN3A2	1
6:27379119:C:T	PsychENCODE	PsychENCODE_eQTLs	ENSG00000111801	T	3.59632e-07	0.245696	5.22044e-05	C	-	6	27379119	BTN3A3	1
6:27379119:C:T	PsychENCODE	PsychENCODE_eQTLs	ENSG00000112763	T	7.79436e-06	-0.152972	0.00087143	C	+	6	27379119	BTN2A1	1
6:27379119:C:T	PsychENCODE	PsychENCODE_eQTLs	ENSG00000124508	T	0.000263798	-0.187685	0.0193869	C	+	6	27379119	BTN2A2	1
6:27379119:C:T	PsychENCODE	PsychENCODE_eQTLs	ENSG00000189298	T	3.30726e-06	-0.192922	0.000400488	C	+	6	27379119	ZKSCAN3	1
6:27379119:C:T	PsychENCODE	PsychENCODE_eQTLs	ENSG00000197238	T	2.65297e-06	-0.130993	0.000327549	C	+	6	27379119	HIST1H4J	1
6:27379119:C:T	PsychENCODE	PsychENCODE_eQTLs	ENSG00000198315	T	0.00032579	0.0720767	0.0231537	C	-	6	27379119	ZKSCAN8	1
6:27379119:C:T	PsychENCODE	PsychENCODE_eQTLs	ENSG00000235109	T	0.000206604	0.162674	0.0157494	C	-	6	27379119	ZSCAN31	1
6:27382386:G:T	PsychENCODE	PsychENCODE_eQTLs	ENSG00000111801	T	2.40992e-06	0.196479	0.000300075	G	-	6	27382386	BTN3A3	1
6:27382386:G:T	PsychENCODE	PsychENCODE_eQTLs	ENSG00000189298	T	0.000122177	-0.137614	0.0100212	G	+	6	27382386	ZKSCAN3	1
6:27382386:G:T	PsychENCODE	PsychENCODE_eQTLs	ENSG00000197238	T	7.48479e-05	-0.0953869	0.00653792	G	+	6	27382386	HIST1H4J	1
6:27382386:G:T	PsychENCODE	PsychENCODE_eQTLs	ENSG00000235109	T	2.3566e-06	0.178189	0.00029402	G	-	6	27382386	ZSCAN31	1
6:27388754:C:T	PsychENCODE	PsychENCODE_eQTLs	ENSG00000111801	C	9.06897e-07	0.240188	0.00012258	T	-	6	27388754	BTN3A3	1
6:27388754:C:T	PsychENCODE	PsychENCODE_eQTLs	ENSG00000112763	C	6.63848e-06	-0.156101	0.000753775	T	+	6	27388754	BTN2A1	1
6:27388754:C:T	PsychENCODE	PsychENCODE_eQTLs	ENSG00000189298	C	2.35361e-06	-0.198288	0.000293681	T	+	6	27388754	ZKSCAN3	1
6:27388754:C:T	PsychENCODE	PsychENCODE_eQTLs	ENSG00000197238	C	3.90609e-06	-0.13043	0.000465764	T	+	6	27388754	HIST1H4J	1
6:27388754:C:T	PsychENCODE	PsychENCODE_eQTLs	ENSG00000198315	C	0.000274113	0.0739007	0.0200239	T	-	6	27388754	ZKSCAN8	1
6:27388754:C:T	PsychENCODE	PsychENCODE_eQTLs	ENSG00000235109	C	0.000180449	0.166257	0.014026	T	-	6	27388754	ZSCAN31	1
6:27391802:C:T	PsychENCODE	PsychENCODE_eQTLs	ENSG00000111801	T	1.50767e-06	0.191194	0.000195427	C	-	6	27391802	BTN3A3	1
6:27391802:C:T	PsychENCODE	PsychENCODE_eQTLs	ENSG00000189298	T	0.000806367	-0.114588	0.0487037	C	+	6	27391802	ZKSCAN3	1
6:27391802:C:T	PsychENCODE	PsychENCODE_eQTLs	ENSG00000197238	T	4.83411e-05	-0.0933677	0.00445039	C	+	6	27391802	HIST1H4J	1
6:27391802:C:T	PsychENCODE	PsychENCODE_eQTLs	ENSG00000235109	T	2.57809e-06	0.16936	0.000319085	C	-	6	27391802	ZSCAN31	1
6:27433029:C:T	PsychENCODE	PsychENCODE_eQTLs	ENSG00000111801	T	1.17146e-06	0.197477	0.000155036	C	-	6	27433029	BTN3A3	1
6:27433029:C:T	PsychENCODE	PsychENCODE_eQTLs	ENSG00000187987	T	6.861e-16	0.294539	2.75236e-13	C	-	6	27433029	ZSCAN23	1
6:27433029:C:T	PsychENCODE	PsychENCODE_eQTLs	ENSG00000189298	T	1.42923e-07	-0.183403	2.21953e-05	C	+	6	27433029	ZKSCAN3	1
6:27433029:C:T	PsychENCODE	PsychENCODE_eQTLs	ENSG00000235109	T	6.66434e-05	0.147011	0.00590353	C	-	6	27433029	ZSCAN31	1
6:27443202:G:T	PsychENCODE	PsychENCODE_eQTLs	ENSG00000187987	T	9.96803e-16	0.295006	3.94533e-13	G	-	6	27443202	ZSCAN23	1
6:27443202:G:T	PsychENCODE	PsychENCODE_eQTLs	ENSG00000189298	T	9.63854e-08	-0.187216	1.54039e-05	G	+	6	27443202	ZKSCAN3	1
6:27443202:G:T	PsychENCODE	PsychENCODE_eQTLs	ENSG00000235109	T	5.69005e-05	0.149441	0.00513805	G	-	6	27443202	ZSCAN31	1
6:27731755:A:C	PsychENCODE	PsychENCODE_eQTLs	ENSG00000158553	A	0.000539081	0.0994235	0.0351508	C	-	6	27731755	POM121L2	1
6:27731755:A:C	PsychENCODE	PsychENCODE_eQTLs	ENSG00000187987	A	2.31242e-09	0.135506	4.69135e-07	C	-	6	27731755	ZSCAN23	1
6:27731755:A:C	PsychENCODE	PsychENCODE_eQTLs	ENSG00000189298	A	8.02964e-12	-0.146898	2.19194e-09	C	+	6	27731755	ZKSCAN3	1
6:27731755:A:C	PsychENCODE	PsychENCODE_eQTLs	ENSG00000196812	A	2.61786e-06	-0.108727	0.000323597	C	+	6	27731755	ZSCAN16	1
6:27731755:A:C	PsychENCODE	PsychENCODE_eQTLs	ENSG00000197279	A	2.97948e-06	-0.0917615	0.000364142	C	+	6	27731755	ZNF165	1
6:27731755:A:C	PsychENCODE	PsychENCODE_eQTLs	ENSG00000198315	A	0.000804303	0.0349757	0.0486033	C	-	6	27731755	ZKSCAN8	1
6:27731755:A:C	PsychENCODE	PsychENCODE_eQTLs	ENSG00000235109	A	4.22801e-14	0.170931	1.4477e-11	C	-	6	27731755	ZSCAN31	1
6:27737605:A:G	PsychENCODE	PsychENCODE_eQTLs	ENSG00000158553	G	0.000405748	0.102114	0.0278157	A	-	6	27737605	POM121L2	1
6:27737605:A:G	PsychENCODE	PsychENCODE_eQTLs	ENSG00000187987	G	4.19977e-09	0.133997	8.23309e-07	A	-	6	27737605	ZSCAN23	1
6:27737605:A:G	PsychENCODE	PsychENCODE_eQTLs	ENSG00000189298	G	1.11124e-11	-0.146662	2.98741e-09	A	+	6	27737605	ZKSCAN3	1
6:27737605:A:G	PsychENCODE	PsychENCODE_eQTLs	ENSG00000196812	G	2.09577e-06	-0.110331	0.000264107	A	+	6	27737605	ZSCAN16	1
6:27737605:A:G	PsychENCODE	PsychENCODE_eQTLs	ENSG00000197279	G	2.79776e-06	-0.0924869	0.000343788	A	+	6	27737605	ZNF165	1
6:27737605:A:G	PsychENCODE	PsychENCODE_eQTLs	ENSG00000198315	G	0.000653688	0.0357512	0.041117	A	-	6	27737605	ZKSCAN8	1
6:27737605:A:G	PsychENCODE	PsychENCODE_eQTLs	ENSG00000235109	G	2.62488e-14	0.173188	9.1656e-12	A	-	6	27737605	ZSCAN31	1
6:27740666:C:T	PsychENCODE	PsychENCODE_eQTLs	ENSG00000158553	T	0.000411992	0.101992	0.0281722	C	-	6	27740666	POM121L2	1
6:27740666:C:T	PsychENCODE	PsychENCODE_eQTLs	ENSG00000187987	T	3.4776e-09	0.134691	6.88937e-07	C	-	6	27740666	ZSCAN23	1
6:27740666:C:T	PsychENCODE	PsychENCODE_eQTLs	ENSG00000189298	T	9.82618e-12	-0.14703	2.6565e-09	C	+	6	27740666	ZKSCAN3	1
6:27740666:C:T	PsychENCODE	PsychENCODE_eQTLs	ENSG00000196812	T	2.04552e-06	-0.110438	0.000258294	C	+	6	27740666	ZSCAN16	1
6:27740666:C:T	PsychENCODE	PsychENCODE_eQTLs	ENSG00000197279	T	2.86216e-06	-0.0923903	0.000351016	C	+	6	27740666	ZNF165	1
6:27740666:C:T	PsychENCODE	PsychENCODE_eQTLs	ENSG00000198315	T	0.000632888	0.0358412	0.0400523	C	-	6	27740666	ZKSCAN8	1
6:27740666:C:T	PsychENCODE	PsychENCODE_eQTLs	ENSG00000235109	T	2.14205e-14	0.173762	7.54328e-12	C	-	6	27740666	ZSCAN31	1
6:27741825:C:T	PsychENCODE	PsychENCODE_eQTLs	ENSG00000158553	C	0.000427681	0.101731	0.0290589	T	-	6	27741825	POM121L2	1
6:27741825:C:T	PsychENCODE	PsychENCODE_eQTLs	ENSG00000187987	C	3.33785e-09	0.134874	6.62769e-07	T	-	6	27741825	ZSCAN23	1
6:27741825:C:T	PsychENCODE	PsychENCODE_eQTLs	ENSG00000189298	C	1.21664e-11	-0.14641	3.25619e-09	T	+	6	27741825	ZKSCAN3	1
6:27741825:C:T	PsychENCODE	PsychENCODE_eQTLs	ENSG00000196812	C	1.93834e-06	-0.110715	0.000245882	T	+	6	27741825	ZSCAN16	1
6:27741825:C:T	PsychENCODE	PsychENCODE_eQTLs	ENSG00000197279	C	3.74389e-06	-0.0913274	0.000448184	T	+	6	27741825	ZNF165	1
6:27741825:C:T	PsychENCODE	PsychENCODE_eQTLs	ENSG00000235109	C	2.18555e-14	0.173745	7.68967e-12	T	-	6	27741825	ZSCAN31	1
6:27742035:A:G	PsychENCODE	PsychENCODE_eQTLs	ENSG00000158553	G	0.000452257	0.101295	0.0304276	A	-	6	27742035	POM121L2	1
6:27742035:A:G	PsychENCODE	PsychENCODE_eQTLs	ENSG00000187987	G	3.60746e-09	0.134573	7.13194e-07	A	-	6	27742035	ZSCAN23	1
6:27742035:A:G	PsychENCODE	PsychENCODE_eQTLs	ENSG00000189298	G	1.20309e-11	-0.14643	3.22177e-09	A	+	6	27742035	ZKSCAN3	1
6:27742035:A:G	PsychENCODE	PsychENCODE_eQTLs	ENSG00000196812	G	2.48601e-06	-0.109539	0.000308682	A	+	6	27742035	ZSCAN16	1
6:27742035:A:G	PsychENCODE	PsychENCODE_eQTLs	ENSG00000197279	G	2.56346e-06	-0.092844	0.000317432	A	+	6	27742035	ZNF165	1
6:27742035:A:G	PsychENCODE	PsychENCODE_eQTLs	ENSG00000235109	G	1.62984e-14	0.174566	5.80395e-12	A	-	6	27742035	ZSCAN31	1
6:27745738:A:G	PsychENCODE	PsychENCODE_eQTLs	ENSG00000158553	A	0.000452611	0.101332	0.0304477	G	-	6	27745738	POM121L2	1
6:27745738:A:G	PsychENCODE	PsychENCODE_eQTLs	ENSG00000187987	A	3.02984e-09	0.135278	6.05087e-07	G	-	6	27745738	ZSCAN23	1
6:27745738:A:G	PsychENCODE	PsychENCODE_eQTLs	ENSG00000189298	A	1.20527e-11	-0.146488	3.22729e-09	G	+	6	27745738	ZKSCAN3	1
6:27745738:A:G	PsychENCODE	PsychENCODE_eQTLs	ENSG00000196812	A	1.95101e-06	-0.110721	0.000247355	G	+	6	27745738	ZSCAN16	1
6:27745738:A:G	PsychENCODE	PsychENCODE_eQTLs	ENSG00000197279	A	3.53506e-06	-0.0915905	0.00042544	G	+	6	27745738	ZNF165	1
6:27745738:A:G	PsychENCODE	PsychENCODE_eQTLs	ENSG00000235109	A	1.7807e-14	0.174389	6.31895e-12	G	-	6	27745738	ZSCAN31	1
6:27748010:A:G	PsychENCODE	PsychENCODE_eQTLs	ENSG00000158553	A	0.000460608	0.101263	0.030891	G	-	6	27748010	POM121L2	1
6:27748010:A:G	PsychENCODE	PsychENCODE_eQTLs	ENSG00000187987	A	2.8824e-09	0.135549	5.77339e-07	G	-	6	27748010	ZSCAN23	1
6:27748010:A:G	PsychENCODE	PsychENCODE_eQTLs	ENSG00000189298	A	1.0973e-11	-0.14687	2.95151e-09	G	+	6	27748010	ZKSCAN3	1
6:27748010:A:G	PsychENCODE	PsychENCODE_eQTLs	ENSG00000196812	A	1.7761e-06	-0.111229	0.000227001	G	+	6	27748010	ZSCAN16	1
6:27748010:A:G	PsychENCODE	PsychENCODE_eQTLs	ENSG00000197279	A	3.17939e-06	-0.0920782	0.000386401	G	+	6	27748010	ZNF165	1
6:27748010:A:G	PsychENCODE	PsychENCODE_eQTLs	ENSG00000235109	A	1.64805e-14	0.174722	5.86621e-12	G	-	6	27748010	ZSCAN31	1
6:27748015:A:G	PsychENCODE	PsychENCODE_eQTLs	ENSG00000158553	A	0.00039168	0.102047	0.0270093	G	-	6	27748015	POM121L2	1
6:27748015:A:G	PsychENCODE	PsychENCODE_eQTLs	ENSG00000187987	A	1.83605e-09	0.136601	3.77408e-07	G	-	6	27748015	ZSCAN23	1
6:27748015:A:G	PsychENCODE	PsychENCODE_eQTLs	ENSG00000189298	A	4.90554e-12	-0.148659	1.37171e-09	G	+	6	27748015	ZKSCAN3	1
6:27748015:A:G	PsychENCODE	PsychENCODE_eQTLs	ENSG00000196812	A	2.24101e-06	-0.109658	0.000280794	G	+	6	27748015	ZSCAN16	1
6:27748015:A:G	PsychENCODE	PsychENCODE_eQTLs	ENSG00000197279	A	4.58465e-06	-0.0901896	0.000538706	G	+	6	27748015	ZNF165	1
6:27748015:A:G	PsychENCODE	PsychENCODE_eQTLs	ENSG00000198315	A	0.000812785	0.0350108	0.0490134	G	-	6	27748015	ZKSCAN8	1
6:27748015:A:G	PsychENCODE	PsychENCODE_eQTLs	ENSG00000235109	A	1.17513e-14	0.174911	4.23767e-12	G	-	6	27748015	ZSCAN31	1
6:27750079:C:T	PsychENCODE	PsychENCODE_eQTLs	ENSG00000158553	C	0.000480571	0.100963	0.0319862	T	-	6	27750079	POM121L2	1
6:27750079:C:T	PsychENCODE	PsychENCODE_eQTLs	ENSG00000187987	C	2.74949e-09	0.135758	5.52303e-07	T	-	6	27750079	ZSCAN23	1
6:27750079:C:T	PsychENCODE	PsychENCODE_eQTLs	ENSG00000189298	C	1.18348e-11	-0.146675	3.17163e-09	T	+	6	27750079	ZKSCAN3	1
6:27750079:C:T	PsychENCODE	PsychENCODE_eQTLs	ENSG00000196812	C	1.97932e-06	-0.110753	0.000250628	T	+	6	27750079	ZSCAN16	1
6:27750079:C:T	PsychENCODE	PsychENCODE_eQTLs	ENSG00000197279	C	3.38353e-06	-0.0918499	0.000408866	T	+	6	27750079	ZNF165	1
6:27750079:C:T	PsychENCODE	PsychENCODE_eQTLs	ENSG00000235109	C	1.58375e-14	0.17488	5.64564e-12	T	-	6	27750079	ZSCAN31	1
6:27750086:A:G	PsychENCODE	PsychENCODE_eQTLs	ENSG00000158553	A	0.000480945	0.100957	0.0320065	G	-	6	27750086	POM121L2	1
6:27750086:A:G	PsychENCODE	PsychENCODE_eQTLs	ENSG00000187987	A	2.74139e-09	0.135769	5.50791e-07	G	-	6	27750086	ZSCAN23	1
6:27750086:A:G	PsychENCODE	PsychENCODE_eQTLs	ENSG00000189298	A	1.183e-11	-0.146677	3.1704e-09	G	+	6	27750086	ZKSCAN3	1
6:27750086:A:G	PsychENCODE	PsychENCODE_eQTLs	ENSG00000196812	A	1.98002e-06	-0.110752	0.000250709	G	+	6	27750086	ZSCAN16	1
6:27750086:A:G	PsychENCODE	PsychENCODE_eQTLs	ENSG00000197279	A	3.38256e-06	-0.0918515	0.000408757	G	+	6	27750086	ZNF165	1
6:27750086:A:G	PsychENCODE	PsychENCODE_eQTLs	ENSG00000235109	A	1.58411e-14	0.17488	5.64688e-12	G	-	6	27750086	ZSCAN31	1
6:27785882:A:G	PsychENCODE	PsychENCODE_eQTLs	ENSG00000124613	G	3.17759e-05	0.077851	0.0030704	A	-	6	27785882	ZNF391	1
6:27785882:A:G	PsychENCODE	PsychENCODE_eQTLs	ENSG00000187987	G	1.70455e-13	0.1801	5.50563e-11	A	-	6	27785882	ZSCAN23	1
6:27785882:A:G	PsychENCODE	PsychENCODE_eQTLs	ENSG00000189298	G	1.64027e-08	-0.131466	2.95407e-06	A	+	6	27785882	ZKSCAN3	1
6:27785882:A:G	PsychENCODE	PsychENCODE_eQTLs	ENSG00000196812	G	3.61542e-06	-0.115883	0.000434199	A	+	6	27785882	ZSCAN16	1
6:27785882:A:G	PsychENCODE	PsychENCODE_eQTLs	ENSG00000197279	G	7.18642e-07	-0.105169	9.89371e-05	A	+	6	27785882	ZNF165	1
6:27785882:A:G	PsychENCODE	PsychENCODE_eQTLs	ENSG00000198315	G	0.000191742	0.0420553	0.0147749	A	-	6	27785882	ZKSCAN8	1
6:27785882:A:G	PsychENCODE	PsychENCODE_eQTLs	ENSG00000235109	G	1.16367e-22	0.23797	7.70892e-20	A	-	6	27785882	ZSCAN31	1
6:27792640:C:T	PsychENCODE	PsychENCODE_eQTLs	ENSG00000137185	T	4.72402e-05	0.13591	0.00436116	C	-	6	27792640	ZSCAN9	1
6:27792640:C:T	PsychENCODE	PsychENCODE_eQTLs	ENSG00000187987	T	3.74212e-18	0.298766	1.79933e-15	C	-	6	27792640	ZSCAN23	1
6:27792640:C:T	PsychENCODE	PsychENCODE_eQTLs	ENSG00000189298	T	2.791e-07	-0.16916	4.13009e-05	C	+	6	27792640	ZKSCAN3	1
6:27792640:C:T	PsychENCODE	PsychENCODE_eQTLs	ENSG00000235109	T	5.33669e-07	0.174271	7.51413e-05	C	-	6	27792640	ZSCAN31	1
6:27830326:C:T	PsychENCODE	PsychENCODE_eQTLs	ENSG00000137185	T	4.12176e-05	0.136774	0.00386577	C	-	6	27830326	ZSCAN9	1
6:27830326:C:T	PsychENCODE	PsychENCODE_eQTLs	ENSG00000187987	T	4.20308e-18	0.297915	2.0119e-15	C	-	6	27830326	ZSCAN23	1
6:27830326:C:T	PsychENCODE	PsychENCODE_eQTLs	ENSG00000189298	T	2.72561e-07	-0.169074	4.04e-05	C	+	6	27830326	ZKSCAN3	1
6:27830326:C:T	PsychENCODE	PsychENCODE_eQTLs	ENSG00000235109	T	4.38293e-07	0.17533	6.26545e-05	C	-	6	27830326	ZSCAN31	1
6:27833174:A:G	PsychENCODE	PsychENCODE_eQTLs	ENSG00000137185	G	0.000104593	0.127422	0.00875909	A	-	6	27833174	ZSCAN9	1
6:27833174:A:G	PsychENCODE	PsychENCODE_eQTLs	ENSG00000185130	G	0.000475577	0.0845475	0.0317134	A	-	6	27833174	HIST1H2BL	1
6:27833174:A:G	PsychENCODE	PsychENCODE_eQTLs	ENSG00000187987	G	1.29312e-18	0.29763	6.45428e-16	A	-	6	27833174	ZSCAN23	1
6:27833174:A:G	PsychENCODE	PsychENCODE_eQTLs	ENSG00000189298	G	3.06333e-07	-0.165722	4.50144e-05	A	+	6	27833174	ZKSCAN3	1
6:27833174:A:G	PsychENCODE	PsychENCODE_eQTLs	ENSG00000197279	G	0.000634578	-0.100916	0.0401398	A	+	6	27833174	ZNF165	1
6:27833174:A:G	PsychENCODE	PsychENCODE_eQTLs	ENSG00000198558	G	0.00048546	-0.150086	0.032253	A	+	6	27833174	HIST1H4L	1
6:27833174:A:G	PsychENCODE	PsychENCODE_eQTLs	ENSG00000235109	G	1.10981e-06	0.166474	0.000147519	A	-	6	27833174	ZSCAN31	1
6:27835435:A:G	PsychENCODE	PsychENCODE_eQTLs	ENSG00000187987	G	4.56795e-20	0.280676	2.53233e-17	A	-	6	27835435	ZSCAN23	1
6:27835435:A:G	PsychENCODE	PsychENCODE_eQTLs	ENSG00000189298	G	1.44092e-07	-0.154279	2.23641e-05	A	+	6	27835435	ZKSCAN3	1
6:27835435:A:G	PsychENCODE	PsychENCODE_eQTLs	ENSG00000197279	G	0.000173603	-0.100475	0.0135683	A	+	6	27835435	ZNF165	1
6:27835435:A:G	PsychENCODE	PsychENCODE_eQTLs	ENSG00000235109	G	6.33008e-07	0.154251	8.80046e-05	A	-	6	27835435	ZSCAN31	1
6:27836976:C:T	PsychENCODE	PsychENCODE_eQTLs	ENSG00000137185	T	5.98136e-05	0.136501	0.00536924	C	-	6	27836976	ZSCAN9	1
6:27836976:C:T	PsychENCODE	PsychENCODE_eQTLs	ENSG00000187987	T	2.11754e-19	0.315084	1.12016e-16	C	-	6	27836976	ZSCAN23	1
6:27836976:C:T	PsychENCODE	PsychENCODE_eQTLs	ENSG00000189298	T	1.92675e-07	-0.174522	2.92808e-05	C	+	6	27836976	ZKSCAN3	1
6:27836976:C:T	PsychENCODE	PsychENCODE_eQTLs	ENSG00000198558	T	0.000571107	-0.153509	0.0368506	C	+	6	27836976	HIST1H4L	1
6:27836976:C:T	PsychENCODE	PsychENCODE_eQTLs	ENSG00000235109	T	3.36508e-07	0.18051	4.90988e-05	C	-	6	27836976	ZSCAN31	1
6:27845129:C:T	PsychENCODE	PsychENCODE_eQTLs	ENSG00000137185	T	3.78846e-05	0.14219	0.0035875	C	-	6	27845129	ZSCAN9	1
6:27845129:C:T	PsychENCODE	PsychENCODE_eQTLs	ENSG00000187987	T	4.07858e-19	0.317295	2.11504e-16	C	-	6	27845129	ZSCAN23	1
6:27845129:C:T	PsychENCODE	PsychENCODE_eQTLs	ENSG00000189298	T	4.19054e-07	-0.172199	6.01181e-05	C	+	6	27845129	ZKSCAN3	1
6:27845129:C:T	PsychENCODE	PsychENCODE_eQTLs	ENSG00000235109	T	2.49241e-07	0.185213	3.71849e-05	C	-	6	27845129	ZSCAN31	1
6:27850873:A:G	PsychENCODE	PsychENCODE_eQTLs	ENSG00000185130	A	1.493e-05	0.0949251	0.00156543	G	-	6	27850873	HIST1H2BL	1
6:27850873:A:G	PsychENCODE	PsychENCODE_eQTLs	ENSG00000187987	A	7.28635e-24	0.307505	5.19659e-21	G	-	6	27850873	ZSCAN23	1
6:27850873:A:G	PsychENCODE	PsychENCODE_eQTLs	ENSG00000189298	A	1.57271e-07	-0.153948	2.42582e-05	G	+	6	27850873	ZKSCAN3	1
6:27850873:A:G	PsychENCODE	PsychENCODE_eQTLs	ENSG00000196812	A	1.32984e-07	-0.166051	2.07639e-05	G	+	6	27850873	ZSCAN16	1
6:27850873:A:G	PsychENCODE	PsychENCODE_eQTLs	ENSG00000197279	A	2.62697e-07	-0.137588	3.9041e-05	G	+	6	27850873	ZNF165	1
6:27850873:A:G	PsychENCODE	PsychENCODE_eQTLs	ENSG00000235109	A	5.55262e-16	0.249199	2.24379e-13	G	-	6	27850873	ZSCAN31	1
6:27854760:A:C	PsychENCODE	PsychENCODE_eQTLs	ENSG00000185130	A	7.0644e-06	0.0969128	0.000797267	C	-	6	27854760	HIST1H2BL	1
6:27854760:A:C	PsychENCODE	PsychENCODE_eQTLs	ENSG00000187987	A	4.31545e-23	0.297583	2.94162e-20	C	-	6	27854760	ZSCAN23	1
6:27854760:A:C	PsychENCODE	PsychENCODE_eQTLs	ENSG00000189298	A	8.90408e-08	-0.154514	1.43057e-05	C	+	6	27854760	ZKSCAN3	1
6:27854760:A:C	PsychENCODE	PsychENCODE_eQTLs	ENSG00000196812	A	6.37238e-08	-0.167544	1.04785e-05	C	+	6	27854760	ZSCAN16	1
6:27854760:A:C	PsychENCODE	PsychENCODE_eQTLs	ENSG00000197279	A	1.03596e-07	-0.139913	1.64697e-05	C	+	6	27854760	ZNF165	1
6:27854760:A:C	PsychENCODE	PsychENCODE_eQTLs	ENSG00000235109	A	1.00614e-15	0.243154	3.98087e-13	C	-	6	27854760	ZSCAN31	1
6:27854963:A:G	PsychENCODE	PsychENCODE_eQTLs	ENSG00000185130	G	7.13108e-06	0.0968707	0.000804028	A	-	6	27854963	HIST1H2BL	1
6:27854963:A:G	PsychENCODE	PsychENCODE_eQTLs	ENSG00000187987	G	4.38067e-23	0.297541	2.98498e-20	A	-	6	27854963	ZSCAN23	1
6:27854963:A:G	PsychENCODE	PsychENCODE_eQTLs	ENSG00000189298	G	9.02272e-08	-0.154447	1.44829e-05	A	+	6	27854963	ZKSCAN3	1
6:27854963:A:G	PsychENCODE	PsychENCODE_eQTLs	ENSG00000196812	G	6.29492e-08	-0.167613	1.036e-05	A	+	6	27854963	ZSCAN16	1
6:27854963:A:G	PsychENCODE	PsychENCODE_eQTLs	ENSG00000197279	G	1.02219e-07	-0.139978	1.62678e-05	A	+	6	27854963	ZNF165	1
6:27854963:A:G	PsychENCODE	PsychENCODE_eQTLs	ENSG00000235109	G	1.01257e-15	0.243133	4.00542e-13	A	-	6	27854963	ZSCAN31	1
6:27862152:C:T	PsychENCODE	PsychENCODE_eQTLs	ENSG00000185130	C	8.69758e-06	0.0960907	0.000962239	T	-	6	27862152	HIST1H2BL	1
6:27862152:C:T	PsychENCODE	PsychENCODE_eQTLs	ENSG00000187987	C	6.2242e-23	0.296922	4.20259e-20	T	-	6	27862152	ZSCAN23	1
6:27862152:C:T	PsychENCODE	PsychENCODE_eQTLs	ENSG00000189298	C	1.07393e-07	-0.15375	1.70282e-05	T	+	6	27862152	ZKSCAN3	1
6:27862152:C:T	PsychENCODE	PsychENCODE_eQTLs	ENSG00000196812	C	3.67586e-08	-0.170772	6.28002e-06	T	+	6	27862152	ZSCAN16	1
6:27862152:C:T	PsychENCODE	PsychENCODE_eQTLs	ENSG00000197279	C	6.11555e-08	-0.142582	1.00841e-05	T	+	6	27862152	ZNF165	1
6:27862152:C:T	PsychENCODE	PsychENCODE_eQTLs	ENSG00000235109	C	4.65883e-16	0.24627	1.89393e-13	T	-	6	27862152	ZSCAN31	1
6:27896799:A:C	PsychENCODE	PsychENCODE_eQTLs	ENSG00000137185	C	0.000324149	0.168606	0.0230559	A	-	6	27896799	ZSCAN9	1
6:27896799:A:C	PsychENCODE	PsychENCODE_eQTLs	ENSG00000187987	C	4.06986e-20	0.442611	2.26431e-17	A	-	6	27896799	ZSCAN23	1
6:27896799:A:C	PsychENCODE	PsychENCODE_eQTLs	ENSG00000189298	C	5.45924e-09	-0.269112	1.05378e-06	A	+	6	27896799	ZKSCAN3	1
6:27896799:A:C	PsychENCODE	PsychENCODE_eQTLs	ENSG00000197238	C	9.55829e-05	-0.121471	0.00809724	A	+	6	27896799	HIST1H4J	1
6:27896799:A:C	PsychENCODE	PsychENCODE_eQTLs	ENSG00000198315	C	3.05685e-05	0.0931364	0.00296683	A	-	6	27896799	ZKSCAN8	1
6:27896799:A:C	PsychENCODE	PsychENCODE_eQTLs	ENSG00000198558	C	0.000184922	-0.229512	0.0143228	A	+	6	27896799	HIST1H4L	1
6:27896799:A:C	PsychENCODE	PsychENCODE_eQTLs	ENSG00000235109	C	4.99014e-06	0.222814	0.000581726	A	-	6	27896799	ZSCAN31	1
6:27970715:C:T	PsychENCODE	PsychENCODE_eQTLs	ENSG00000137185	C	0.000159183	0.175629	0.0125951	T	-	6	27970715	ZSCAN9	1
6:27970715:C:T	PsychENCODE	PsychENCODE_eQTLs	ENSG00000187987	C	6.63966e-20	0.436595	3.63625e-17	T	-	6	27970715	ZSCAN23	1
6:27970715:C:T	PsychENCODE	PsychENCODE_eQTLs	ENSG00000189298	C	3.72765e-09	-0.269805	7.35593e-07	T	+	6	27970715	ZKSCAN3	1
6:27970715:C:T	PsychENCODE	PsychENCODE_eQTLs	ENSG00000197238	C	0.000109359	-0.119488	0.00910409	T	+	6	27970715	HIST1H4J	1
6:27970715:C:T	PsychENCODE	PsychENCODE_eQTLs	ENSG00000198315	C	6.18984e-06	0.1001	0.000707485	T	-	6	27970715	ZKSCAN8	1
6:27970715:C:T	PsychENCODE	PsychENCODE_eQTLs	ENSG00000198558	C	0.000272347	-0.221694	0.0199148	T	+	6	27970715	HIST1H4L	1
6:27970715:C:T	PsychENCODE	PsychENCODE_eQTLs	ENSG00000235109	C	5.02602e-06	0.220946	0.000585514	T	-	6	27970715	ZSCAN31	1
6:27992898:A:G	PsychENCODE	PsychENCODE_eQTLs	ENSG00000187987	A	1.74328e-19	0.420875	9.27917e-17	G	-	6	27992898	ZSCAN23	1
6:27992898:A:G	PsychENCODE	PsychENCODE_eQTLs	ENSG00000189298	A	2.35806e-10	-0.28239	5.43105e-08	G	+	6	27992898	ZKSCAN3	1
6:27992898:A:G	PsychENCODE	PsychENCODE_eQTLs	ENSG00000197238	A	0.000110825	-0.116389	0.00920971	G	+	6	27992898	HIST1H4J	1
6:27992898:A:G	PsychENCODE	PsychENCODE_eQTLs	ENSG00000198315	A	6.83514e-06	0.0971343	0.000773932	G	-	6	27992898	ZKSCAN8	1
6:27992898:A:G	PsychENCODE	PsychENCODE_eQTLs	ENSG00000198558	A	0.00071835	-0.200885	0.0443764	G	+	6	27992898	HIST1H4L	1
6:27992898:A:G	PsychENCODE	PsychENCODE_eQTLs	ENSG00000235109	A	9.29347e-06	0.20927	0.00102151	G	-	6	27992898	ZSCAN31	1
6:100983505:C:T	PsychENCODE	PsychENCODE_eQTLs	ENSG00000112249	T	2.88905e-12	0.062029	8.27699e-10	T	+	6	100983505	ASCC3	1
6:100983589:C:T	PsychENCODE	PsychENCODE_eQTLs	ENSG00000112249	C	1.27217e-10	0.0572041	3.02651e-08	C	+	6	100983589	ASCC3	1
6:100984400:C:T	PsychENCODE	PsychENCODE_eQTLs	ENSG00000112249	T	8.60089e-10	0.0546966	1.84562e-07	T	+	6	100984400	ASCC3	1
6:100993125:C:T	PsychENCODE	PsychENCODE_eQTLs	ENSG00000112249	C	3.45951e-09	0.0519833	6.85552e-07	C	+	6	100993125	ASCC3	1
6:101002659:A:G	PsychENCODE	PsychENCODE_eQTLs	ENSG00000112249	A	7.64943e-10	0.0548298	1.65179e-07	A	+	6	101002659	ASCC3	1
6:101007895:C:T	PsychENCODE	PsychENCODE_eQTLs	ENSG00000112249	T	3.75013e-06	0.0401901	0.000448872	T	+	6	101007895	ASCC3	1
6:101008093:C:T	PsychENCODE	PsychENCODE_eQTLs	ENSG00000112249	T	1.34738e-11	0.0597542	3.58757e-09	T	+	6	101008093	ASCC3	1
6:101020453:C:T	PsychENCODE	PsychENCODE_eQTLs	ENSG00000112249	C	9.10892e-06	0.038551	0.00100319	C	+	6	101020453	ASCC3	1
6:101020968:C:T	PsychENCODE	PsychENCODE_eQTLs	ENSG00000112249	C	3.0625e-10	0.0554464	6.95108e-08	C	+	6	101020968	ASCC3	1
6:101033379:A:C	PsychENCODE	PsychENCODE_eQTLs	ENSG00000112249	C	1.84415e-10	0.056059	4.30333e-08	C	+	6	101033379	ASCC3	1
6:101034270:A:G	PsychENCODE	PsychENCODE_eQTLs	ENSG00000112249	A	6.90163e-06	-0.0389486	0.000780698	G	+	6	101034270	ASCC3	1
6:101053069:C:T	PsychENCODE	PsychENCODE_eQTLs	ENSG00000112249	C	2.51769e-11	-0.0586456	6.50407e-09	T	+	6	101053069	ASCC3	1
6:101054999:C:T	PsychENCODE	PsychENCODE_eQTLs	ENSG00000112249	T	2.42577e-11	-0.0586748	6.27803e-09	C	+	6	101054999	ASCC3	1
6:101059253:A:C	PsychENCODE	PsychENCODE_eQTLs	ENSG00000112249	A	1.25207e-10	-0.0573462	2.98106e-08	C	+	6	101059253	ASCC3	1
6:101059629:C:T	PsychENCODE	PsychENCODE_eQTLs	ENSG00000112249	C	1.53264e-11	-0.0594346	4.05514e-09	T	+	6	101059629	ASCC3	1
6:101078300:A:G	PsychENCODE	PsychENCODE_eQTLs	ENSG00000112249	A	1.16441e-11	-0.0595131	3.12331e-09	G	+	6	101078300	ASCC3	1
6:101079610:A:C	PsychENCODE	PsychENCODE_eQTLs	ENSG00000112249	C	1.16792e-11	-0.0595084	3.1323e-09	A	+	6	101079610	ASCC3	1
6:101080621:A:G	PsychENCODE	PsychENCODE_eQTLs	ENSG00000112249	A	1.06375e-11	-0.0596037	2.86539e-09	G	+	6	101080621	ASCC3	1
6:101086333:C:T	PsychENCODE	PsychENCODE_eQTLs	ENSG00000112249	C	6.65428e-11	-0.0576376	1.63822e-08	T	+	6	101086333	ASCC3	1
6:101087081:A:G	PsychENCODE	PsychENCODE_eQTLs	ENSG00000112249	A	6.38913e-11	-0.0577151	1.5764e-08	G	+	6	101087081	ASCC3	1
6:101088350:C:T	PsychENCODE	PsychENCODE_eQTLs	ENSG00000112249	C	2.5827e-10	-0.0560179	5.91766e-08	T	+	6	101088350	ASCC3	1
6:101089134:A:G	PsychENCODE	PsychENCODE_eQTLs	ENSG00000112249	A	1.16212e-11	-0.0595099	3.11753e-09	G	+	6	101089134	ASCC3	1
6:101092776:C:T	PsychENCODE	PsychENCODE_eQTLs	ENSG00000112249	T	1.05456e-10	-0.0570565	2.53404e-08	C	+	6	101092776	ASCC3	1
6:101094880:G:T	PsychENCODE	PsychENCODE_eQTLs	ENSG00000112249	T	1.18164e-10	-0.0569352	2.82205e-08	G	+	6	101094880	ASCC3	1
6:101094940:A:G	PsychENCODE	PsychENCODE_eQTLs	ENSG00000112249	G	1.16199e-11	-0.059508	3.11721e-09	A	+	6	101094940	ASCC3	1
6:101099217:A:G	PsychENCODE	PsychENCODE_eQTLs	ENSG00000112249	G	1.09842e-08	-0.0499717	2.03077e-06	A	+	6	101099217	ASCC3	1
6:101100528:A:G	PsychENCODE	PsychENCODE_eQTLs	ENSG00000112249	G	1.13982e-11	-0.0595472	3.06061e-09	A	+	6	101100528	ASCC3	1
6:101101234:A:G	PsychENCODE	PsychENCODE_eQTLs	ENSG00000112249	A	2.45126e-09	-0.0521136	4.95653e-07	G	+	6	101101234	ASCC3	1
6:101103038:A:G	PsychENCODE	PsychENCODE_eQTLs	ENSG00000112249	A	1.54187e-10	-0.0566367	3.63152e-08	G	+	6	101103038	ASCC3	1
6:101104191:C:T	PsychENCODE	PsychENCODE_eQTLs	ENSG00000112249	T	1.4571e-11	-0.0592865	3.86482e-09	C	+	6	101104191	ASCC3	1
6:101105022:A:G	PsychENCODE	PsychENCODE_eQTLs	ENSG00000112249	A	1.47851e-11	-0.0592743	3.91878e-09	G	+	6	101105022	ASCC3	1
6:101105862:A:C	PsychENCODE	PsychENCODE_eQTLs	ENSG00000112249	A	1.47001e-11	-0.0592812	3.89734e-09	C	+	6	101105862	ASCC3	1
6:101110984:C:T	PsychENCODE	PsychENCODE_eQTLs	ENSG00000112249	T	1.41135e-11	-0.0593458	3.74942e-09	C	+	6	101110984	ASCC3	1
6:101111521:A:C	PsychENCODE	PsychENCODE_eQTLs	ENSG00000112249	C	2.95648e-09	-0.0519104	5.91253e-07	A	+	6	101111521	ASCC3	1
6:101112345:A:G	PsychENCODE	PsychENCODE_eQTLs	ENSG00000112249	G	1.39227e-11	-0.0593643	3.70114e-09	A	+	6	101112345	ASCC3	1
6:101113085:A:G	PsychENCODE	PsychENCODE_eQTLs	ENSG00000112249	A	1.37863e-11	-0.0593813	3.66661e-09	G	+	6	101113085	ASCC3	1
6:101116146:C:T	PsychENCODE	PsychENCODE_eQTLs	ENSG00000112249	T	1.28598e-11	-0.059476	3.43206e-09	C	+	6	101116146	ASCC3	1
6:101118400:A:G	PsychENCODE	PsychENCODE_eQTLs	ENSG00000112249	A	1.25786e-11	-0.0595081	3.36068e-09	G	+	6	101118400	ASCC3	1
6:101127213:C:T	PsychENCODE	PsychENCODE_eQTLs	ENSG00000112249	C	5.87651e-09	-0.0507561	1.1292e-06	T	+	6	101127213	ASCC3	1
6:101129067:C:T	PsychENCODE	PsychENCODE_eQTLs	ENSG00000112249	T	1.82363e-11	-0.0590445	4.78599e-09	C	+	6	101129067	ASCC3	1
6:101131848:C:T	PsychENCODE	PsychENCODE_eQTLs	ENSG00000112249	C	1.67711e-06	-0.0415758	0.000215411	T	+	6	101131848	ASCC3	1
6:101131959:A:G	PsychENCODE	PsychENCODE_eQTLs	ENSG00000112249	A	1.70701e-06	-0.0415571	0.000218907	G	+	6	101131959	ASCC3	1
6:101132368:C:T	PsychENCODE	PsychENCODE_eQTLs	ENSG00000112249	C	1.67411e-06	-0.0415803	0.000215057	T	+	6	101132368	ASCC3	1
6:101133600:C:T	PsychENCODE	PsychENCODE_eQTLs	ENSG00000112249	C	1.21578e-11	-0.0595447	3.25401e-09	T	+	6	101133600	ASCC3	1
6:101134108:C:T	PsychENCODE	PsychENCODE_eQTLs	ENSG00000112249	T	1.57853e-05	-0.0375422	0.00164536	C	+	6	101134108	ASCC3	1
6:101134156:C:T	PsychENCODE	PsychENCODE_eQTLs	ENSG00000112249	C	1.5797e-05	-0.0375332	0.00164646	T	+	6	101134156	ASCC3	1
6:101135580:C:T	PsychENCODE	PsychENCODE_eQTLs	ENSG00000112249	C	1.16527e-11	-0.0596	3.12548e-09	T	+	6	101135580	ASCC3	1
6:101137765:A:C	PsychENCODE	PsychENCODE_eQTLs	ENSG00000112249	C	6.35025e-12	-0.0601495	1.75284e-09	A	+	6	101137765	ASCC3	1
6:101144965:G:T	PsychENCODE	PsychENCODE_eQTLs	ENSG00000112249	G	1.58465e-10	-0.0560728	3.727e-08	T	+	6	101144965	ASCC3	1
6:101147892:G:T	PsychENCODE	PsychENCODE_eQTLs	ENSG00000112249	G	5.52546e-12	-0.0603153	1.53614e-09	T	+	6	101147892	ASCC3	1
6:101148311:C:T	PsychENCODE	PsychENCODE_eQTLs	ENSG00000112249	T	5.47014e-12	-0.060327	1.52151e-09	C	+	6	101148311	ASCC3	1
6:101149576:C:T	PsychENCODE	PsychENCODE_eQTLs	ENSG00000112249	C	1.81178e-10	0.055952	4.2318e-08	C	+	6	101149576	ASCC3	1
6:101150326:C:T	PsychENCODE	PsychENCODE_eQTLs	ENSG00000112249	T	5.29579e-12	0.0603559	1.47549e-09	T	+	6	101150326	ASCC3	1
6:101150463:A:G	PsychENCODE	PsychENCODE_eQTLs	ENSG00000112249	A	7.80834e-11	0.0573901	1.90615e-08	A	+	6	101150463	ASCC3	1
6:101151410:C:T	PsychENCODE	PsychENCODE_eQTLs	ENSG00000112249	T	5.30289e-12	0.0603533	1.47735e-09	T	+	6	101151410	ASCC3	1
6:101151537:A:G	PsychENCODE	PsychENCODE_eQTLs	ENSG00000112249	A	1.47505e-10	0.056163	3.48269e-08	A	+	6	101151537	ASCC3	1
6:101152009:C:T	PsychENCODE	PsychENCODE_eQTLs	ENSG00000112249	C	1.47296e-10	0.0561656	3.47798e-08	C	+	6	101152009	ASCC3	1
6:101152723:A:C	PsychENCODE	PsychENCODE_eQTLs	ENSG00000112249	A	5.29356e-12	0.0603542	1.4749e-09	A	+	6	101152723	ASCC3	1
6:101153782:C:T	PsychENCODE	PsychENCODE_eQTLs	ENSG00000112249	C	1.47411e-10	0.0561648	3.48058e-08	C	+	6	101153782	ASCC3	1
6:101154909:A:G	PsychENCODE	PsychENCODE_eQTLs	ENSG00000112249	A	5.28671e-12	0.0603567	1.47308e-09	A	+	6	101154909	ASCC3	1
6:101156284:C:T	PsychENCODE	PsychENCODE_eQTLs	ENSG00000112249	T	5.26812e-12	0.0603615	1.46814e-09	T	+	6	101156284	ASCC3	1
6:101156806:A:G	PsychENCODE	PsychENCODE_eQTLs	ENSG00000112249	A	7.68178e-09	0.0503581	1.45188e-06	A	+	6	101156806	ASCC3	1
6:101159516:G:T	PsychENCODE	PsychENCODE_eQTLs	ENSG00000112249	T	6.13275e-11	0.057641	1.5163e-08	T	+	6	101159516	ASCC3	1
6:101165017:C:T	PsychENCODE	PsychENCODE_eQTLs	ENSG00000112249	T	4.04786e-10	0.0543599	9.05063e-08	T	+	6	101165017	ASCC3	1
6:101168679:A:G	PsychENCODE	PsychENCODE_eQTLs	ENSG00000112249	G	9.72765e-07	0.0424272	0.000130709	G	+	6	101168679	ASCC3	1
6:101170233:C:T	PsychENCODE	PsychENCODE_eQTLs	ENSG00000112249	C	7.04091e-11	0.0574866	1.7282e-08	C	+	6	101170233	ASCC3	1
6:101174161:A:G	PsychENCODE	PsychENCODE_eQTLs	ENSG00000112249	G	7.38094e-11	0.0574196	1.80755e-08	G	+	6	101174161	ASCC3	1
6:101176285:A:C	PsychENCODE	PsychENCODE_eQTLs	ENSG00000112249	A	1.13523e-13	0.0647169	3.7291e-11	A	+	6	101176285	ASCC3	1
6:101176349:A:G	PsychENCODE	PsychENCODE_eQTLs	ENSG00000112249	G	3.79999e-11	0.0581963	9.61802e-09	G	+	6	101176349	ASCC3	1
6:101177262:C:T	PsychENCODE	PsychENCODE_eQTLs	ENSG00000112249	T	4.40409e-13	0.0632636	1.3693e-10	T	+	6	101177262	ASCC3	1
6:101177663:A:C	PsychENCODE	PsychENCODE_eQTLs	ENSG00000112249	A	3.78105e-11	0.058173	9.57261e-09	A	+	6	101177663	ASCC3	1
6:101179273:A:C	PsychENCODE	PsychENCODE_eQTLs	ENSG00000112249	A	1.18616e-13	0.0646026	3.88993e-11	A	+	6	101179273	ASCC3	1
6:101180128:A:G	PsychENCODE	PsychENCODE_eQTLs	ENSG00000112249	A	1.13743e-13	0.0646715	3.73612e-11	A	+	6	101180128	ASCC3	1
6:101181258:A:C	PsychENCODE	PsychENCODE_eQTLs	ENSG00000112249	A	1.1281e-13	0.0646734	3.7066e-11	A	+	6	101181258	ASCC3	1
6:101181811:C:T	PsychENCODE	PsychENCODE_eQTLs	ENSG00000112249	T	1.11171e-13	0.0646858	3.65489e-11	T	+	6	101181811	ASCC3	1
6:101182323:C:T	PsychENCODE	PsychENCODE_eQTLs	ENSG00000112249	C	1.09937e-13	0.0646932	3.61588e-11	C	+	6	101182323	ASCC3	1
6:101182500:A:G	PsychENCODE	PsychENCODE_eQTLs	ENSG00000112249	A	1.09593e-13	0.0646954	3.605e-11	A	+	6	101182500	ASCC3	1
6:101183499:C:T	PsychENCODE	PsychENCODE_eQTLs	ENSG00000112249	T	4.17313e-13	0.0632626	1.30085e-10	T	+	6	101183499	ASCC3	1
6:101184373:A:G	PsychENCODE	PsychENCODE_eQTLs	ENSG00000112249	G	4.06915e-13	0.0633028	1.26977e-10	G	+	6	101184373	ASCC3	1
6:101184915:C:T	PsychENCODE	PsychENCODE_eQTLs	ENSG00000112249	T	1.05541e-13	0.064719	3.47691e-11	T	+	6	101184915	ASCC3	1
6:101195720:A:G	PsychENCODE	PsychENCODE_eQTLs	ENSG00000112249	G	9.81938e-14	0.0647337	3.2453e-11	G	+	6	101195720	ASCC3	1
6:101196767:C:T	PsychENCODE	PsychENCODE_eQTLs	ENSG00000112249	T	9.70483e-14	0.0647604	3.20913e-11	T	+	6	101196767	ASCC3	1
6:101198707:A:G	PsychENCODE	PsychENCODE_eQTLs	ENSG00000112249	A	8.10465e-14	0.065043	2.69917e-11	A	+	6	101198707	ASCC3	1
6:101199367:C:T	PsychENCODE	PsychENCODE_eQTLs	ENSG00000112249	T	9.56317e-14	0.0647786	3.16414e-11	T	+	6	101199367	ASCC3	1
6:101199579:C:T	PsychENCODE	PsychENCODE_eQTLs	ENSG00000112249	T	2.89094e-11	0.0584248	7.41653e-09	T	+	6	101199579	ASCC3	1
6:101201243:C:T	PsychENCODE	PsychENCODE_eQTLs	ENSG00000112249	T	3.71883e-13	0.0633366	1.16503e-10	T	+	6	101201243	ASCC3	1
6:101201898:G:T	PsychENCODE	PsychENCODE_eQTLs	ENSG00000112249	G	3.66693e-13	0.0633707	1.14942e-10	G	+	6	101201898	ASCC3	1
6:101203592:A:G	PsychENCODE	PsychENCODE_eQTLs	ENSG00000112249	G	3.77538e-13	0.0633206	1.1819e-10	G	+	6	101203592	ASCC3	1
6:101204106:A:G	PsychENCODE	PsychENCODE_eQTLs	ENSG00000112249	A	3.25858e-11	0.0584034	8.3116e-09	A	+	6	101204106	ASCC3	1
6:101204126:A:G	PsychENCODE	PsychENCODE_eQTLs	ENSG00000112249	G	1.94497e-05	0.037356	0.00198348	G	+	6	101204126	ASCC3	1
6:101207589:A:G	PsychENCODE	PsychENCODE_eQTLs	ENSG00000112249	G	1.60672e-05	0.0377641	0.00167147	G	+	6	101207589	ASCC3	1
6:101209368:A:G	PsychENCODE	PsychENCODE_eQTLs	ENSG00000112249	G	1.71923e-05	0.037585	0.00177586	G	+	6	101209368	ASCC3	1
6:101209386:C:T	PsychENCODE	PsychENCODE_eQTLs	ENSG00000112249	T	3.28619e-13	0.063595	1.03476e-10	T	+	6	101209386	ASCC3	1
6:101212146:A:G	PsychENCODE	PsychENCODE_eQTLs	ENSG00000112249	A	1.72258e-05	0.0375818	0.00177896	A	+	6	101212146	ASCC3	1
6:101212241:A:G	PsychENCODE	PsychENCODE_eQTLs	ENSG00000112249	G	3.92911e-13	0.0633101	1.22788e-10	G	+	6	101212241	ASCC3	1
6:101216102:C:T	PsychENCODE	PsychENCODE_eQTLs	ENSG00000112249	T	1.71334e-05	0.0376082	0.00177041	T	+	6	101216102	ASCC3	1
6:101217123:A:G	PsychENCODE	PsychENCODE_eQTLs	ENSG00000112249	A	2.80326e-11	0.0584383	7.20317e-09	A	+	6	101217123	ASCC3	1
6:101220056:A:C	PsychENCODE	PsychENCODE_eQTLs	ENSG00000112249	A	1.75544e-05	0.0375849	0.00180935	A	+	6	101220056	ASCC3	1
6:101220433:A:G	PsychENCODE	PsychENCODE_eQTLs	ENSG00000112249	A	1.55635e-05	0.0378493	0.00162465	A	+	6	101220433	ASCC3	1
6:101221630:A:C	PsychENCODE	PsychENCODE_eQTLs	ENSG00000112249	A	1.76594e-05	0.0375854	0.001819	A	+	6	101221630	ASCC3	1
6:101222568:A:G	PsychENCODE	PsychENCODE_eQTLs	ENSG00000112249	G	3.26669e-13	0.063618	1.02885e-10	G	+	6	101222568	ASCC3	1
6:101223295:A:G	PsychENCODE	PsychENCODE_eQTLs	ENSG00000112249	A	1.74312e-05	0.0375902	0.00179799	A	+	6	101223295	ASCC3	1
6:101223997:C:T	PsychENCODE	PsychENCODE_eQTLs	ENSG00000112249	T	1.73437e-05	0.0376042	0.00178988	T	+	6	101223997	ASCC3	1
6:101225121:A:G	PsychENCODE	PsychENCODE_eQTLs	ENSG00000112249	A	1.72799e-05	0.0375954	0.00178402	A	+	6	101225121	ASCC3	1
6:101225723:A:C	PsychENCODE	PsychENCODE_eQTLs	ENSG00000112249	C	1.72207e-05	0.0376063	0.00177848	C	+	6	101225723	ASCC3	1
6:101237129:A:C	PsychENCODE	PsychENCODE_eQTLs	ENSG00000112249	A	1.69401e-05	0.03762	0.00175244	A	+	6	101237129	ASCC3	1
6:101245065:A:C	PsychENCODE	PsychENCODE_eQTLs	ENSG00000112249	A	2.46011e-13	0.0639932	7.83264e-11	A	+	6	101245065	ASCC3	1
6:101246010:C:T	PsychENCODE	PsychENCODE_eQTLs	ENSG00000112249	C	4.04283e-05	0.0359087	0.00380006	C	+	6	101246010	ASCC3	1
6:101248480:C:T	PsychENCODE	PsychENCODE_eQTLs	ENSG00000112249	C	4.25171e-05	0.0358279	0.00397345	C	+	6	101248480	ASCC3	1
6:101256597:A:G	PsychENCODE	PsychENCODE_eQTLs	ENSG00000112249	G	1.1124e-05	0.0384809	0.00120134	G	+	6	101256597	ASCC3	1
6:101261408:A:C	PsychENCODE	PsychENCODE_eQTLs	ENSG00000112249	A	1.91676e-13	-0.0642251	6.16256e-11	C	+	6	101261408	ASCC3	1
6:101261494:C:T	PsychENCODE	PsychENCODE_eQTLs	ENSG00000112249	T	2.71122e-06	-0.040756	0.000334077	C	+	6	101261494	ASCC3	1
6:101261553:C:T	PsychENCODE	PsychENCODE_eQTLs	ENSG00000112249	T	1.55179e-11	-0.0592559	4.10335e-09	C	+	6	101261553	ASCC3	1
6:101262409:A:G	PsychENCODE	PsychENCODE_eQTLs	ENSG00000112249	G	1.84557e-13	-0.0644165	5.94223e-11	A	+	6	101262409	ASCC3	1
6:101270345:A:G	PsychENCODE	PsychENCODE_eQTLs	ENSG00000112249	G	1.82767e-05	-0.0377574	0.00187595	A	+	6	101270345	ASCC3	1
6:101272801:C:T	PsychENCODE	PsychENCODE_eQTLs	ENSG00000112249	C	9.09712e-14	-0.0655109	3.01613e-11	T	+	6	101272801	ASCC3	1
9:96202932:C:T	PsychENCODE	PsychENCODE_eQTLs	ENSG00000188938	C	0.000422964	0.0534794	0.0287929	T	-	9	96202932	FAM120AOS	1
9:96217447:A:G	PsychENCODE	PsychENCODE_eQTLs	ENSG00000188938	G	0.000590351	0.0521843	0.0378554	A	-	9	96217447	FAM120AOS	1
9:96218194:C:T	PsychENCODE	PsychENCODE_eQTLs	ENSG00000188938	T	0.000364216	0.0540386	0.0254166	C	-	9	96218194	FAM120AOS	1
9:96222617:A:G	PsychENCODE	PsychENCODE_eQTLs	ENSG00000188938	A	0.000571321	0.0522802	0.036862	G	-	9	96222617	FAM120AOS	1
9:96223572:C:T	PsychENCODE	PsychENCODE_eQTLs	ENSG00000188938	T	0.000350229	0.0541436	0.0245975	C	-	9	96223572	FAM120AOS	1
9:96231171:C:T	PsychENCODE	PsychENCODE_eQTLs	ENSG00000188938	C	0.000553538	0.0523741	0.0359235	T	-	9	96231171	FAM120AOS	1
9:96232742:C:T	PsychENCODE	PsychENCODE_eQTLs	ENSG00000188938	C	0.000550186	0.0523914	0.0357444	T	-	9	96232742	FAM120AOS	1
9:96235585:A:G	PsychENCODE	PsychENCODE_eQTLs	ENSG00000188938	A	0.000328002	0.0543705	0.0232851	G	-	9	96235585	FAM120AOS	1
9:96236711:G:T	PsychENCODE	PsychENCODE_eQTLs	ENSG00000188938	T	0.000322211	0.0544407	0.0229401	G	-	9	96236711	FAM120AOS	1
9:96238731:C:T	PsychENCODE	PsychENCODE_eQTLs	ENSG00000188938	T	0.000502997	0.0527574	0.03321	C	-	9	96238731	FAM120AOS	1
9:96241033:C:T	PsychENCODE	PsychENCODE_eQTLs	ENSG00000188938	C	0.000502427	0.0527646	0.0331792	T	-	9	96241033	FAM120AOS	1
9:96243520:C:T	PsychENCODE	PsychENCODE_eQTLs	ENSG00000188938	T	0.00050143	0.0527778	0.0331253	C	-	9	96243520	FAM120AOS	1
9:96245687:C:T	PsychENCODE	PsychENCODE_eQTLs	ENSG00000188938	C	0.000310473	0.0545986	0.0222357	T	-	9	96245687	FAM120AOS	1
9:96246558:A:G	PsychENCODE	PsychENCODE_eQTLs	ENSG00000188938	G	0.000310905	0.0545942	0.0222615	A	-	9	96246558	FAM120AOS	1
9:96247761:C:T	PsychENCODE	PsychENCODE_eQTLs	ENSG00000188938	T	0.000311502	0.0545889	0.0222974	C	-	9	96247761	FAM120AOS	1
9:96249133:G:T	PsychENCODE	PsychENCODE_eQTLs	ENSG00000188938	T	0.000311946	0.0545851	0.0223237	G	-	9	96249133	FAM120AOS	1
9:96284850:C:T	PsychENCODE	PsychENCODE_eQTLs	ENSG00000188938	C	0.000344746	0.0535589	0.0242754	T	-	9	96284850	FAM120AOS	1
9:96308666:C:T	PsychENCODE	PsychENCODE_eQTLs	ENSG00000188938	T	0.000319599	0.0539654	0.022783	C	-	9	96308666	FAM120AOS	1
9:96328303:C:T	PsychENCODE	PsychENCODE_eQTLs	ENSG00000188938	C	0.000653365	0.0511772	0.0411006	T	-	9	96328303	FAM120AOS	1
9:96341357:C:T	PsychENCODE	PsychENCODE_eQTLs	ENSG00000188938	T	0.000587937	0.0517642	0.0377283	C	-	9	96341357	FAM120AOS	1
9:120531697:C:T	PsychENCODE	PsychENCODE_eQTLs	ENSG00000136869	C	0.000387946	0.0491319	0.0267945	T	-	9	120531697	TLR4	1
10:106670574:A:G	PsychENCODE	PsychENCODE_eQTLs	ENSG00000065621	A	0.000701719	-0.0830006	0.0435478	G	+	10	106670574	GSTO2	1
10:106674116:C:T	PsychENCODE	PsychENCODE_eQTLs	ENSG00000065621	T	0.000498032	-0.0889143	0.0329394	C	+	10	106674116	GSTO2	1
10:106674995:A:G	PsychENCODE	PsychENCODE_eQTLs	ENSG00000065621	G	0.000204609	-0.0948711	0.0156196	A	+	10	106674995	GSTO2	1
10:106676091:C:T	PsychENCODE	PsychENCODE_eQTLs	ENSG00000065621	C	0.000208422	-0.094723	0.0158678	T	+	10	106676091	GSTO2	1
10:106677914:C:T	PsychENCODE	PsychENCODE_eQTLs	ENSG00000065621	C	0.000432918	-0.0898189	0.0293528	T	+	10	106677914	GSTO2	1
10:106677953:A:C	PsychENCODE	PsychENCODE_eQTLs	ENSG00000065621	C	0.000431023	-0.0898459	0.0292465	A	+	10	106677953	GSTO2	1
10:106678006:A:G	PsychENCODE	PsychENCODE_eQTLs	ENSG00000065621	G	0.00042865	-0.0898812	0.029114	A	+	10	106678006	GSTO2	1
10:106678075:A:C	PsychENCODE	PsychENCODE_eQTLs	ENSG00000065621	C	0.000415525	-0.0900801	0.0283719	A	+	10	106678075	GSTO2	1
13:31843739:A:G	PsychENCODE	PsychENCODE_eQTLs	ENSG00000187676	A	8.10648e-54	0.241853	2.01867e-50	G	-	13	31843739	B3GALTL	1
13:31844120:C:T	PsychENCODE	PsychENCODE_eQTLs	ENSG00000187676	T	8.68056e-54	0.241639	2.16014e-50	C	-	13	31844120	B3GALTL	1
13:31847324:C:T	PsychENCODE	PsychENCODE_eQTLs	ENSG00000187676	T	1.5282e-44	0.227262	2.76913e-41	C	-	13	31847324	B3GALTL	1
13:31852276:A:G	PsychENCODE	PsychENCODE_eQTLs	ENSG00000187676	G	1.68085e-50	-0.195122	3.76961e-47	G	-	13	31852276	B3GALTL	1
13:31854693:A:G	PsychENCODE	PsychENCODE_eQTLs	ENSG00000187676	A	1.54525e-54	0.238833	3.92131e-51	G	-	13	31854693	B3GALTL	1
13:31856548:A:G	PsychENCODE	PsychENCODE_eQTLs	ENSG00000187676	A	3.2668e-53	0.238191	7.98917e-50	G	-	13	31856548	B3GALTL	1
13:31857425:A:G	PsychENCODE	PsychENCODE_eQTLs	ENSG00000187676	A	1.43863e-50	0.229515	3.23347e-47	G	-	13	31857425	B3GALTL	1
13:31860258:A:G	PsychENCODE	PsychENCODE_eQTLs	ENSG00000187676	G	1.83874e-54	0.2384	4.65749e-51	A	-	13	31860258	B3GALTL	1
13:31861059:A:G	PsychENCODE	PsychENCODE_eQTLs	ENSG00000187676	A	2.00021e-54	0.238318	5.06186e-51	G	-	13	31861059	B3GALTL	1
13:31861970:A:G	PsychENCODE	PsychENCODE_eQTLs	ENSG00000187676	G	2.25534e-51	0.230837	5.19907e-48	A	-	13	31861970	B3GALTL	1
13:31862891:C:T	PsychENCODE	PsychENCODE_eQTLs	ENSG00000187676	T	3.21631e-46	-0.200959	6.1968e-43	T	-	13	31862891	B3GALTL	1
13:31863241:C:T	PsychENCODE	PsychENCODE_eQTLs	ENSG00000187676	C	1.14413e-49	-0.19604	2.48543e-46	C	-	13	31863241	B3GALTL	1
13:31870394:A:G	PsychENCODE	PsychENCODE_eQTLs	ENSG00000187676	A	8.47471e-47	0.230145	1.66891e-43	G	-	13	31870394	B3GALTL	1
13:31872819:C:T	PsychENCODE	PsychENCODE_eQTLs	ENSG00000187676	T	2.44178e-49	-0.195531	5.24603e-46	T	-	13	31872819	B3GALTL	1
13:31873816:C:T	PsychENCODE	PsychENCODE_eQTLs	ENSG00000187676	T	1.93776e-46	-0.201637	3.76219e-43	T	-	13	31873816	B3GALTL	1
13:31874303:C:T	PsychENCODE	PsychENCODE_eQTLs	ENSG00000187676	T	1.04472e-46	-0.202526	2.05123e-43	T	-	13	31874303	B3GALTL	1
13:31885154:A:G	PsychENCODE	PsychENCODE_eQTLs	ENSG00000187676	A	2.36563e-46	-0.201264	4.57832e-43	A	-	13	31885154	B3GALTL	1
13:31888767:A:G	PsychENCODE	PsychENCODE_eQTLs	ENSG00000187676	A	2.08546e-53	0.236707	5.13171e-50	G	-	13	31888767	B3GALTL	1
13:31889040:A:G	PsychENCODE	PsychENCODE_eQTLs	ENSG00000187676	A	2.20784e-46	0.229261	4.27648e-43	G	-	13	31889040	B3GALTL	1
13:31900245:A:G	PsychENCODE	PsychENCODE_eQTLs	ENSG00000187676	A	5.36473e-42	-0.202005	8.77259e-39	A	-	13	31900245	B3GALTL	1
13:31901210:A:C	PsychENCODE	PsychENCODE_eQTLs	ENSG00000187676	A	1.92008e-40	-0.204533	2.97433e-37	A	-	13	31901210	B3GALTL	1
13:31901241:A:C	PsychENCODE	PsychENCODE_eQTLs	ENSG00000187676	A	4.72977e-42	-0.202312	7.74782e-39	A	-	13	31901241	B3GALTL	1
13:31902535:G:T	PsychENCODE	PsychENCODE_eQTLs	ENSG00000187676	G	3.24933e-39	-0.192758	4.79921e-36	G	-	13	31902535	B3GALTL	1
13:31909786:A:G	PsychENCODE	PsychENCODE_eQTLs	ENSG00000187676	A	3.64277e-41	-0.177196	5.78907e-38	A	-	13	31909786	B3GALTL	1
13:31909791:A:G	PsychENCODE	PsychENCODE_eQTLs	ENSG00000187676	A	1.74085e-43	-0.183514	3.0144e-40	A	-	13	31909791	B3GALTL	1
13:31912005:A:G	PsychENCODE	PsychENCODE_eQTLs	ENSG00000187676	A	4.59583e-38	-0.196045	6.50684e-35	A	-	13	31912005	B3GALTL	1
13:31912892:A:G	PsychENCODE	PsychENCODE_eQTLs	ENSG00000187676	G	1.77092e-45	-0.189957	3.32414e-42	G	-	13	31912892	B3GALTL	1
14:42051771:C:T	PsychENCODE	PsychENCODE_eQTLs	ENSG00000165379	C	2.85707e-20	0.161266	1.60603e-17	T	-	14	42051771	LRFN5	1
14:42066464:A:G	PsychENCODE	PsychENCODE_eQTLs	ENSG00000165379	G	6.37146e-21	0.163199	3.75723e-18	A	-	14	42066464	LRFN5	1
14:42069176:C:T	PsychENCODE	PsychENCODE_eQTLs	ENSG00000165379	T	1.26025e-20	0.162154	7.26599e-18	C	-	14	42069176	LRFN5	1
14:42069215:A:C	PsychENCODE	PsychENCODE_eQTLs	ENSG00000165379	C	3.04199e-16	0.141983	1.2549e-13	A	-	14	42069215	LRFN5	1
14:42072610:C:T	PsychENCODE	PsychENCODE_eQTLs	ENSG00000165379	C	7.39573e-21	0.162461	4.3389e-18	T	-	14	42072610	LRFN5	1
14:42074524:A:G	PsychENCODE	PsychENCODE_eQTLs	ENSG00000165379	G	3.12035e-21	0.163852	1.88449e-18	A	-	14	42074524	LRFN5	1
14:42074726:A:G	PsychENCODE	PsychENCODE_eQTLs	ENSG00000165379	A	9.16168e-21	0.162602	5.33756e-18	G	-	14	42074726	LRFN5	1
14:42076337:A:G	PsychENCODE	PsychENCODE_eQTLs	ENSG00000165379	G	2.48959e-21	0.163943	1.51388e-18	A	-	14	42076337	LRFN5	1
14:42076745:C:T	PsychENCODE	PsychENCODE_eQTLs	ENSG00000165379	T	4.14828e-21	0.163379	2.48263e-18	C	-	14	42076745	LRFN5	1
14:42092565:C:T	PsychENCODE	PsychENCODE_eQTLs	ENSG00000165379	T	4.35699e-20	0.15892	2.41882e-17	C	-	14	42092565	LRFN5	1
14:42143061:C:T	PsychENCODE	PsychENCODE_eQTLs	ENSG00000165379	C	1.57363e-19	-0.155422	8.40236e-17	C	-	14	42143061	LRFN5	1
14:42154542:C:T	PsychENCODE	PsychENCODE_eQTLs	ENSG00000165379	T	8.50255e-20	-0.158513	4.62125e-17	T	-	14	42154542	LRFN5	1
14:42154546:C:T	PsychENCODE	PsychENCODE_eQTLs	ENSG00000165379	C	8.47221e-20	-0.158527	4.60517e-17	C	-	14	42154546	LRFN5	1
14:42166111:A:G	PsychENCODE	PsychENCODE_eQTLs	ENSG00000165379	G	2.00338e-21	-0.164129	1.22647e-18	G	-	14	42166111	LRFN5	1
14:75157713:G:T	PsychENCODE	PsychENCODE_eQTLs	ENSG00000119682	T	5.25917e-22	-0.132248	3.34528e-19	T	-	14	75157713	AREL1	1
14:75157713:G:T	PsychENCODE	PsychENCODE_eQTLs	ENSG00000198208	T	9.03027e-05	-0.0445732	0.00770514	T	-	14	75157713	RPS6KL1	1
14:75190455:C:T	PsychENCODE	PsychENCODE_eQTLs	ENSG00000119640	C	0.00066111	-0.0498692	0.0414966	C	-	14	75190455	ACYP1	1
14:75190455:C:T	PsychENCODE	PsychENCODE_eQTLs	ENSG00000119684	C	2.0816e-09	0.0779473	4.24949e-07	C	+	14	75190455	MLH3	1
14:75190455:C:T	PsychENCODE	PsychENCODE_eQTLs	ENSG00000119703	C	8.6842e-07	0.131253	0.000117785	C	+	14	75190455	ZC2HC1C	1
14:75190455:C:T	PsychENCODE	PsychENCODE_eQTLs	ENSG00000119718	C	1.13813e-09	0.105921	2.40505e-07	C	+	14	75190455	EIF2B2	1
14:75190455:C:T	PsychENCODE	PsychENCODE_eQTLs	ENSG00000198208	C	7.20601e-06	-0.0586841	0.000811624	C	-	14	75190455	RPS6KL1	1
14:75204515:A:G	PsychENCODE	PsychENCODE_eQTLs	ENSG00000119640	G	0.000669195	-0.0497386	0.0419091	G	-	14	75204515	ACYP1	1
14:75204515:A:G	PsychENCODE	PsychENCODE_eQTLs	ENSG00000119684	G	1.75178e-09	0.0781776	3.61032e-07	G	+	14	75204515	MLH3	1
14:75204515:A:G	PsychENCODE	PsychENCODE_eQTLs	ENSG00000119703	G	9.03306e-07	0.130833	0.000122136	G	+	14	75204515	ZC2HC1C	1
14:75204515:A:G	PsychENCODE	PsychENCODE_eQTLs	ENSG00000119718	G	1.01729e-09	0.106054	2.16301e-07	G	+	14	75204515	EIF2B2	1
14:75204515:A:G	PsychENCODE	PsychENCODE_eQTLs	ENSG00000198208	G	7.45847e-06	-0.0584921	0.000837264	G	-	14	75204515	RPS6KL1	1
14:75205661:A:G	PsychENCODE	PsychENCODE_eQTLs	ENSG00000119640	G	0.000658868	-0.0498002	0.0413823	G	-	14	75205661	ACYP1	1
14:75205661:A:G	PsychENCODE	PsychENCODE_eQTLs	ENSG00000119684	G	1.83253e-09	0.0780836	3.76716e-07	G	+	14	75205661	MLH3	1
14:75205661:A:G	PsychENCODE	PsychENCODE_eQTLs	ENSG00000119703	G	9.25431e-07	0.130707	0.000124876	G	+	14	75205661	ZC2HC1C	1
14:75205661:A:G	PsychENCODE	PsychENCODE_eQTLs	ENSG00000119718	G	1.00658e-09	0.106082	2.14142e-07	G	+	14	75205661	EIF2B2	1
14:75205661:A:G	PsychENCODE	PsychENCODE_eQTLs	ENSG00000198208	G	7.61428e-06	-0.0584346	0.000853113	G	-	14	75205661	RPS6KL1	1
14:75207263:A:G	PsychENCODE	PsychENCODE_eQTLs	ENSG00000119682	A	9.33993e-18	-0.120346	4.35215e-15	A	-	14	75207263	AREL1	1
14:75207263:A:G	PsychENCODE	PsychENCODE_eQTLs	ENSG00000198208	A	1.52728e-07	-0.0607617	2.36051e-05	A	-	14	75207263	RPS6KL1	1
14:75207692:A:G	PsychENCODE	PsychENCODE_eQTLs	ENSG00000119682	A	5.31256e-18	-0.123223	2.52132e-15	A	-	14	75207692	AREL1	1
14:75207692:A:G	PsychENCODE	PsychENCODE_eQTLs	ENSG00000198208	A	1.67433e-06	-0.056396	0.000215083	A	-	14	75207692	RPS6KL1	1
14:75211328:A:G	PsychENCODE	PsychENCODE_eQTLs	ENSG00000119640	A	0.000641206	-0.0498983	0.0404826	A	-	14	75211328	ACYP1	1
14:75211328:A:G	PsychENCODE	PsychENCODE_eQTLs	ENSG00000119684	A	1.8367e-09	0.0780635	3.77533e-07	A	+	14	75211328	MLH3	1
14:75211328:A:G	PsychENCODE	PsychENCODE_eQTLs	ENSG00000119703	A	7.68077e-07	0.131644	0.000105191	A	+	14	75211328	ZC2HC1C	1
14:75211328:A:G	PsychENCODE	PsychENCODE_eQTLs	ENSG00000119718	A	9.74897e-10	0.106149	2.07747e-07	A	+	14	75211328	EIF2B2	1
14:75211328:A:G	PsychENCODE	PsychENCODE_eQTLs	ENSG00000198208	A	6.76645e-06	-0.058749	0.000766891	A	-	14	75211328	RPS6KL1	1
14:75217827:C:T	PsychENCODE	PsychENCODE_eQTLs	ENSG00000119682	T	4.30598e-17	-0.119829	1.90118e-14	T	-	14	75217827	AREL1	1
14:75217827:C:T	PsychENCODE	PsychENCODE_eQTLs	ENSG00000198208	T	3.41054e-06	-0.0546902	0.00041182	T	-	14	75217827	RPS6KL1	1
14:75220095:A:G	PsychENCODE	PsychENCODE_eQTLs	ENSG00000119682	A	3.17282e-17	-0.120308	1.41669e-14	A	-	14	75220095	AREL1	1
14:75220095:A:G	PsychENCODE	PsychENCODE_eQTLs	ENSG00000198208	A	3.61606e-06	-0.0545402	0.000434267	A	-	14	75220095	RPS6KL1	1
14:75234830:G:T	PsychENCODE	PsychENCODE_eQTLs	ENSG00000119682	G	4.56746e-11	-0.094244	1.14589e-08	G	-	14	75234830	AREL1	1
14:75234830:G:T	PsychENCODE	PsychENCODE_eQTLs	ENSG00000119703	G	0.000447497	0.0844522	0.0301647	G	+	14	75234830	ZC2HC1C	1
14:75234830:G:T	PsychENCODE	PsychENCODE_eQTLs	ENSG00000119718	G	0.0001523	0.0595233	0.0121256	G	+	14	75234830	EIF2B2	1
14:75234830:G:T	PsychENCODE	PsychENCODE_eQTLs	ENSG00000198208	G	0.000135396	-0.0449504	0.0109547	G	-	14	75234830	RPS6KL1	1
14:75235397:A:G	PsychENCODE	PsychENCODE_eQTLs	ENSG00000119682	G	5.47189e-17	-0.117639	2.39628e-14	G	-	14	75235397	AREL1	1
14:75235397:A:G	PsychENCODE	PsychENCODE_eQTLs	ENSG00000198208	G	6.81652e-08	-0.062498	1.11554e-05	G	-	14	75235397	RPS6KL1	1
14:75237770:C:T	PsychENCODE	PsychENCODE_eQTLs	ENSG00000119640	T	0.00069579	-0.0463782	0.0432513	T	-	14	75237770	ACYP1	1
14:75237770:C:T	PsychENCODE	PsychENCODE_eQTLs	ENSG00000119684	T	7.62573e-08	0.0653926	1.23855e-05	T	+	14	75237770	MLH3	1
14:75237770:C:T	PsychENCODE	PsychENCODE_eQTLs	ENSG00000119703	T	5.52383e-05	0.100609	0.0050054	T	+	14	75237770	ZC2HC1C	1
14:75237770:C:T	PsychENCODE	PsychENCODE_eQTLs	ENSG00000119718	T	2.14675e-07	0.0844032	3.23751e-05	T	+	14	75237770	EIF2B2	1
14:75237770:C:T	PsychENCODE	PsychENCODE_eQTLs	ENSG00000198208	T	1.10641e-05	-0.0536815	0.00119557	T	-	14	75237770	RPS6KL1	1
14:75239863:C:T	PsychENCODE	PsychENCODE_eQTLs	ENSG00000119682	T	6.97188e-17	-0.117021	3.02872e-14	T	-	14	75239863	AREL1	1
14:75239863:C:T	PsychENCODE	PsychENCODE_eQTLs	ENSG00000198208	T	6.18914e-08	-0.062575	1.01976e-05	T	-	14	75239863	RPS6KL1	1
14:75240090:A:G	PsychENCODE	PsychENCODE_eQTLs	ENSG00000119682	G	7.54108e-11	-0.0931311	1.84441e-08	G	-	14	75240090	AREL1	1
14:75240090:A:G	PsychENCODE	PsychENCODE_eQTLs	ENSG00000119703	G	0.00045934	0.0842342	0.0308202	G	+	14	75240090	ZC2HC1C	1
14:75240090:A:G	PsychENCODE	PsychENCODE_eQTLs	ENSG00000119718	G	0.000220388	0.0580355	0.0166413	G	+	14	75240090	EIF2B2	1
14:75240090:A:G	PsychENCODE	PsychENCODE_eQTLs	ENSG00000198208	G	0.000150066	-0.0446246	0.0119723	G	-	14	75240090	RPS6KL1	1
14:75245002:A:G	PsychENCODE	PsychENCODE_eQTLs	ENSG00000119682	A	6.05995e-11	-0.0934985	1.49923e-08	A	-	14	75245002	AREL1	1
14:75245002:A:G	PsychENCODE	PsychENCODE_eQTLs	ENSG00000119703	A	0.00046548	0.0840647	0.0311597	A	+	14	75245002	ZC2HC1C	1
14:75245002:A:G	PsychENCODE	PsychENCODE_eQTLs	ENSG00000119718	A	0.000192282	0.0585161	0.0148104	A	+	14	75245002	EIF2B2	1
14:75245002:A:G	PsychENCODE	PsychENCODE_eQTLs	ENSG00000198208	A	7.12309e-05	-0.0466983	0.00626004	A	-	14	75245002	RPS6KL1	1
14:75247746:A:G	PsychENCODE	PsychENCODE_eQTLs	ENSG00000119682	G	6.63928e-17	-0.117179	2.88873e-14	G	-	14	75247746	AREL1	1
14:75247746:A:G	PsychENCODE	PsychENCODE_eQTLs	ENSG00000119689	G	0.000690693	0.0476095	0.0429941	G	+	14	75247746	DLST	1
14:75247746:A:G	PsychENCODE	PsychENCODE_eQTLs	ENSG00000198208	G	2.16976e-08	-0.0647292	3.83741e-06	G	-	14	75247746	RPS6KL1	1
14:75251331:A:G	PsychENCODE	PsychENCODE_eQTLs	ENSG00000119682	A	7.26703e-17	-0.117033	3.15281e-14	A	-	14	75251331	AREL1	1
14:75251331:A:G	PsychENCODE	PsychENCODE_eQTLs	ENSG00000119689	A	0.000546253	0.0485002	0.0355338	A	+	14	75251331	DLST	1
14:75251331:A:G	PsychENCODE	PsychENCODE_eQTLs	ENSG00000198208	A	1.89191e-08	-0.0650006	3.37598e-06	A	-	14	75251331	RPS6KL1	1
14:75254073:A:G	PsychENCODE	PsychENCODE_eQTLs	ENSG00000119682	A	8.30375e-11	-0.0928696	2.02039e-08	A	-	14	75254073	AREL1	1
14:75254073:A:G	PsychENCODE	PsychENCODE_eQTLs	ENSG00000119703	A	0.000495908	0.0836928	0.0328238	A	+	14	75254073	ZC2HC1C	1
14:75254073:A:G	PsychENCODE	PsychENCODE_eQTLs	ENSG00000119718	A	0.000237	0.0577105	0.0177024	A	+	14	75254073	EIF2B2	1
14:75254073:A:G	PsychENCODE	PsychENCODE_eQTLs	ENSG00000198208	A	0.000151577	-0.0445679	0.012076	A	-	14	75254073	RPS6KL1	1
14:75254167:A:G	PsychENCODE	PsychENCODE_eQTLs	ENSG00000119682	A	8.70775e-17	-0.116603	3.75462e-14	A	-	14	75254167	AREL1	1
14:75254167:A:G	PsychENCODE	PsychENCODE_eQTLs	ENSG00000198208	A	5.3388e-08	-0.0628455	8.88543e-06	A	-	14	75254167	RPS6KL1	1
14:75254762:A:G	PsychENCODE	PsychENCODE_eQTLs	ENSG00000119682	G	1.17401e-16	-0.11616	5.0076e-14	G	-	14	75254762	AREL1	1
14:75254762:A:G	PsychENCODE	PsychENCODE_eQTLs	ENSG00000119689	G	0.000708898	0.0474711	0.0439044	G	+	14	75254762	DLST	1
14:75254762:A:G	PsychENCODE	PsychENCODE_eQTLs	ENSG00000198208	G	8.91663e-08	-0.0618143	1.43244e-05	G	-	14	75254762	RPS6KL1	1
14:75255115:A:G	PsychENCODE	PsychENCODE_eQTLs	ENSG00000119682	A	1.21516e-16	-0.116089	5.17684e-14	A	-	14	75255115	AREL1	1
14:75255115:A:G	PsychENCODE	PsychENCODE_eQTLs	ENSG00000119689	A	0.000709887	0.0474598	0.0439538	A	+	14	75255115	DLST	1
14:75255115:A:G	PsychENCODE	PsychENCODE_eQTLs	ENSG00000198208	A	9.15543e-08	-0.0617518	1.46822e-05	A	-	14	75255115	RPS6KL1	1
14:75259140:C:T	PsychENCODE	PsychENCODE_eQTLs	ENSG00000119682	T	1.33875e-16	-0.115909	5.68459e-14	T	-	14	75259140	AREL1	1
14:75259140:C:T	PsychENCODE	PsychENCODE_eQTLs	ENSG00000119689	T	0.000712087	0.047439	0.044064	T	+	14	75259140	DLST	1
14:75259140:C:T	PsychENCODE	PsychENCODE_eQTLs	ENSG00000198208	T	9.10669e-08	-0.0617512	1.46087e-05	T	-	14	75259140	RPS6KL1	1
14:75263775:A:G	PsychENCODE	PsychENCODE_eQTLs	ENSG00000119682	G	8.23662e-11	-0.0931496	2.00485e-08	G	-	14	75263775	AREL1	1
14:75263775:A:G	PsychENCODE	PsychENCODE_eQTLs	ENSG00000119703	G	0.000465124	0.0843403	0.0311404	G	+	14	75263775	ZC2HC1C	1
14:75263775:A:G	PsychENCODE	PsychENCODE_eQTLs	ENSG00000119718	G	0.000281921	0.0571758	0.0205038	G	+	14	75263775	EIF2B2	1
14:75263775:A:G	PsychENCODE	PsychENCODE_eQTLs	ENSG00000198208	G	0.000188332	-0.0440567	0.0145498	G	-	14	75263775	RPS6KL1	1
14:75270635:C:T	PsychENCODE	PsychENCODE_eQTLs	ENSG00000119640	C	0.000437392	-0.0481123	0.0296031	C	-	14	75270635	ACYP1	1
14:75270635:C:T	PsychENCODE	PsychENCODE_eQTLs	ENSG00000119684	C	1.63921e-07	0.0637506	2.52062e-05	C	+	14	75270635	MLH3	1
14:75270635:C:T	PsychENCODE	PsychENCODE_eQTLs	ENSG00000119703	C	6.71035e-05	0.0995301	0.00593953	C	+	14	75270635	ZC2HC1C	1
14:75270635:C:T	PsychENCODE	PsychENCODE_eQTLs	ENSG00000119718	C	3.08078e-07	0.0833623	4.52532e-05	C	+	14	75270635	EIF2B2	1
14:75270635:C:T	PsychENCODE	PsychENCODE_eQTLs	ENSG00000198208	C	6.59938e-06	-0.0550605	0.000749751	C	-	14	75270635	RPS6KL1	1
14:75272008:A:G	PsychENCODE	PsychENCODE_eQTLs	ENSG00000119640	G	0.000474603	-0.0508175	0.0316602	G	-	14	75272008	ACYP1	1
14:75272008:A:G	PsychENCODE	PsychENCODE_eQTLs	ENSG00000119684	G	5.92485e-09	0.0752041	1.13795e-06	G	+	14	75272008	MLH3	1
14:75272008:A:G	PsychENCODE	PsychENCODE_eQTLs	ENSG00000119703	G	7.71471e-07	0.130946	0.000105617	G	+	14	75272008	ZC2HC1C	1
14:75272008:A:G	PsychENCODE	PsychENCODE_eQTLs	ENSG00000119718	G	1.32361e-09	0.104771	2.77321e-07	G	+	14	75272008	EIF2B2	1
14:75272008:A:G	PsychENCODE	PsychENCODE_eQTLs	ENSG00000198208	G	5.14469e-06	-0.0591942	0.000598063	G	-	14	75272008	RPS6KL1	1
14:75272433:A:G	PsychENCODE	PsychENCODE_eQTLs	ENSG00000119640	G	0.00053537	-0.0477269	0.0349501	G	-	14	75272433	ACYP1	1
14:75272433:A:G	PsychENCODE	PsychENCODE_eQTLs	ENSG00000119684	G	8.01429e-08	0.065808	1.29725e-05	G	+	14	75272433	MLH3	1
14:75272433:A:G	PsychENCODE	PsychENCODE_eQTLs	ENSG00000119703	G	4.9561e-05	0.102051	0.00454932	G	+	14	75272433	ZC2HC1C	1
14:75272433:A:G	PsychENCODE	PsychENCODE_eQTLs	ENSG00000119718	G	1.77234e-07	0.085658	2.70988e-05	G	+	14	75272433	EIF2B2	1
14:75272433:A:G	PsychENCODE	PsychENCODE_eQTLs	ENSG00000198208	G	6.47707e-05	-0.0492104	0.00575818	G	-	14	75272433	RPS6KL1	1
14:75274288:C:T	PsychENCODE	PsychENCODE_eQTLs	ENSG00000119640	C	0.00042951	-0.0512422	0.0291614	C	-	14	75274288	ACYP1	1
14:75274288:C:T	PsychENCODE	PsychENCODE_eQTLs	ENSG00000119684	C	4.84749e-09	0.0756907	9.4232e-07	C	+	14	75274288	MLH3	1
14:75274288:C:T	PsychENCODE	PsychENCODE_eQTLs	ENSG00000119703	C	7.41511e-07	0.131252	0.000101832	C	+	14	75274288	ZC2HC1C	1
14:75274288:C:T	PsychENCODE	PsychENCODE_eQTLs	ENSG00000119718	C	1.10677e-09	0.105342	2.34242e-07	C	+	14	75274288	EIF2B2	1
14:75274288:C:T	PsychENCODE	PsychENCODE_eQTLs	ENSG00000198208	C	5.09843e-06	-0.0592652	0.000593194	C	-	14	75274288	RPS6KL1	1
14:75274292:C:T	PsychENCODE	PsychENCODE_eQTLs	ENSG00000119682	C	7.57634e-11	-0.093001	1.8526e-08	C	-	14	75274292	AREL1	1
14:75274292:C:T	PsychENCODE	PsychENCODE_eQTLs	ENSG00000119703	C	0.00070122	0.0813921	0.0435228	C	+	14	75274292	ZC2HC1C	1
14:75274292:C:T	PsychENCODE	PsychENCODE_eQTLs	ENSG00000119718	C	0.00024824	0.0574866	0.0184124	C	+	14	75274292	EIF2B2	1
14:75274292:C:T	PsychENCODE	PsychENCODE_eQTLs	ENSG00000198208	C	0.000164929	-0.0442919	0.0129835	C	-	14	75274292	RPS6KL1	1
14:75278181:A:C	PsychENCODE	PsychENCODE_eQTLs	ENSG00000119640	C	0.000657781	-0.0466845	0.041327	C	-	14	75278181	ACYP1	1
14:75278181:A:C	PsychENCODE	PsychENCODE_eQTLs	ENSG00000119684	C	1.65873e-07	0.063818	2.54837e-05	C	+	14	75278181	MLH3	1
14:75278181:A:C	PsychENCODE	PsychENCODE_eQTLs	ENSG00000119703	C	6.23766e-05	0.100107	0.00557063	C	+	14	75278181	ZC2HC1C	1
14:75278181:A:C	PsychENCODE	PsychENCODE_eQTLs	ENSG00000119718	C	1.73954e-07	0.0852096	2.66346e-05	C	+	14	75278181	EIF2B2	1
14:75278181:A:C	PsychENCODE	PsychENCODE_eQTLs	ENSG00000198208	C	1.02859e-05	-0.0539855	0.00111938	C	-	14	75278181	RPS6KL1	1
14:75282116:G:T	PsychENCODE	PsychENCODE_eQTLs	ENSG00000119682	G	5.30511e-11	-0.0939183	1.3213e-08	G	-	14	75282116	AREL1	1
14:75282116:G:T	PsychENCODE	PsychENCODE_eQTLs	ENSG00000119703	G	0.00064581	0.0820764	0.0407188	G	+	14	75282116	ZC2HC1C	1
14:75282116:G:T	PsychENCODE	PsychENCODE_eQTLs	ENSG00000119718	G	0.000201176	0.0584253	0.0153945	G	+	14	75282116	EIF2B2	1
14:75282116:G:T	PsychENCODE	PsychENCODE_eQTLs	ENSG00000198208	G	0.000139983	-0.0448484	0.0112752	G	-	14	75282116	RPS6KL1	1
14:75286426:C:T	PsychENCODE	PsychENCODE_eQTLs	ENSG00000119640	C	0.000485956	-0.0507299	0.0322801	C	-	14	75286426	ACYP1	1
14:75286426:C:T	PsychENCODE	PsychENCODE_eQTLs	ENSG00000119684	C	5.28264e-09	0.0754543	1.02171e-06	C	+	14	75286426	MLH3	1
14:75286426:C:T	PsychENCODE	PsychENCODE_eQTLs	ENSG00000119703	C	7.81051e-07	0.130893	0.000106825	C	+	14	75286426	ZC2HC1C	1
14:75286426:C:T	PsychENCODE	PsychENCODE_eQTLs	ENSG00000119718	C	1.18375e-09	0.105084	2.49589e-07	C	+	14	75286426	EIF2B2	1
14:75286426:C:T	PsychENCODE	PsychENCODE_eQTLs	ENSG00000198208	C	5.43377e-06	-0.0590505	0.000628573	C	-	14	75286426	RPS6KL1	1
14:75286705:C:T	PsychENCODE	PsychENCODE_eQTLs	ENSG00000119640	C	0.000491324	-0.0481404	0.0325738	C	-	14	75286705	ACYP1	1
14:75286705:C:T	PsychENCODE	PsychENCODE_eQTLs	ENSG00000119684	C	8.3479e-08	0.0658517	1.34735e-05	C	+	14	75286705	MLH3	1
14:75286705:C:T	PsychENCODE	PsychENCODE_eQTLs	ENSG00000119703	C	4.66169e-05	0.102616	0.00431059	C	+	14	75286705	ZC2HC1C	1
14:75286705:C:T	PsychENCODE	PsychENCODE_eQTLs	ENSG00000119718	C	1.38209e-07	0.0865777	2.15173e-05	C	+	14	75286705	EIF2B2	1
14:75286705:C:T	PsychENCODE	PsychENCODE_eQTLs	ENSG00000198208	C	5.63906e-05	-0.0497114	0.00509742	C	-	14	75286705	RPS6KL1	1
14:75287554:C:T	PsychENCODE	PsychENCODE_eQTLs	ENSG00000119682	C	1.33323e-10	-0.0917781	3.16444e-08	C	-	14	75287554	AREL1	1
14:75287554:C:T	PsychENCODE	PsychENCODE_eQTLs	ENSG00000119703	C	0.000689922	0.0814806	0.0429557	C	+	14	75287554	ZC2HC1C	1
14:75287554:C:T	PsychENCODE	PsychENCODE_eQTLs	ENSG00000119718	C	0.000184468	0.0586495	0.0142929	C	+	14	75287554	EIF2B2	1
14:75287554:C:T	PsychENCODE	PsychENCODE_eQTLs	ENSG00000198208	C	0.000138401	-0.0447916	0.0111653	C	-	14	75287554	RPS6KL1	1
14:75291531:C:T	PsychENCODE	PsychENCODE_eQTLs	ENSG00000119682	C	4.83272e-11	-0.0940181	1.20902e-08	C	-	14	75291531	AREL1	1
14:75291531:C:T	PsychENCODE	PsychENCODE_eQTLs	ENSG00000119703	C	0.000537985	0.0831769	0.0350919	C	+	14	75291531	ZC2HC1C	1
14:75291531:C:T	PsychENCODE	PsychENCODE_eQTLs	ENSG00000119718	C	0.00017938	0.0588168	0.0139547	C	+	14	75291531	EIF2B2	1
14:75291531:C:T	PsychENCODE	PsychENCODE_eQTLs	ENSG00000198208	C	0.000124781	-0.0451343	0.010206	C	-	14	75291531	RPS6KL1	1
14:75291900:C:T	PsychENCODE	PsychENCODE_eQTLs	ENSG00000119640	T	0.000581353	-0.0500547	0.0373881	T	-	14	75291900	ACYP1	1
14:75291900:C:T	PsychENCODE	PsychENCODE_eQTLs	ENSG00000119684	T	2.8798e-09	0.0767693	5.76852e-07	T	+	14	75291900	MLH3	1
14:75291900:C:T	PsychENCODE	PsychENCODE_eQTLs	ENSG00000119703	T	6.02011e-07	0.13228	8.40084e-05	T	+	14	75291900	ZC2HC1C	1
14:75291900:C:T	PsychENCODE	PsychENCODE_eQTLs	ENSG00000119718	T	1.10341e-09	0.105324	2.33572e-07	T	+	14	75291900	EIF2B2	1
14:75291900:C:T	PsychENCODE	PsychENCODE_eQTLs	ENSG00000198208	T	5.72189e-06	-0.0589371	0.00065883	T	-	14	75291900	RPS6KL1	1
14:75292662:G:T	PsychENCODE	PsychENCODE_eQTLs	ENSG00000119682	T	5.38904e-17	-0.117367	2.36121e-14	T	-	14	75292662	AREL1	1
14:75292662:G:T	PsychENCODE	PsychENCODE_eQTLs	ENSG00000198208	T	1.27622e-08	-0.0656902	2.33621e-06	T	-	14	75292662	RPS6KL1	1
14:75297727:C:T	PsychENCODE	PsychENCODE_eQTLs	ENSG00000119682	C	5.66184e-11	-0.0939423	1.40571e-08	C	-	14	75297727	AREL1	1
14:75297727:C:T	PsychENCODE	PsychENCODE_eQTLs	ENSG00000119703	C	0.000609052	0.0825996	0.0388262	C	+	14	75297727	ZC2HC1C	1
14:75297727:C:T	PsychENCODE	PsychENCODE_eQTLs	ENSG00000119718	C	0.000216803	0.0582286	0.0164103	C	+	14	75297727	EIF2B2	1
14:75297727:C:T	PsychENCODE	PsychENCODE_eQTLs	ENSG00000198208	C	0.000151988	-0.0446858	0.0121041	C	-	14	75297727	RPS6KL1	1
14:75298052:C:T	PsychENCODE	PsychENCODE_eQTLs	ENSG00000119682	T	8.30714e-17	-0.116589	3.58764e-14	T	-	14	75298052	AREL1	1
14:75298052:C:T	PsychENCODE	PsychENCODE_eQTLs	ENSG00000198208	T	5.20559e-08	-0.0628482	8.67808e-06	T	-	14	75298052	RPS6KL1	1
14:75298637:A:G	PsychENCODE	PsychENCODE_eQTLs	ENSG00000119682	G	5.69757e-11	-0.0939205	1.41407e-08	G	-	14	75298637	AREL1	1
14:75298637:A:G	PsychENCODE	PsychENCODE_eQTLs	ENSG00000119703	G	0.000621575	0.0824595	0.0394726	G	+	14	75298637	ZC2HC1C	1
14:75298637:A:G	PsychENCODE	PsychENCODE_eQTLs	ENSG00000119718	G	0.000219632	0.0581717	0.0165925	G	+	14	75298637	EIF2B2	1
14:75298637:A:G	PsychENCODE	PsychENCODE_eQTLs	ENSG00000198208	G	0.000159464	-0.0445415	0.0126139	G	-	14	75298637	RPS6KL1	1
14:75299101:A:G	PsychENCODE	PsychENCODE_eQTLs	ENSG00000119682	A	8.01234e-17	-0.11666	3.46459e-14	A	-	14	75299101	AREL1	1
14:75299101:A:G	PsychENCODE	PsychENCODE_eQTLs	ENSG00000198208	A	5.26406e-08	-0.0628323	8.76915e-06	A	-	14	75299101	RPS6KL1	1
14:75307588:A:G	PsychENCODE	PsychENCODE_eQTLs	ENSG00000119640	G	0.000278231	0.0534256	0.0202765	A	-	14	75307588	ACYP1	1
14:75307588:A:G	PsychENCODE	PsychENCODE_eQTLs	ENSG00000119684	G	1.81869e-09	-0.0785377	3.74043e-07	A	+	14	75307588	MLH3	1
14:75307588:A:G	PsychENCODE	PsychENCODE_eQTLs	ENSG00000119703	G	1.45031e-06	-0.129079	0.000188616	A	+	14	75307588	ZC2HC1C	1
14:75307588:A:G	PsychENCODE	PsychENCODE_eQTLs	ENSG00000119718	G	1.17792e-10	-0.112422	2.81372e-08	A	+	14	75307588	EIF2B2	1
14:75307588:A:G	PsychENCODE	PsychENCODE_eQTLs	ENSG00000198208	G	1.16985e-05	0.057555	0.00125729	A	-	14	75307588	RPS6KL1	1
14:75321714:C:T	PsychENCODE	PsychENCODE_eQTLs	ENSG00000119684	C	4.71879e-10	-0.0798788	1.04649e-07	T	+	14	75321714	MLH3	1
14:75321714:C:T	PsychENCODE	PsychENCODE_eQTLs	ENSG00000119703	C	2.3107e-06	-0.124363	0.000288771	T	+	14	75321714	ZC2HC1C	1
14:75321714:C:T	PsychENCODE	PsychENCODE_eQTLs	ENSG00000119718	C	1.5849e-11	-0.115471	4.18671e-09	T	+	14	75321714	EIF2B2	1
14:75321714:C:T	PsychENCODE	PsychENCODE_eQTLs	ENSG00000198208	C	8.44731e-05	0.0507503	0.00726957	T	-	14	75321714	RPS6KL1	1
14:75322914:A:G	PsychENCODE	PsychENCODE_eQTLs	ENSG00000119682	A	1.46017e-16	0.115245	6.17972e-14	G	-	14	75322914	AREL1	1
14:75322914:A:G	PsychENCODE	PsychENCODE_eQTLs	ENSG00000198208	A	5.10958e-08	0.0626531	8.52884e-06	G	-	14	75322914	RPS6KL1	1
14:75324780:A:G	PsychENCODE	PsychENCODE_eQTLs	ENSG00000119684	G	3.63511e-10	-0.080302	8.17425e-08	A	+	14	75324780	MLH3	1
14:75324780:A:G	PsychENCODE	PsychENCODE_eQTLs	ENSG00000119703	G	3.43433e-06	-0.122103	0.000414426	A	+	14	75324780	ZC2HC1C	1
14:75324780:A:G	PsychENCODE	PsychENCODE_eQTLs	ENSG00000119718	G	2.26416e-11	-0.114463	5.88031e-09	A	+	14	75324780	EIF2B2	1
14:75324780:A:G	PsychENCODE	PsychENCODE_eQTLs	ENSG00000198208	G	0.000106067	0.049986	0.00886595	A	-	14	75324780	RPS6KL1	1
14:75328247:C:T	PsychENCODE	PsychENCODE_eQTLs	ENSG00000119682	C	1.13097e-16	0.115699	4.83061e-14	T	-	14	75328247	AREL1	1
14:75328247:C:T	PsychENCODE	PsychENCODE_eQTLs	ENSG00000198208	C	1.34301e-07	0.0606868	2.09546e-05	T	-	14	75328247	RPS6KL1	1
14:75331487:A:G	PsychENCODE	PsychENCODE_eQTLs	ENSG00000119682	G	3.21212e-16	0.113977	1.32281e-13	A	-	14	75331487	AREL1	1
14:75331487:A:G	PsychENCODE	PsychENCODE_eQTLs	ENSG00000119689	G	0.000824872	-0.0466695	0.0495946	A	+	14	75331487	DLST	1
14:75331487:A:G	PsychENCODE	PsychENCODE_eQTLs	ENSG00000198208	G	7.54536e-08	0.0618702	1.2264e-05	A	-	14	75331487	RPS6KL1	1
14:75331499:C:T	PsychENCODE	PsychENCODE_eQTLs	ENSG00000119682	C	3.21159e-16	0.113984	1.3226e-13	T	-	14	75331499	AREL1	1
14:75331499:C:T	PsychENCODE	PsychENCODE_eQTLs	ENSG00000119689	C	0.000827077	-0.046662	0.0497006	T	+	14	75331499	DLST	1
14:75331499:C:T	PsychENCODE	PsychENCODE_eQTLs	ENSG00000198208	C	7.60355e-08	0.0618582	1.23518e-05	T	-	14	75331499	RPS6KL1	1
14:75331740:C:T	PsychENCODE	PsychENCODE_eQTLs	ENSG00000119682	C	1.91351e-16	0.114757	8.0242e-14	T	-	14	75331740	AREL1	1
14:75331740:C:T	PsychENCODE	PsychENCODE_eQTLs	ENSG00000119689	C	0.000718474	-0.0471712	0.0443825	T	+	14	75331740	DLST	1
14:75331740:C:T	PsychENCODE	PsychENCODE_eQTLs	ENSG00000198208	C	6.5217e-08	0.0621315	1.07056e-05	T	-	14	75331740	RPS6KL1	1
14:75334096:G:T	PsychENCODE	PsychENCODE_eQTLs	ENSG00000119682	T	1.92617e-16	0.114734	8.07547e-14	G	-	14	75334096	AREL1	1
14:75334096:G:T	PsychENCODE	PsychENCODE_eQTLs	ENSG00000119689	T	0.000691099	-0.0473139	0.0430146	G	+	14	75334096	DLST	1
14:75334096:G:T	PsychENCODE	PsychENCODE_eQTLs	ENSG00000198208	T	6.41063e-08	0.0621597	1.0537e-05	G	-	14	75334096	RPS6KL1	1
14:75334199:C:T	PsychENCODE	PsychENCODE_eQTLs	ENSG00000119682	C	1.93898e-16	0.114721	8.12719e-14	T	-	14	75334199	AREL1	1
14:75334199:C:T	PsychENCODE	PsychENCODE_eQTLs	ENSG00000119689	C	0.00068734	-0.0473341	0.0428272	T	+	14	75334199	DLST	1
14:75334199:C:T	PsychENCODE	PsychENCODE_eQTLs	ENSG00000198208	C	6.40362e-08	0.0621612	1.05263e-05	T	-	14	75334199	RPS6KL1	1
14:75338408:A:G	PsychENCODE	PsychENCODE_eQTLs	ENSG00000119682	A	0.000318541	0.055813	0.0227194	G	-	14	75338408	AREL1	1
14:75338408:A:G	PsychENCODE	PsychENCODE_eQTLs	ENSG00000119684	A	1.18202e-09	-0.0766944	2.49248e-07	G	+	14	75338408	MLH3	1
14:75338408:A:G	PsychENCODE	PsychENCODE_eQTLs	ENSG00000119703	A	3.45716e-06	-0.120104	0.000416937	G	+	14	75338408	ZC2HC1C	1
14:75338408:A:G	PsychENCODE	PsychENCODE_eQTLs	ENSG00000119718	A	1.93131e-10	-0.107294	4.49531e-08	G	+	14	75338408	EIF2B2	1
14:75338408:A:G	PsychENCODE	PsychENCODE_eQTLs	ENSG00000198208	A	7.02447e-06	0.0569532	0.000793188	G	-	14	75338408	RPS6KL1	1
14:75342954:C:T	PsychENCODE	PsychENCODE_eQTLs	ENSG00000119640	T	0.000717012	0.0483506	0.0443094	C	-	14	75342954	ACYP1	1
14:75342954:C:T	PsychENCODE	PsychENCODE_eQTLs	ENSG00000119684	T	1.74497e-10	-0.0809615	4.08376e-08	C	+	14	75342954	MLH3	1
14:75342954:C:T	PsychENCODE	PsychENCODE_eQTLs	ENSG00000119703	T	3.36682e-06	-0.121057	0.000407025	C	+	14	75342954	ZC2HC1C	1
14:75342954:C:T	PsychENCODE	PsychENCODE_eQTLs	ENSG00000119718	T	1.20375e-10	-0.109226	2.87196e-08	C	+	14	75342954	EIF2B2	1
14:75342954:C:T	PsychENCODE	PsychENCODE_eQTLs	ENSG00000198208	T	1.86912e-05	0.0546387	0.00191411	C	-	14	75342954	RPS6KL1	1
14:75343877:C:T	PsychENCODE	PsychENCODE_eQTLs	ENSG00000119640	T	0.000675943	0.0486959	0.0422532	C	-	14	75343877	ACYP1	1
14:75343877:C:T	PsychENCODE	PsychENCODE_eQTLs	ENSG00000119684	T	1.13318e-10	-0.0819773	2.7122e-08	C	+	14	75343877	MLH3	1
14:75343877:C:T	PsychENCODE	PsychENCODE_eQTLs	ENSG00000119703	T	7.1917e-07	-0.129345	9.90034e-05	C	+	14	75343877	ZC2HC1C	1
14:75343877:C:T	PsychENCODE	PsychENCODE_eQTLs	ENSG00000119718	T	3.97139e-11	-0.112268	1.00306e-08	C	+	14	75343877	EIF2B2	1
14:75343877:C:T	PsychENCODE	PsychENCODE_eQTLs	ENSG00000198208	T	5.94771e-07	0.0638152	8.30715e-05	C	-	14	75343877	RPS6KL1	1
14:75346740:C:T	PsychENCODE	PsychENCODE_eQTLs	ENSG00000119682	T	2.00208e-12	0.101157	5.82692e-10	C	-	14	75346740	AREL1	1
14:75346740:C:T	PsychENCODE	PsychENCODE_eQTLs	ENSG00000119684	T	9.38649e-05	-0.046159	0.00797028	C	+	14	75346740	MLH3	1
14:75346740:C:T	PsychENCODE	PsychENCODE_eQTLs	ENSG00000119703	T	0.000123571	-0.0928527	0.0101205	C	+	14	75346740	ZC2HC1C	1
14:75346740:C:T	PsychENCODE	PsychENCODE_eQTLs	ENSG00000119718	T	7.36452e-06	-0.0707911	0.000827706	C	+	14	75346740	EIF2B2	1
14:75346740:C:T	PsychENCODE	PsychENCODE_eQTLs	ENSG00000198208	T	7.46737e-05	0.0469131	0.00652445	C	-	14	75346740	RPS6KL1	1
14:75347041:A:G	PsychENCODE	PsychENCODE_eQTLs	ENSG00000119682	G	1.00252e-15	0.112023	3.96707e-13	A	-	14	75347041	AREL1	1
14:75347041:A:G	PsychENCODE	PsychENCODE_eQTLs	ENSG00000198208	G	3.12389e-08	0.0636165	5.39478e-06	A	-	14	75347041	RPS6KL1	1
14:75354600:A:G	PsychENCODE	PsychENCODE_eQTLs	ENSG00000119682	G	5.79706e-15	0.109352	2.14549e-12	A	-	14	75354600	AREL1	1
14:75354600:A:G	PsychENCODE	PsychENCODE_eQTLs	ENSG00000198208	G	2.57137e-08	0.0641836	4.49618e-06	A	-	14	75354600	RPS6KL1	1
14:75355203:C:T	PsychENCODE	PsychENCODE_eQTLs	ENSG00000119682	C	4.63155e-15	0.109189	1.72888e-12	T	-	14	75355203	AREL1	1
14:75355203:C:T	PsychENCODE	PsychENCODE_eQTLs	ENSG00000198208	C	4.67959e-08	0.0626677	7.85979e-06	T	-	14	75355203	RPS6KL1	1
14:75356103:C:T	PsychENCODE	PsychENCODE_eQTLs	ENSG00000119682	C	5.82897e-15	0.109294	2.15689e-12	T	-	14	75356103	AREL1	1
14:75356103:C:T	PsychENCODE	PsychENCODE_eQTLs	ENSG00000198208	C	2.54539e-08	0.0641755	4.45416e-06	T	-	14	75356103	RPS6KL1	1
14:75360419:G:T	PsychENCODE	PsychENCODE_eQTLs	ENSG00000119682	T	4.77692e-15	0.109095	1.78079e-12	G	-	14	75360419	AREL1	1
14:75360419:G:T	PsychENCODE	PsychENCODE_eQTLs	ENSG00000198208	T	4.78558e-08	0.0625986	8.02454e-06	G	-	14	75360419	RPS6KL1	1
14:75362552:C:T	PsychENCODE	PsychENCODE_eQTLs	ENSG00000119684	C	5.25316e-09	-0.0731519	1.01635e-06	T	+	14	75362552	MLH3	1
14:75362552:C:T	PsychENCODE	PsychENCODE_eQTLs	ENSG00000119703	C	1.82538e-06	-0.122595	0.000232745	T	+	14	75362552	ZC2HC1C	1
14:75362552:C:T	PsychENCODE	PsychENCODE_eQTLs	ENSG00000119718	C	1.83574e-10	-0.106683	4.28463e-08	T	+	14	75362552	EIF2B2	1
14:75362552:C:T	PsychENCODE	PsychENCODE_eQTLs	ENSG00000198208	C	7.4093e-07	0.0622696	0.000101759	T	-	14	75362552	RPS6KL1	1
14:75368508:A:G	PsychENCODE	PsychENCODE_eQTLs	ENSG00000119682	A	5.84065e-15	0.108827	2.16104e-12	G	-	14	75368508	AREL1	1
14:75368508:A:G	PsychENCODE	PsychENCODE_eQTLs	ENSG00000198208	A	5.38306e-08	0.0624056	8.95456e-06	G	-	14	75368508	RPS6KL1	1
14:75369385:C:T	PsychENCODE	PsychENCODE_eQTLs	ENSG00000119684	T	6.52525e-11	-0.0835361	1.60822e-08	C	+	14	75369385	MLH3	1
14:75369385:C:T	PsychENCODE	PsychENCODE_eQTLs	ENSG00000119703	T	6.51152e-07	-0.130653	9.03342e-05	C	+	14	75369385	ZC2HC1C	1
14:75369385:C:T	PsychENCODE	PsychENCODE_eQTLs	ENSG00000119718	T	4.61791e-11	-0.112592	1.158e-08	C	+	14	75369385	EIF2B2	1
14:75369385:C:T	PsychENCODE	PsychENCODE_eQTLs	ENSG00000198208	T	1.70993e-06	0.0615617	0.000219245	C	-	14	75369385	RPS6KL1	1
18:50570403:A:G	PsychENCODE	PsychENCODE_eQTLs	ENSG00000187323	G	1.39019e-06	0.0711003	0.000181433	G	+	18	50570403	DCC	1
18:50697120:C:T	PsychENCODE	PsychENCODE_eQTLs	ENSG00000187323	T	2.57512e-07	0.0760198	3.83266e-05	T	+	18	50697120	DCC	1
18:50709981:A:G	PsychENCODE	PsychENCODE_eQTLs	ENSG00000187323	G	3.32691e-07	0.0747842	4.85856e-05	G	+	18	50709981	DCC	1
18:50718880:A:G	PsychENCODE	PsychENCODE_eQTLs	ENSG00000187323	A	3.40878e-07	0.0735054	4.96867e-05	A	+	18	50718880	DCC	1
18:50721712:A:G	PsychENCODE	PsychENCODE_eQTLs	ENSG00000187323	A	1.08685e-06	0.0715232	0.000144723	A	+	18	50721712	DCC	1
18:50723080:A:G	PsychENCODE	PsychENCODE_eQTLs	ENSG00000187323	A	9.63839e-05	0.0548426	0.00815603	A	+	18	50723080	DCC	1
18:50723179:A:G	PsychENCODE	PsychENCODE_eQTLs	ENSG00000187323	A	9.6279e-05	0.0548452	0.00814828	A	+	18	50723179	DCC	1
18:50723460:C:T	PsychENCODE	PsychENCODE_eQTLs	ENSG00000187323	C	8.60704e-05	0.0550197	0.0073892	C	+	18	50723460	DCC	1
18:50724899:A:G	PsychENCODE	PsychENCODE_eQTLs	ENSG00000187323	A	9.06311e-05	0.0548075	0.00772962	A	+	18	50724899	DCC	1
18:50725943:C:T	PsychENCODE	PsychENCODE_eQTLs	ENSG00000187323	C	6.07732e-05	0.0561661	0.00544467	C	+	18	50725943	DCC	1
18:50726294:A:C	PsychENCODE	PsychENCODE_eQTLs	ENSG00000187323	A	3.33516e-07	0.0742829	4.86958e-05	A	+	18	50726294	DCC	1
18:50727691:C:T	PsychENCODE	PsychENCODE_eQTLs	ENSG00000187323	T	1.17915e-06	0.0717931	0.000155969	T	+	18	50727691	DCC	1
18:50730524:C:T	PsychENCODE	PsychENCODE_eQTLs	ENSG00000187323	T	3.74049e-07	0.0739204	5.41251e-05	T	+	18	50730524	DCC	1
18:50730603:A:G	PsychENCODE	PsychENCODE_eQTLs	ENSG00000187323	A	3.73249e-07	0.0739301	5.4017e-05	A	+	18	50730603	DCC	1
18:50731055:G:T	PsychENCODE	PsychENCODE_eQTLs	ENSG00000187323	T	3.40634e-07	0.0742399	4.96544e-05	T	+	18	50731055	DCC	1
18:50735418:C:T	PsychENCODE	PsychENCODE_eQTLs	ENSG00000187323	T	1.13477e-06	0.0719501	0.000150572	T	+	18	50735418	DCC	1
18:50738039:A:G	PsychENCODE	PsychENCODE_eQTLs	ENSG00000187323	G	4.35789e-07	0.0745463	6.23276e-05	G	+	18	50738039	DCC	1
18:50739860:A:G	PsychENCODE	PsychENCODE_eQTLs	ENSG00000187323	A	2.43061e-07	0.075158	3.63291e-05	A	+	18	50739860	DCC	1
18:50740163:A:G	PsychENCODE	PsychENCODE_eQTLs	ENSG00000187323	G	2.4254e-07	0.0751646	3.62574e-05	G	+	18	50740163	DCC	1
18:50741130:A:G	PsychENCODE	PsychENCODE_eQTLs	ENSG00000187323	G	7.70873e-07	0.0729515	0.000105542	G	+	18	50741130	DCC	1
18:50741297:A:G	PsychENCODE	PsychENCODE_eQTLs	ENSG00000187323	A	1.86343e-07	0.0759383	2.8385e-05	A	+	18	50741297	DCC	1
18:50747956:A:G	PsychENCODE	PsychENCODE_eQTLs	ENSG00000187323	A	4.27414e-06	0.0667305	0.000505484	A	+	18	50747956	DCC	1
18:50753609:C:T	PsychENCODE	PsychENCODE_eQTLs	ENSG00000187323	C	5.77737e-06	0.0659096	0.000664596	C	+	18	50753609	DCC	1
18:50753726:A:G	PsychENCODE	PsychENCODE_eQTLs	ENSG00000187323	G	2.78434e-06	0.0676986	0.000342278	G	+	18	50753726	DCC	1
18:50754093:A:G	PsychENCODE	PsychENCODE_eQTLs	ENSG00000187323	G	1.54511e-06	0.0699341	0.000199878	G	+	18	50754093	DCC	1
18:50754996:A:G	PsychENCODE	PsychENCODE_eQTLs	ENSG00000187323	A	5.65131e-06	0.0659784	0.000651437	A	+	18	50754996	DCC	1
18:50755757:A:G	PsychENCODE	PsychENCODE_eQTLs	ENSG00000187323	A	2.8004e-06	0.0676748	0.000344087	A	+	18	50755757	DCC	1
18:50757261:G:T	PsychENCODE	PsychENCODE_eQTLs	ENSG00000187323	T	9.42042e-06	0.0650698	0.00103408	T	+	18	50757261	DCC	1
18:50758040:A:G	PsychENCODE	PsychENCODE_eQTLs	ENSG00000187323	G	2.17424e-06	0.0682751	0.000273142	G	+	18	50758040	DCC	1
18:50776391:C:T	PsychENCODE	PsychENCODE_eQTLs	ENSG00000187323	C	9.48853e-07	0.0724177	0.000127762	C	+	18	50776391	DCC	1
18:50778737:C:T	PsychENCODE	PsychENCODE_eQTLs	ENSG00000187323	T	2.10942e-07	0.0745992	3.18512e-05	T	+	18	50778737	DCC	1
18:50796002:A:G	PsychENCODE	PsychENCODE_eQTLs	ENSG00000187323	A	1.37521e-07	0.075627	2.14177e-05	A	+	18	50796002	DCC	1
18:50796817:A:G	PsychENCODE	PsychENCODE_eQTLs	ENSG00000187323	G	1.32603e-07	0.0757206	2.07088e-05	G	+	18	50796817	DCC	1
18:50801646:A:C	PsychENCODE	PsychENCODE_eQTLs	ENSG00000187323	A	1.55037e-07	0.0753926	2.39368e-05	A	+	18	50801646	DCC	1
18:50807359:A:G	PsychENCODE	PsychENCODE_eQTLs	ENSG00000187323	G	2.38499e-07	0.0738766	3.5696e-05	G	+	18	50807359	DCC	1
18:50810675:C:T	PsychENCODE	PsychENCODE_eQTLs	ENSG00000187323	T	1.03164e-07	0.0767196	1.64059e-05	T	+	18	50810675	DCC	1
18:50812736:G:T	PsychENCODE	PsychENCODE_eQTLs	ENSG00000187323	T	1.5999e-07	0.0755663	2.46465e-05	T	+	18	50812736	DCC	1
18:50818827:A:C	PsychENCODE	PsychENCODE_eQTLs	ENSG00000187323	A	1.57084e-07	0.0756478	2.42311e-05	A	+	18	50818827	DCC	1
18:50819236:G:T	PsychENCODE	PsychENCODE_eQTLs	ENSG00000187323	G	1.61567e-07	0.0755509	2.48709e-05	G	+	18	50819236	DCC	1
18:50822943:G:T	PsychENCODE	PsychENCODE_eQTLs	ENSG00000187323	T	1.79839e-07	0.0747978	2.74681e-05	T	+	18	50822943	DCC	1
18:50826478:A:G	PsychENCODE	PsychENCODE_eQTLs	ENSG00000187323	G	1.57632e-07	0.0756065	2.43101e-05	G	+	18	50826478	DCC	1
18:50827476:C:T	PsychENCODE	PsychENCODE_eQTLs	ENSG00000187323	T	2.4767e-07	0.0739459	3.69665e-05	T	+	18	50827476	DCC	1
18:50829023:A:G	PsychENCODE	PsychENCODE_eQTLs	ENSG00000187323	G	1.61048e-07	0.0755319	2.47971e-05	G	+	18	50829023	DCC	1
18:50835863:C:T	PsychENCODE	PsychENCODE_eQTLs	ENSG00000187323	C	1.82057e-07	0.0748475	2.77815e-05	C	+	18	50835863	DCC	1
18:50836414:A:G	PsychENCODE	PsychENCODE_eQTLs	ENSG00000187323	G	1.69585e-07	0.075044	2.60126e-05	G	+	18	50836414	DCC	1
18:50843269:A:C	PsychENCODE	PsychENCODE_eQTLs	ENSG00000187323	A	1.7563e-07	0.0749966	2.6872e-05	A	+	18	50843269	DCC	1
18:50845830:G:T	PsychENCODE	PsychENCODE_eQTLs	ENSG00000187323	T	1.7641e-07	0.0749816	2.69824e-05	T	+	18	50845830	DCC	1
18:50847784:G:T	PsychENCODE	PsychENCODE_eQTLs	ENSG00000187323	G	1.77224e-07	0.0750088	2.70974e-05	G	+	18	50847784	DCC	1
18:50850307:C:T	PsychENCODE	PsychENCODE_eQTLs	ENSG00000187323	T	1.81062e-07	0.0749323	2.76408e-05	T	+	18	50850307	DCC	1
18:50851107:A:G	PsychENCODE	PsychENCODE_eQTLs	ENSG00000187323	G	1.79571e-07	0.0749489	2.74306e-05	G	+	18	50851107	DCC	1
18:50854411:A:G	PsychENCODE	PsychENCODE_eQTLs	ENSG00000187323	A	1.73324e-07	0.0749986	2.6546e-05	A	+	18	50854411	DCC	1
18:50857663:C:T	PsychENCODE	PsychENCODE_eQTLs	ENSG00000187323	C	1.66481e-07	0.0750644	2.55698e-05	C	+	18	50857663	DCC	1
18:50861409:C:T	PsychENCODE	PsychENCODE_eQTLs	ENSG00000187323	C	0.000138271	0.05212	0.0111563	C	+	18	50861409	DCC	1
18:50862311:C:T	PsychENCODE	PsychENCODE_eQTLs	ENSG00000187323	T	1.53055e-07	0.0751427	2.36523e-05	T	+	18	50862311	DCC	1
18:50863861:A:G	PsychENCODE	PsychENCODE_eQTLs	ENSG00000187323	A	6.09224e-07	0.0772587	8.4938e-05	A	+	18	50863861	DCC	1
20:44721656:C:T	PsychENCODE	PsychENCODE_eQTLs	ENSG00000124140	C	2.73532e-05	-0.0486712	0.00268729	T	+	20	44721656	SLC12A5	1
20:44724305:A:G	PsychENCODE	PsychENCODE_eQTLs	ENSG00000124140	G	1.01433e-05	-0.0517043	0.0011054	A	+	20	44724305	SLC12A5	1
20:44730245:A:G	PsychENCODE	PsychENCODE_eQTLs	ENSG00000124140	A	0.000497721	-0.0414657	0.0329227	G	+	20	44730245	SLC12A5	1
20:44732089:C:T	PsychENCODE	PsychENCODE_eQTLs	ENSG00000124140	C	0.000676521	-0.0404213	0.0422826	T	+	20	44732089	SLC12A5	1
20:44734310:C:T	PsychENCODE	PsychENCODE_eQTLs	ENSG00000124140	T	0.000750292	-0.0399729	0.0459594	C	+	20	44734310	SLC12A5	1
20:44735263:G:T	PsychENCODE	PsychENCODE_eQTLs	ENSG00000124140	G	0.000738964	-0.040007	0.0453989	T	+	20	44735263	SLC12A5	1
22:41418297:C:T	PsychENCODE	PsychENCODE_eQTLs	ENSG00000100372	C	0.000563935	-0.0573681	0.036474	C	-	22	41418297	SLC25A17	1
22:41418297:C:T	PsychENCODE	PsychENCODE_eQTLs	ENSG00000100395	C	1.72016e-09	0.097398	3.54891e-07	C	+	22	41418297	L3MBTL2	1
22:41418297:C:T	PsychENCODE	PsychENCODE_eQTLs	ENSG00000100403	C	8.4193e-07	0.0546066	0.000114469	C	+	22	41418297	ZC3H7B	1
22:41418297:C:T	PsychENCODE	PsychENCODE_eQTLs	ENSG00000100413	C	1.59707e-13	0.118159	5.17333e-11	C	+	22	41418297	POLR3H	1
22:41418297:C:T	PsychENCODE	PsychENCODE_eQTLs	ENSG00000100418	C	5.14564e-05	0.0669578	0.0047019	C	+	22	41418297	DESI1	1
22:41418297:C:T	PsychENCODE	PsychENCODE_eQTLs	ENSG00000128285	C	1.00098e-05	-0.0568499	0.00109224	C	-	22	41418297	MCHR1	1
22:41418297:C:T	PsychENCODE	PsychENCODE_eQTLs	ENSG00000167077	C	2.4014e-09	0.192918	4.86152e-07	C	+	22	41418297	MEI1	1
22:41418297:C:T	PsychENCODE	PsychENCODE_eQTLs	ENSG00000172346	C	3.53276e-10	0.0892704	7.95546e-08	C	+	22	41418297	CSDC2	1
22:41418297:C:T	PsychENCODE	PsychENCODE_eQTLs	ENSG00000196236	C	1.9503e-14	0.18112	6.89612e-12	C	+	22	41418297	XPNPEP3	1
22:41429084:A:G	PsychENCODE	PsychENCODE_eQTLs	ENSG00000100395	A	7.586e-10	0.0968626	1.63869e-07	A	+	22	41429084	L3MBTL2	1
22:41429084:A:G	PsychENCODE	PsychENCODE_eQTLs	ENSG00000100401	A	0.000626052	-0.0374556	0.0397037	A	-	22	41429084	RANGAP1	1
22:41429084:A:G	PsychENCODE	PsychENCODE_eQTLs	ENSG00000100403	A	1.9355e-07	0.0561586	2.94045e-05	A	+	22	41429084	ZC3H7B	1
22:41429084:A:G	PsychENCODE	PsychENCODE_eQTLs	ENSG00000100413	A	4.3843e-12	0.108077	1.2327e-09	A	+	22	41429084	POLR3H	1
22:41429084:A:G	PsychENCODE	PsychENCODE_eQTLs	ENSG00000100418	A	1.60759e-05	0.0694204	0.00167228	A	+	22	41429084	DESI1	1
22:41429084:A:G	PsychENCODE	PsychENCODE_eQTLs	ENSG00000128285	A	9.3024e-06	-0.0555455	0.0010224	A	-	22	41429084	MCHR1	1
22:41429084:A:G	PsychENCODE	PsychENCODE_eQTLs	ENSG00000167077	A	6.37185e-09	0.182809	1.21843e-06	A	+	22	41429084	MEI1	1
22:41429084:A:G	PsychENCODE	PsychENCODE_eQTLs	ENSG00000172346	A	1.22957e-11	0.0937752	3.28914e-09	A	+	22	41429084	CSDC2	1
22:41429084:A:G	PsychENCODE	PsychENCODE_eQTLs	ENSG00000196236	A	1.92905e-13	0.169557	6.20051e-11	A	+	22	41429084	XPNPEP3	1
22:41438061:C:T	PsychENCODE	PsychENCODE_eQTLs	ENSG00000100372	T	0.000806256	-0.0551561	0.0486984	T	-	22	41438061	SLC25A17	1
22:41438061:C:T	PsychENCODE	PsychENCODE_eQTLs	ENSG00000100395	T	2.61813e-09	0.0952836	5.27413e-07	T	+	22	41438061	L3MBTL2	1
22:41438061:C:T	PsychENCODE	PsychENCODE_eQTLs	ENSG00000100403	T	1.27884e-07	0.0578985	2.00259e-05	T	+	22	41438061	ZC3H7B	1
22:41438061:C:T	PsychENCODE	PsychENCODE_eQTLs	ENSG00000100413	T	1.0259e-12	0.112987	3.07851e-10	T	+	22	41438061	POLR3H	1
22:41438061:C:T	PsychENCODE	PsychENCODE_eQTLs	ENSG00000100418	T	1.68633e-05	0.0703738	0.0017453	T	+	22	41438061	DESI1	1
22:41438061:C:T	PsychENCODE	PsychENCODE_eQTLs	ENSG00000128285	T	3.65818e-06	-0.0589371	0.000438852	T	-	22	41438061	MCHR1	1
22:41438061:C:T	PsychENCODE	PsychENCODE_eQTLs	ENSG00000167077	T	4.77436e-10	0.199017	1.05811e-07	T	+	22	41438061	MEI1	1
22:41438061:C:T	PsychENCODE	PsychENCODE_eQTLs	ENSG00000172346	T	1.26209e-11	0.0952431	3.37135e-09	T	+	22	41438061	CSDC2	1
22:41438061:C:T	PsychENCODE	PsychENCODE_eQTLs	ENSG00000196236	T	1.64088e-12	0.165598	4.8203e-10	T	+	22	41438061	XPNPEP3	1
22:41469877:A:G	PsychENCODE	PsychENCODE_eQTLs	ENSG00000100395	G	4.73904e-10	0.0999087	1.05069e-07	G	+	22	41469877	L3MBTL2	1
22:41469877:A:G	PsychENCODE	PsychENCODE_eQTLs	ENSG00000100399	G	0.000661155	0.0490983	0.0414988	G	+	22	41469877	CHADL	1
22:41469877:A:G	PsychENCODE	PsychENCODE_eQTLs	ENSG00000100401	G	0.000307498	-0.0402782	0.0220578	G	-	22	41469877	RANGAP1	1
22:41469877:A:G	PsychENCODE	PsychENCODE_eQTLs	ENSG00000100403	G	1.43416e-07	0.0578475	2.22661e-05	G	+	22	41469877	ZC3H7B	1
22:41469877:A:G	PsychENCODE	PsychENCODE_eQTLs	ENSG00000100413	G	1.27766e-13	0.117724	4.17667e-11	G	+	22	41469877	POLR3H	1
22:41469877:A:G	PsychENCODE	PsychENCODE_eQTLs	ENSG00000100418	G	1.94614e-05	0.0700712	0.00198455	G	+	22	41469877	DESI1	1
22:41469877:A:G	PsychENCODE	PsychENCODE_eQTLs	ENSG00000128285	G	1.0031e-05	-0.0564129	0.00109432	G	-	22	41469877	MCHR1	1
22:41469877:A:G	PsychENCODE	PsychENCODE_eQTLs	ENSG00000167077	G	5.88968e-10	0.198586	1.29034e-07	G	+	22	41469877	MEI1	1
22:41469877:A:G	PsychENCODE	PsychENCODE_eQTLs	ENSG00000172346	G	1.19893e-11	0.0956388	3.2111e-09	G	+	22	41469877	CSDC2	1
22:41469877:A:G	PsychENCODE	PsychENCODE_eQTLs	ENSG00000196236	G	7.93134e-12	0.160969	2.16642e-09	G	+	22	41469877	XPNPEP3	1
22:41470522:A:G	PsychENCODE	PsychENCODE_eQTLs	ENSG00000100395	A	1.12485e-09	0.0975677	2.37857e-07	A	+	22	41470522	L3MBTL2	1
22:41470522:A:G	PsychENCODE	PsychENCODE_eQTLs	ENSG00000100401	A	0.000399251	-0.0394487	0.0274444	A	-	22	41470522	RANGAP1	1
22:41470522:A:G	PsychENCODE	PsychENCODE_eQTLs	ENSG00000100403	A	1.96043e-07	0.0571166	2.97579e-05	A	+	22	41470522	ZC3H7B	1
22:41470522:A:G	PsychENCODE	PsychENCODE_eQTLs	ENSG00000100413	A	2.01745e-13	0.116568	6.47307e-11	A	+	22	41470522	POLR3H	1
22:41470522:A:G	PsychENCODE	PsychENCODE_eQTLs	ENSG00000100418	A	1.9762e-05	0.0698907	0.00201188	A	+	22	41470522	DESI1	1
22:41470522:A:G	PsychENCODE	PsychENCODE_eQTLs	ENSG00000128285	A	6.61265e-06	-0.0574426	0.000751118	A	-	22	41470522	MCHR1	1
22:41470522:A:G	PsychENCODE	PsychENCODE_eQTLs	ENSG00000167077	A	3.10519e-10	0.20139	7.04217e-08	A	+	22	41470522	MEI1	1
22:41470522:A:G	PsychENCODE	PsychENCODE_eQTLs	ENSG00000172346	A	8.45205e-12	0.0961652	2.30168e-09	A	+	22	41470522	CSDC2	1
22:41470522:A:G	PsychENCODE	PsychENCODE_eQTLs	ENSG00000196236	A	7.09251e-12	0.161051	1.94743e-09	A	+	22	41470522	XPNPEP3	1
22:41474077:A:G	PsychENCODE	PsychENCODE_eQTLs	ENSG00000100395	A	1.18565e-09	0.0974625	2.49973e-07	A	+	22	41474077	L3MBTL2	1
22:41474077:A:G	PsychENCODE	PsychENCODE_eQTLs	ENSG00000100401	A	0.000424214	-0.0392821	0.0288627	A	-	22	41474077	RANGAP1	1
22:41474077:A:G	PsychENCODE	PsychENCODE_eQTLs	ENSG00000100403	A	1.70255e-07	0.0574172	2.61078e-05	A	+	22	41474077	ZC3H7B	1
22:41474077:A:G	PsychENCODE	PsychENCODE_eQTLs	ENSG00000100413	A	1.43059e-13	0.117315	4.65553e-11	A	+	22	41474077	POLR3H	1
22:41474077:A:G	PsychENCODE	PsychENCODE_eQTLs	ENSG00000100418	A	1.69257e-05	0.0704714	0.00175113	A	+	22	41474077	DESI1	1
22:41474077:A:G	PsychENCODE	PsychENCODE_eQTLs	ENSG00000128285	A	6.62858e-06	-0.0574526	0.000752764	A	-	22	41474077	MCHR1	1
22:41474077:A:G	PsychENCODE	PsychENCODE_eQTLs	ENSG00000167077	A	2.93165e-10	0.201729	6.66984e-08	A	+	22	41474077	MEI1	1
22:41474077:A:G	PsychENCODE	PsychENCODE_eQTLs	ENSG00000172346	A	7.06152e-12	0.0965492	1.93931e-09	A	+	22	41474077	CSDC2	1
22:41474077:A:G	PsychENCODE	PsychENCODE_eQTLs	ENSG00000196236	A	6.65153e-12	0.161309	1.8318e-09	A	+	22	41474077	XPNPEP3	1
22:41478482:A:G	PsychENCODE	PsychENCODE_eQTLs	ENSG00000100372	A	0.000799719	-0.0554348	0.0483805	A	-	22	41478482	SLC25A17	1
22:41478482:A:G	PsychENCODE	PsychENCODE_eQTLs	ENSG00000100395	A	5.92841e-10	0.0994813	1.29837e-07	A	+	22	41478482	L3MBTL2	1
22:41478482:A:G	PsychENCODE	PsychENCODE_eQTLs	ENSG00000100399	A	0.000814839	0.0483356	0.0491132	A	+	22	41478482	CHADL	1
22:41478482:A:G	PsychENCODE	PsychENCODE_eQTLs	ENSG00000100401	A	0.000321143	-0.0402051	0.0228765	A	-	22	41478482	RANGAP1	1
22:41478482:A:G	PsychENCODE	PsychENCODE_eQTLs	ENSG00000100403	A	1.07579e-07	0.0584962	1.70552e-05	A	+	22	41478482	ZC3H7B	1
22:41478482:A:G	PsychENCODE	PsychENCODE_eQTLs	ENSG00000100413	A	7.19904e-14	0.119058	2.41013e-11	A	+	22	41478482	POLR3H	1
22:41478482:A:G	PsychENCODE	PsychENCODE_eQTLs	ENSG00000100418	A	1.48492e-05	0.0711404	0.00155789	A	+	22	41478482	DESI1	1
22:41478482:A:G	PsychENCODE	PsychENCODE_eQTLs	ENSG00000128285	A	1.00114e-05	-0.0564917	0.0010924	A	-	22	41478482	MCHR1	1
22:41478482:A:G	PsychENCODE	PsychENCODE_eQTLs	ENSG00000167077	A	5.20797e-10	0.199457	1.14893e-07	A	+	22	41478482	MEI1	1
22:41478482:A:G	PsychENCODE	PsychENCODE_eQTLs	ENSG00000172346	A	8.22939e-12	0.0965154	2.24394e-09	A	+	22	41478482	CSDC2	1
22:41478482:A:G	PsychENCODE	PsychENCODE_eQTLs	ENSG00000196236	A	8.12303e-12	0.161099	2.21619e-09	A	+	22	41478482	XPNPEP3	1
22:41496800:A:G	PsychENCODE	PsychENCODE_eQTLs	ENSG00000100372	A	0.000302898	-0.0608115	0.021782	A	-	22	41496800	SLC25A17	1
22:41496800:A:G	PsychENCODE	PsychENCODE_eQTLs	ENSG00000100395	A	4.02054e-09	0.0963214	7.90041e-07	A	+	22	41496800	L3MBTL2	1
22:41496800:A:G	PsychENCODE	PsychENCODE_eQTLs	ENSG00000100401	A	1.52658e-05	-0.0491702	0.0015969	A	-	22	41496800	RANGAP1	1
22:41496800:A:G	PsychENCODE	PsychENCODE_eQTLs	ENSG00000100403	A	1.65988e-07	0.0586896	2.55001e-05	A	+	22	41496800	ZC3H7B	1
22:41496800:A:G	PsychENCODE	PsychENCODE_eQTLs	ENSG00000100413	A	2.46022e-16	0.132535	1.02256e-13	A	+	22	41496800	POLR3H	1
22:41496800:A:G	PsychENCODE	PsychENCODE_eQTLs	ENSG00000100418	A	1.31542e-05	0.0728916	0.00139748	A	+	22	41496800	DESI1	1
22:41496800:A:G	PsychENCODE	PsychENCODE_eQTLs	ENSG00000128285	A	9.72985e-07	-0.0637333	0.000130735	A	-	22	41496800	MCHR1	1
22:41496800:A:G	PsychENCODE	PsychENCODE_eQTLs	ENSG00000167077	A	1.16745e-10	0.210563	2.79e-08	A	+	22	41496800	MEI1	1
22:41496800:A:G	PsychENCODE	PsychENCODE_eQTLs	ENSG00000172346	A	1.83044e-12	0.101292	5.3499e-10	A	+	22	41496800	CSDC2	1
22:41496800:A:G	PsychENCODE	PsychENCODE_eQTLs	ENSG00000196236	A	2.63139e-11	0.160038	6.78302e-09	A	+	22	41496800	XPNPEP3	1
22:41508414:G:T	PsychENCODE	PsychENCODE_eQTLs	ENSG00000100395	T	7.59289e-10	0.099102	1.64011e-07	T	+	22	41508414	L3MBTL2	1
22:41508414:G:T	PsychENCODE	PsychENCODE_eQTLs	ENSG00000100401	T	4.94301e-05	-0.0454349	0.00453871	T	-	22	41508414	RANGAP1	1
22:41508414:G:T	PsychENCODE	PsychENCODE_eQTLs	ENSG00000100403	T	3.27379e-07	0.0563817	4.78675e-05	T	+	22	41508414	ZC3H7B	1
22:41508414:G:T	PsychENCODE	PsychENCODE_eQTLs	ENSG00000100413	T	6.26594e-14	0.119632	2.11075e-11	T	+	22	41508414	POLR3H	1
22:41508414:G:T	PsychENCODE	PsychENCODE_eQTLs	ENSG00000100418	T	6.96176e-06	0.0739935	0.00078682	T	+	22	41508414	DESI1	1
22:41508414:G:T	PsychENCODE	PsychENCODE_eQTLs	ENSG00000128285	T	3.83202e-06	-0.0592168	0.000457751	T	-	22	41508414	MCHR1	1
22:41508414:G:T	PsychENCODE	PsychENCODE_eQTLs	ENSG00000167077	T	9.51936e-11	0.20824	2.29982e-08	T	+	22	41508414	MEI1	1
22:41508414:G:T	PsychENCODE	PsychENCODE_eQTLs	ENSG00000172346	T	1.14076e-12	0.100614	3.40688e-10	T	+	22	41508414	CSDC2	1
22:41508414:G:T	PsychENCODE	PsychENCODE_eQTLs	ENSG00000196236	T	2.01214e-11	0.158442	5.25591e-09	T	+	22	41508414	XPNPEP3	1
22:41534356:C:T	PsychENCODE	PsychENCODE_eQTLs	ENSG00000100395	T	7.52643e-10	0.0990266	1.62655e-07	T	+	22	41534356	L3MBTL2	1
22:41534356:C:T	PsychENCODE	PsychENCODE_eQTLs	ENSG00000100401	T	5.56398e-05	-0.0450819	0.00503755	T	-	22	41534356	RANGAP1	1
22:41534356:C:T	PsychENCODE	PsychENCODE_eQTLs	ENSG00000100403	T	2.1982e-07	0.0571431	3.30928e-05	T	+	22	41534356	ZC3H7B	1
22:41534356:C:T	PsychENCODE	PsychENCODE_eQTLs	ENSG00000100413	T	2.03719e-14	0.12179	7.18996e-12	T	+	22	41534356	POLR3H	1
22:41534356:C:T	PsychENCODE	PsychENCODE_eQTLs	ENSG00000100418	T	5.11446e-06	0.0749847	0.000594883	T	+	22	41534356	DESI1	1
22:41534356:C:T	PsychENCODE	PsychENCODE_eQTLs	ENSG00000128285	T	3.84432e-06	-0.0591501	0.000459087	T	-	22	41534356	MCHR1	1
22:41534356:C:T	PsychENCODE	PsychENCODE_eQTLs	ENSG00000167077	T	1.38192e-10	0.206246	3.27395e-08	T	+	22	41534356	MEI1	1
22:41534356:C:T	PsychENCODE	PsychENCODE_eQTLs	ENSG00000172346	T	1.18819e-12	0.100437	3.54173e-10	T	+	22	41534356	CSDC2	1
22:41534356:C:T	PsychENCODE	PsychENCODE_eQTLs	ENSG00000196236	T	3.15805e-11	0.156749	8.06801e-09	T	+	22	41534356	XPNPEP3	1
22:41564287:C:T	PsychENCODE	PsychENCODE_eQTLs	ENSG00000100372	C	0.000801394	-0.0554284	0.0484612	C	-	22	41564287	SLC25A17	1
22:41564287:C:T	PsychENCODE	PsychENCODE_eQTLs	ENSG00000100395	C	7.76187e-10	0.0988117	1.67477e-07	C	+	22	41564287	L3MBTL2	1
22:41564287:C:T	PsychENCODE	PsychENCODE_eQTLs	ENSG00000100401	C	5.59988e-05	-0.0450025	0.00506623	C	-	22	41564287	RANGAP1	1
22:41564287:C:T	PsychENCODE	PsychENCODE_eQTLs	ENSG00000100403	C	2.89993e-07	0.0564976	4.27919e-05	C	+	22	41564287	ZC3H7B	1
22:41564287:C:T	PsychENCODE	PsychENCODE_eQTLs	ENSG00000100413	C	1.21679e-14	0.122648	4.38147e-12	C	+	22	41564287	POLR3H	1
22:41564287:C:T	PsychENCODE	PsychENCODE_eQTLs	ENSG00000100418	C	6.10217e-06	0.074274	0.000698445	C	+	22	41564287	DESI1	1
22:41564287:C:T	PsychENCODE	PsychENCODE_eQTLs	ENSG00000128285	C	3.65107e-06	-0.0592036	0.000438083	C	-	22	41564287	MCHR1	1
22:41564287:C:T	PsychENCODE	PsychENCODE_eQTLs	ENSG00000167077	C	7.6486e-11	0.208788	1.86936e-08	C	+	22	41564287	MEI1	1
22:41564287:C:T	PsychENCODE	PsychENCODE_eQTLs	ENSG00000172346	C	9.37862e-13	0.100749	2.82577e-10	C	+	22	41564287	CSDC2	1
22:41564287:C:T	PsychENCODE	PsychENCODE_eQTLs	ENSG00000196236	C	2.16632e-11	0.157816	5.63803e-09	C	+	22	41564287	XPNPEP3	1
22:41565827:A:G	PsychENCODE	PsychENCODE_eQTLs	ENSG00000100372	G	0.000802908	-0.0554183	0.0485351	G	-	22	41565827	SLC25A17	1
22:41565827:A:G	PsychENCODE	PsychENCODE_eQTLs	ENSG00000100395	G	7.64356e-10	0.0988476	1.65058e-07	G	+	22	41565827	L3MBTL2	1
22:41565827:A:G	PsychENCODE	PsychENCODE_eQTLs	ENSG00000100401	G	5.66639e-05	-0.0449705	0.00511916	G	-	22	41565827	RANGAP1	1
22:41565827:A:G	PsychENCODE	PsychENCODE_eQTLs	ENSG00000100403	G	2.86196e-07	0.0565232	4.22739e-05	G	+	22	41565827	ZC3H7B	1
22:41565827:A:G	PsychENCODE	PsychENCODE_eQTLs	ENSG00000100413	G	1.21447e-14	0.122649	4.37348e-12	G	+	22	41565827	POLR3H	1
22:41565827:A:G	PsychENCODE	PsychENCODE_eQTLs	ENSG00000100418	G	6.03739e-06	0.0743088	0.000691711	G	+	22	41565827	DESI1	1
22:41565827:A:G	PsychENCODE	PsychENCODE_eQTLs	ENSG00000128285	G	3.67556e-06	-0.0591844	0.000440734	G	-	22	41565827	MCHR1	1
22:41565827:A:G	PsychENCODE	PsychENCODE_eQTLs	ENSG00000167077	G	7.75609e-11	0.208716	1.89423e-08	G	+	22	41565827	MEI1	1
22:41565827:A:G	PsychENCODE	PsychENCODE_eQTLs	ENSG00000172346	G	9.49172e-13	0.100723	2.85833e-10	G	+	22	41565827	CSDC2	1
22:41565827:A:G	PsychENCODE	PsychENCODE_eQTLs	ENSG00000196236	G	2.1506e-11	0.157836	5.59903e-09	G	+	22	41565827	XPNPEP3	1
22:41569124:C:T	PsychENCODE	PsychENCODE_eQTLs	ENSG00000100372	C	0.000795233	-0.0554488	0.0481632	C	-	22	41569124	SLC25A17	1
22:41569124:C:T	PsychENCODE	PsychENCODE_eQTLs	ENSG00000100395	C	1.0599e-09	0.0979994	2.24854e-07	C	+	22	41569124	L3MBTL2	1
22:41569124:C:T	PsychENCODE	PsychENCODE_eQTLs	ENSG00000100401	C	5.28207e-05	-0.0451428	0.00481166	C	-	22	41569124	RANGAP1	1
22:41569124:C:T	PsychENCODE	PsychENCODE_eQTLs	ENSG00000100403	C	3.03875e-07	0.0563865	4.46792e-05	C	+	22	41569124	ZC3H7B	1
22:41569124:C:T	PsychENCODE	PsychENCODE_eQTLs	ENSG00000100413	C	9.75381e-15	0.123054	3.54154e-12	C	+	22	41569124	POLR3H	1
22:41569124:C:T	PsychENCODE	PsychENCODE_eQTLs	ENSG00000100418	C	3.45015e-06	0.0761963	0.000416174	C	+	22	41569124	DESI1	1
22:41569124:C:T	PsychENCODE	PsychENCODE_eQTLs	ENSG00000128285	C	3.50091e-06	-0.0592981	0.000421711	C	-	22	41569124	MCHR1	1
22:41569124:C:T	PsychENCODE	PsychENCODE_eQTLs	ENSG00000167077	C	4.04087e-11	0.211739	1.01974e-08	C	+	22	41569124	MEI1	1
22:41569124:C:T	PsychENCODE	PsychENCODE_eQTLs	ENSG00000172346	C	7.01611e-13	0.101273	2.13925e-10	C	+	22	41569124	CSDC2	1
22:41569124:C:T	PsychENCODE	PsychENCODE_eQTLs	ENSG00000196236	C	3.13394e-11	0.156516	8.00922e-09	C	+	22	41569124	XPNPEP3	1
22:41592677:A:G	PsychENCODE	PsychENCODE_eQTLs	ENSG00000100395	A	1.9087e-09	0.096839	3.91515e-07	A	+	22	41592677	L3MBTL2	1
22:41592677:A:G	PsychENCODE	PsychENCODE_eQTLs	ENSG00000100401	A	7.09686e-05	-0.0445253	0.0062398	A	-	22	41592677	RANGAP1	1
22:41592677:A:G	PsychENCODE	PsychENCODE_eQTLs	ENSG00000100403	A	1.55379e-07	0.0579542	2.39859e-05	A	+	22	41592677	ZC3H7B	1
22:41592677:A:G	PsychENCODE	PsychENCODE_eQTLs	ENSG00000100413	A	1.82456e-14	0.12224	6.46832e-12	A	+	22	41592677	POLR3H	1
22:41592677:A:G	PsychENCODE	PsychENCODE_eQTLs	ENSG00000100418	A	3.99666e-06	0.075968	0.000475556	A	+	22	41592677	DESI1	1
22:41592677:A:G	PsychENCODE	PsychENCODE_eQTLs	ENSG00000128285	A	5.47901e-06	-0.0583182	0.000633341	A	-	22	41592677	MCHR1	1
22:41592677:A:G	PsychENCODE	PsychENCODE_eQTLs	ENSG00000167077	A	7.74727e-11	0.20941	1.89219e-08	A	+	22	41592677	MEI1	1
22:41592677:A:G	PsychENCODE	PsychENCODE_eQTLs	ENSG00000172346	A	2.51366e-12	0.0991762	7.24393e-10	A	+	22	41592677	CSDC2	1
22:41592677:A:G	PsychENCODE	PsychENCODE_eQTLs	ENSG00000196236	A	6.16592e-11	0.15473	1.52405e-08	A	+	22	41592677	XPNPEP3	1
22:41598933:A:G	PsychENCODE	PsychENCODE_eQTLs	ENSG00000100395	A	1.97794e-10	0.0969208	4.59872e-08	A	+	22	41598933	L3MBTL2	1
22:41598933:A:G	PsychENCODE	PsychENCODE_eQTLs	ENSG00000100399	A	0.000830936	0.0457716	0.0498863	A	+	22	41598933	CHADL	1
22:41598933:A:G	PsychENCODE	PsychENCODE_eQTLs	ENSG00000100401	A	1.49439e-05	-0.045844	0.00156674	A	-	22	41598933	RANGAP1	1
22:41598933:A:G	PsychENCODE	PsychENCODE_eQTLs	ENSG00000100403	A	6.88935e-07	0.0518724	9.51587e-05	A	+	22	41598933	ZC3H7B	1
22:41598933:A:G	PsychENCODE	PsychENCODE_eQTLs	ENSG00000100413	A	2.53679e-10	0.0957055	5.81862e-08	A	+	22	41598933	POLR3H	1
22:41598933:A:G	PsychENCODE	PsychENCODE_eQTLs	ENSG00000100418	A	4.87913e-06	0.0711721	0.000569962	A	+	22	41598933	DESI1	1
22:41598933:A:G	PsychENCODE	PsychENCODE_eQTLs	ENSG00000128285	A	0.000342075	-0.0434953	0.0241186	A	-	22	41598933	MCHR1	1
22:41598933:A:G	PsychENCODE	PsychENCODE_eQTLs	ENSG00000167077	A	3.81438e-06	0.141158	0.000455837	A	+	22	41598933	MEI1	1
22:41598933:A:G	PsychENCODE	PsychENCODE_eQTLs	ENSG00000172346	A	9.10128e-08	0.0718108	1.46006e-05	A	+	22	41598933	CSDC2	1
22:41598933:A:G	PsychENCODE	PsychENCODE_eQTLs	ENSG00000196236	A	2.14697e-13	0.163832	6.87309e-11	A	+	22	41598933	XPNPEP3	1
22:41613303:C:T	PsychENCODE	PsychENCODE_eQTLs	ENSG00000100395	T	1.35019e-09	0.0977354	2.82565e-07	T	+	22	41613303	L3MBTL2	1
22:41613303:C:T	PsychENCODE	PsychENCODE_eQTLs	ENSG00000100401	T	3.13781e-05	-0.0466471	0.00303624	T	-	22	41613303	RANGAP1	1
22:41613303:C:T	PsychENCODE	PsychENCODE_eQTLs	ENSG00000100403	T	8.07775e-08	0.0592628	1.30679e-05	T	+	22	41613303	ZC3H7B	1
22:41613303:C:T	PsychENCODE	PsychENCODE_eQTLs	ENSG00000100413	T	3.59217e-15	0.125463	1.35387e-12	T	+	22	41613303	POLR3H	1
22:41613303:C:T	PsychENCODE	PsychENCODE_eQTLs	ENSG00000100418	T	1.53769e-06	0.0791549	0.000198998	T	+	22	41613303	DESI1	1
22:41613303:C:T	PsychENCODE	PsychENCODE_eQTLs	ENSG00000128285	T	7.93999e-06	-0.0573189	0.000886211	T	-	22	41613303	MCHR1	1
22:41613303:C:T	PsychENCODE	PsychENCODE_eQTLs	ENSG00000167077	T	3.48062e-11	0.213202	8.8465e-09	T	+	22	41613303	MEI1	1
22:41613303:C:T	PsychENCODE	PsychENCODE_eQTLs	ENSG00000172346	T	5.45842e-13	0.102114	1.6821e-10	T	+	22	41613303	CSDC2	1
22:41613303:C:T	PsychENCODE	PsychENCODE_eQTLs	ENSG00000196236	T	1.54215e-11	0.159495	4.07912e-09	T	+	22	41613303	XPNPEP3	1
22:41617897:A:G	PsychENCODE	PsychENCODE_eQTLs	ENSG00000100372	A	0.000573443	-0.0534946	0.0369744	A	-	22	41617897	SLC25A17	1
22:41617897:A:G	PsychENCODE	PsychENCODE_eQTLs	ENSG00000100395	A	1.76242e-11	0.101381	4.63284e-09	A	+	22	41617897	L3MBTL2	1
22:41617897:A:G	PsychENCODE	PsychENCODE_eQTLs	ENSG00000100399	A	6.71754e-05	0.0540314	0.00594501	A	+	22	41617897	CHADL	1
22:41617897:A:G	PsychENCODE	PsychENCODE_eQTLs	ENSG00000100401	A	1.08832e-05	-0.0461371	0.001178	A	-	22	41617897	RANGAP1	1
22:41617897:A:G	PsychENCODE	PsychENCODE_eQTLs	ENSG00000100403	A	3.83702e-05	0.0426749	0.0036282	A	+	22	41617897	ZC3H7B	1
22:41617897:A:G	PsychENCODE	PsychENCODE_eQTLs	ENSG00000100413	A	3.86537e-12	0.10391	1.09321e-09	A	+	22	41617897	POLR3H	1
22:41617897:A:G	PsychENCODE	PsychENCODE_eQTLs	ENSG00000100418	A	7.84305e-06	0.0689669	0.000876352	A	+	22	41617897	DESI1	1
22:41617897:A:G	PsychENCODE	PsychENCODE_eQTLs	ENSG00000128285	A	0.000513528	-0.0417998	0.0337791	A	-	22	41617897	MCHR1	1
22:41617897:A:G	PsychENCODE	PsychENCODE_eQTLs	ENSG00000167077	A	3.90094e-05	0.124566	0.00368184	A	+	22	41617897	MEI1	1
22:41617897:A:G	PsychENCODE	PsychENCODE_eQTLs	ENSG00000172346	A	8.87402e-10	0.0814522	1.90086e-07	A	+	22	41617897	CSDC2	1
22:41617897:A:G	PsychENCODE	PsychENCODE_eQTLs	ENSG00000196236	A	9.91278e-13	0.157793	2.97941e-10	A	+	22	41617897	XPNPEP3	1
22:41618880:G:T	PsychENCODE	PsychENCODE_eQTLs	ENSG00000100372	T	0.000517709	-0.0536078	0.0340046	T	-	22	41618880	SLC25A17	1
22:41618880:G:T	PsychENCODE	PsychENCODE_eQTLs	ENSG00000100395	T	2.01893e-11	0.100501	5.27267e-09	T	+	22	41618880	L3MBTL2	1
22:41618880:G:T	PsychENCODE	PsychENCODE_eQTLs	ENSG00000100399	T	9.87922e-05	0.0524777	0.00833376	T	+	22	41618880	CHADL	1
22:41618880:G:T	PsychENCODE	PsychENCODE_eQTLs	ENSG00000100401	T	8.11809e-06	-0.0465238	0.000904182	T	-	22	41618880	RANGAP1	1
22:41618880:G:T	PsychENCODE	PsychENCODE_eQTLs	ENSG00000100403	T	5.28609e-05	0.0416643	0.00481495	T	+	22	41618880	ZC3H7B	1
22:41618880:G:T	PsychENCODE	PsychENCODE_eQTLs	ENSG00000100413	T	1.00681e-11	0.10131	2.71865e-09	T	+	22	41618880	POLR3H	1
22:41618880:G:T	PsychENCODE	PsychENCODE_eQTLs	ENSG00000100418	T	7.68772e-06	0.0686318	0.000860606	T	+	22	41618880	DESI1	1
22:41618880:G:T	PsychENCODE	PsychENCODE_eQTLs	ENSG00000128285	T	0.000585045	-0.0411386	0.0375784	T	-	22	41618880	MCHR1	1
22:41618880:G:T	PsychENCODE	PsychENCODE_eQTLs	ENSG00000167077	T	5.23213e-05	0.1218	0.00477147	T	+	22	41618880	MEI1	1
22:41618880:G:T	PsychENCODE	PsychENCODE_eQTLs	ENSG00000172346	T	5.24344e-10	0.0820637	1.15628e-07	T	+	22	41618880	CSDC2	1
22:41618880:G:T	PsychENCODE	PsychENCODE_eQTLs	ENSG00000196236	T	1.63328e-12	0.155386	4.79886e-10	T	+	22	41618880	XPNPEP3	1
1:8431607:C:T	CMC	CMC_SVA_cis	ENSG00000162426	T	NA	1	0.049	T	+	1	8431607	SLC45A1	1
1:8482078:C:T	CMC	CMC_SVA_cis	ENSG00000162426	C	NA	1	0.049	C	+	1	8482078	SLC45A1	1
1:8484823:A:G	CMC	CMC_SVA_cis	ENSG00000162426	A	NA	1	0.049	A	+	1	8484823	SLC45A1	1
1:8489302:C:T	CMC	CMC_SVA_cis	ENSG00000162426	C	NA	1	0.049	C	+	1	8489302	SLC45A1	1
1:8501786:A:G	CMC	CMC_SVA_cis	ENSG00000162426	A	NA	1	0.049	A	+	1	8501786	SLC45A1	1
1:53707953:A:G	CMC	CMC_SVA_cis	ENSG00000157193	A	NA	1	0.009	A	+	1	53707953	LRP8	1
1:53707953:A:G	CMC	CMC_SVA_cis	ENSG00000162384	A	NA	1	0.009	A	+	1	53707953	C1orf123	1
1:53708850:G:T	CMC	CMC_SVA_cis	ENSG00000157193	G	NA	1	0.009	G	+	1	53708850	LRP8	1
1:53708850:G:T	CMC	CMC_SVA_cis	ENSG00000162384	G	NA	1	0.009	G	+	1	53708850	C1orf123	1
1:53713549:A:G	CMC	CMC_SVA_cis	ENSG00000157193	G	NA	1	0.009	G	+	1	53713549	LRP8	1
1:53713549:A:G	CMC	CMC_SVA_cis	ENSG00000162384	G	NA	1	0.009	G	+	1	53713549	C1orf123	1
1:53714139:C:T	CMC	CMC_SVA_cis	ENSG00000157193	C	NA	1	0.009	C	+	1	53714139	LRP8	1
1:53714139:C:T	CMC	CMC_SVA_cis	ENSG00000162384	C	NA	1	0.009	C	+	1	53714139	C1orf123	1
1:53717656:A:G	CMC	CMC_SVA_cis	ENSG00000157193	G	NA	1	0.009	G	+	1	53717656	LRP8	1
1:53717656:A:G	CMC	CMC_SVA_cis	ENSG00000162384	G	NA	1	0.009	G	+	1	53717656	C1orf123	1
1:53722752:A:C	CMC	CMC_SVA_cis	ENSG00000157193	A	NA	1	0.009	A	+	1	53722752	LRP8	1
1:53722752:A:C	CMC	CMC_SVA_cis	ENSG00000162384	A	NA	1	0.009	A	+	1	53722752	C1orf123	1
1:53723190:G:T	CMC	CMC_SVA_cis	ENSG00000157193	G	NA	1	0.009	G	+	1	53723190	LRP8	1
1:53723190:G:T	CMC	CMC_SVA_cis	ENSG00000162384	G	NA	1	0.009	G	+	1	53723190	C1orf123	1
1:53723349:C:T	CMC	CMC_SVA_cis	ENSG00000157193	T	NA	1	0.009	T	+	1	53723349	LRP8	1
1:53723349:C:T	CMC	CMC_SVA_cis	ENSG00000162384	T	NA	1	0.009	T	+	1	53723349	C1orf123	1
1:53729210:C:T	CMC	CMC_SVA_cis	ENSG00000157193	C	NA	1	0.009	C	+	1	53729210	LRP8	1
1:53729210:C:T	CMC	CMC_SVA_cis	ENSG00000162384	C	NA	1	0.009	C	+	1	53729210	C1orf123	1
1:53730607:C:T	CMC	CMC_SVA_cis	ENSG00000157193	C	NA	1	0.009	C	+	1	53730607	LRP8	1
1:53730607:C:T	CMC	CMC_SVA_cis	ENSG00000162384	C	NA	1	0.009	C	+	1	53730607	C1orf123	1
1:53732315:G:T	CMC	CMC_SVA_cis	ENSG00000157193	G	NA	1	0.009	G	+	1	53732315	LRP8	1
1:53732315:G:T	CMC	CMC_SVA_cis	ENSG00000162384	G	NA	1	0.009	G	+	1	53732315	C1orf123	1
1:53735026:C:T	CMC	CMC_SVA_cis	ENSG00000157193	C	NA	1	0.009	C	+	1	53735026	LRP8	1
1:53735026:C:T	CMC	CMC_SVA_cis	ENSG00000162384	C	NA	1	0.009	C	+	1	53735026	C1orf123	1
1:53735446:G:T	CMC	CMC_SVA_cis	ENSG00000157193	G	NA	1	0.009	G	+	1	53735446	LRP8	1
1:53735446:G:T	CMC	CMC_SVA_cis	ENSG00000162384	G	NA	1	0.009	G	+	1	53735446	C1orf123	1
1:53736613:A:G	CMC	CMC_SVA_cis	ENSG00000157193	A	NA	1	0.009	A	+	1	53736613	LRP8	1
1:53736613:A:G	CMC	CMC_SVA_cis	ENSG00000162384	A	NA	1	0.009	A	+	1	53736613	C1orf123	1
1:53738100:C:T	CMC	CMC_SVA_cis	ENSG00000157193	C	NA	1	0.009	C	+	1	53738100	LRP8	1
1:53738100:C:T	CMC	CMC_SVA_cis	ENSG00000162384	C	NA	1	0.009	C	+	1	53738100	C1orf123	1
1:53738183:A:G	CMC	CMC_SVA_cis	ENSG00000157193	A	NA	1	0.009	A	+	1	53738183	LRP8	1
1:53738183:A:G	CMC	CMC_SVA_cis	ENSG00000162384	A	NA	1	0.009	A	+	1	53738183	C1orf123	1
1:53738975:A:C	CMC	CMC_SVA_cis	ENSG00000157193	C	NA	1	0.009	C	+	1	53738975	LRP8	1
1:53738975:A:C	CMC	CMC_SVA_cis	ENSG00000162384	C	NA	1	0.009	C	+	1	53738975	C1orf123	1
1:53739367:A:G	CMC	CMC_SVA_cis	ENSG00000157193	G	NA	1	0.009	G	+	1	53739367	LRP8	1
1:53739367:A:G	CMC	CMC_SVA_cis	ENSG00000162384	G	NA	1	0.009	G	+	1	53739367	C1orf123	1
1:53739377:A:G	CMC	CMC_SVA_cis	ENSG00000157193	A	NA	1	0.009	A	+	1	53739377	LRP8	1
1:53739377:A:G	CMC	CMC_SVA_cis	ENSG00000162384	A	NA	1	0.009	A	+	1	53739377	C1orf123	1
1:53740797:G:T	CMC	CMC_SVA_cis	ENSG00000157193	G	NA	1	0.009	G	+	1	53740797	LRP8	1
1:53740797:G:T	CMC	CMC_SVA_cis	ENSG00000162384	G	NA	1	0.009	G	+	1	53740797	C1orf123	1
1:53742081:A:G	CMC	CMC_SVA_cis	ENSG00000157193	G	NA	1	0.009	G	+	1	53742081	LRP8	1
1:53742081:A:G	CMC	CMC_SVA_cis	ENSG00000162384	G	NA	1	0.009	G	+	1	53742081	C1orf123	1
1:53745703:C:T	CMC	CMC_SVA_cis	ENSG00000157193	C	NA	1	0.009	C	+	1	53745703	LRP8	1
1:53745703:C:T	CMC	CMC_SVA_cis	ENSG00000162384	C	NA	1	0.009	C	+	1	53745703	C1orf123	1
1:53746134:A:G	CMC	CMC_SVA_cis	ENSG00000157193	G	NA	1	0.009	G	+	1	53746134	LRP8	1
1:53746134:A:G	CMC	CMC_SVA_cis	ENSG00000162384	G	NA	1	0.009	G	+	1	53746134	C1orf123	1
1:53747126:A:G	CMC	CMC_SVA_cis	ENSG00000157193	G	NA	1	0.009	G	+	1	53747126	LRP8	1
1:53747126:A:G	CMC	CMC_SVA_cis	ENSG00000162384	G	NA	1	0.009	G	+	1	53747126	C1orf123	1
1:175902660:A:G	CMC	CMC_SVA_cis	ENSG00000143207	G	NA	1	0.009	A	-	1	175902660	RFWD2	1
1:175908189:G:T	CMC	CMC_SVA_cis	ENSG00000143207	G	NA	1	0.049	T	-	1	175908189	RFWD2	1
1:175911554:C:T	CMC	CMC_SVA_cis	ENSG00000143207	C	NA	1	0.049	T	-	1	175911554	RFWD2	1
1:175913828:C:T	CMC	CMC_SVA_cis	ENSG00000143207	T	NA	1	0.049	C	-	1	175913828	RFWD2	1
1:175930082:C:T	CMC	CMC_SVA_cis	ENSG00000143207	C	NA	1	0.049	T	-	1	175930082	RFWD2	1
1:175934380:A:G	CMC	CMC_SVA_cis	ENSG00000143207	G	NA	1	0.049	A	-	1	175934380	RFWD2	1
1:175946400:C:T	CMC	CMC_SVA_cis	ENSG00000143207	C	NA	1	0.049	T	-	1	175946400	RFWD2	1
1:175952532:A:C	CMC	CMC_SVA_cis	ENSG00000143207	A	NA	1	0.049	C	-	1	175952532	RFWD2	1
1:175958987:C:T	CMC	CMC_SVA_cis	ENSG00000143207	C	NA	1	0.049	T	-	1	175958987	RFWD2	1
1:175962087:C:T	CMC	CMC_SVA_cis	ENSG00000143207	T	NA	1	0.049	C	-	1	175962087	RFWD2	1
1:175968013:A:G	CMC	CMC_SVA_cis	ENSG00000143207	A	NA	1	0.049	G	-	1	175968013	RFWD2	1
1:175968552:C:T	CMC	CMC_SVA_cis	ENSG00000143207	C	NA	1	0.049	T	-	1	175968552	RFWD2	1
1:175978808:A:G	CMC	CMC_SVA_cis	ENSG00000143207	G	NA	1	0.049	A	-	1	175978808	RFWD2	1
1:176000113:C:T	CMC	CMC_SVA_cis	ENSG00000143207	C	NA	1	0.049	T	-	1	176000113	RFWD2	1
1:176004549:A:G	CMC	CMC_SVA_cis	ENSG00000143207	G	NA	1	0.049	A	-	1	176004549	RFWD2	1
1:176004673:A:C	CMC	CMC_SVA_cis	ENSG00000143207	C	NA	1	0.049	A	-	1	176004673	RFWD2	1
1:176010719:A:G	CMC	CMC_SVA_cis	ENSG00000143207	G	NA	1	0.049	A	-	1	176010719	RFWD2	1
1:176019929:C:T	CMC	CMC_SVA_cis	ENSG00000143207	C	NA	1	0.049	T	-	1	176019929	RFWD2	1
1:176027978:C:T	CMC	CMC_SVA_cis	ENSG00000143207	T	NA	1	0.049	C	-	1	176027978	RFWD2	1
1:176040169:C:T	CMC	CMC_SVA_cis	ENSG00000143207	C	NA	1	0.049	T	-	1	176040169	RFWD2	1
1:176049964:A:C	CMC	CMC_SVA_cis	ENSG00000143207	C	NA	1	0.049	A	-	1	176049964	RFWD2	1
1:176063724:A:G	CMC	CMC_SVA_cis	ENSG00000143207	G	NA	1	0.049	A	-	1	176063724	RFWD2	1
1:176063871:A:G	CMC	CMC_SVA_cis	ENSG00000143207	G	NA	1	0.049	A	-	1	176063871	RFWD2	1
1:176072002:C:T	CMC	CMC_SVA_cis	ENSG00000143207	C	NA	1	0.049	T	-	1	176072002	RFWD2	1
1:176075736:A:C	CMC	CMC_SVA_cis	ENSG00000143207	A	NA	1	0.049	C	-	1	176075736	RFWD2	1
1:176077154:C:T	CMC	CMC_SVA_cis	ENSG00000143207	C	NA	1	0.049	T	-	1	176077154	RFWD2	1
1:176084251:A:G	CMC	CMC_SVA_cis	ENSG00000143207	A	NA	1	0.049	G	-	1	176084251	RFWD2	1
1:176084446:C:T	CMC	CMC_SVA_cis	ENSG00000143207	T	NA	1	0.049	C	-	1	176084446	RFWD2	1
1:176086548:A:G	CMC	CMC_SVA_cis	ENSG00000143207	G	NA	1	0.049	A	-	1	176086548	RFWD2	1
1:176086769:A:G	CMC	CMC_SVA_cis	ENSG00000143207	A	NA	1	0.049	G	-	1	176086769	RFWD2	1
1:176091763:C:T	CMC	CMC_SVA_cis	ENSG00000143207	T	NA	1	0.049	C	-	1	176091763	RFWD2	1
1:176092668:C:T	CMC	CMC_SVA_cis	ENSG00000143207	T	NA	1	0.049	C	-	1	176092668	RFWD2	1
1:176108347:A:G	CMC	CMC_SVA_cis	ENSG00000143207	G	NA	1	0.049	A	-	1	176108347	RFWD2	1
1:176118219:A:G	CMC	CMC_SVA_cis	ENSG00000143207	A	NA	1	0.049	G	-	1	176118219	RFWD2	1
1:176122917:A:G	CMC	CMC_SVA_cis	ENSG00000143207	G	NA	1	0.049	A	-	1	176122917	RFWD2	1
1:176125298:A:C	CMC	CMC_SVA_cis	ENSG00000143207	C	NA	1	0.049	A	-	1	176125298	RFWD2	1
1:176132602:C:T	CMC	CMC_SVA_cis	ENSG00000143207	T	NA	1	0.049	C	-	1	176132602	RFWD2	1
1:176135785:A:G	CMC	CMC_SVA_cis	ENSG00000143207	G	NA	1	0.049	A	-	1	176135785	RFWD2	1
1:176135992:A:G	CMC	CMC_SVA_cis	ENSG00000143207	A	NA	1	0.049	G	-	1	176135992	RFWD2	1
1:176136193:C:T	CMC	CMC_SVA_cis	ENSG00000143207	C	NA	1	0.049	T	-	1	176136193	RFWD2	1
1:176145820:C:T	CMC	CMC_SVA_cis	ENSG00000143207	C	NA	1	0.049	T	-	1	176145820	RFWD2	1
1:176149569:C:T	CMC	CMC_SVA_cis	ENSG00000143207	C	NA	1	0.049	T	-	1	176149569	RFWD2	1
1:176164617:A:C	CMC	CMC_SVA_cis	ENSG00000143207	A	NA	1	0.049	C	-	1	176164617	RFWD2	1
1:176164865:C:T	CMC	CMC_SVA_cis	ENSG00000143207	C	NA	1	0.049	T	-	1	176164865	RFWD2	1
1:176180020:A:G	CMC	CMC_SVA_cis	ENSG00000143207	A	NA	1	0.049	G	-	1	176180020	RFWD2	1
1:176184056:A:G	CMC	CMC_SVA_cis	ENSG00000143207	A	NA	1	0.049	G	-	1	176184056	RFWD2	1
1:176261203:A:G	CMC	CMC_SVA_cis	ENSG00000143207	G	NA	1	0.049	A	-	1	176261203	RFWD2	1
1:197342380:A:G	CMC	CMC_SVA_cis	ENSG00000213047	G	NA	1	0.009	G	+	1	197342380	DENND1B	1
1:197470146:A:G	CMC	CMC_SVA_cis	ENSG00000213047	G	NA	1	0.009	G	+	1	197470146	DENND1B	1
1:197471350:A:G	CMC	CMC_SVA_cis	ENSG00000213047	G	NA	1	0.009	G	+	1	197471350	DENND1B	1
1:197477498:A:G	CMC	CMC_SVA_cis	ENSG00000213047	G	NA	1	0.009	G	+	1	197477498	DENND1B	1
1:197493644:A:G	CMC	CMC_SVA_cis	ENSG00000213047	G	NA	1	0.009	G	+	1	197493644	DENND1B	1
1:197532378:C:T	CMC	CMC_SVA_cis	ENSG00000213047	C	NA	1	0.009	C	+	1	197532378	DENND1B	1
1:197561510:C:T	CMC	CMC_SVA_cis	ENSG00000213047	C	NA	1	0.009	C	+	1	197561510	DENND1B	1
1:197562511:A:G	CMC	CMC_SVA_cis	ENSG00000213047	G	NA	1	0.009	G	+	1	197562511	DENND1B	1
1:197595569:C:T	CMC	CMC_SVA_cis	ENSG00000213047	C	NA	1	0.009	C	+	1	197595569	DENND1B	1
1:197599030:C:T	CMC	CMC_SVA_cis	ENSG00000213047	C	NA	1	0.009	C	+	1	197599030	DENND1B	1
1:197608612:C:T	CMC	CMC_SVA_cis	ENSG00000213047	C	NA	1	0.009	C	+	1	197608612	DENND1B	1
1:197611682:A:C	CMC	CMC_SVA_cis	ENSG00000213047	C	NA	1	0.009	C	+	1	197611682	DENND1B	1
1:197631141:A:G	CMC	CMC_SVA_cis	ENSG00000213047	G	NA	1	0.009	G	+	1	197631141	DENND1B	1
1:197638716:A:G	CMC	CMC_SVA_cis	ENSG00000213047	G	NA	1	0.009	G	+	1	197638716	DENND1B	1
1:197666111:A:G	CMC	CMC_SVA_cis	ENSG00000213047	G	NA	1	0.009	G	+	1	197666111	DENND1B	1
1:197671115:C:T	CMC	CMC_SVA_cis	ENSG00000213047	C	NA	1	0.009	C	+	1	197671115	DENND1B	1
1:197701992:C:T	CMC	CMC_SVA_cis	ENSG00000213047	C	NA	1	0.009	C	+	1	197701992	DENND1B	1
1:197702401:C:T	CMC	CMC_SVA_cis	ENSG00000213047	C	NA	1	0.009	C	+	1	197702401	DENND1B	1
1:197704717:C:T	CMC	CMC_SVA_cis	ENSG00000213047	C	NA	1	0.009	C	+	1	197704717	DENND1B	1
1:197743506:A:G	CMC	CMC_SVA_cis	ENSG00000213047	G	NA	1	0.009	G	+	1	197743506	DENND1B	1
1:197754741:A:G	CMC	CMC_SVA_cis	ENSG00000213047	G	NA	1	0.009	G	+	1	197754741	DENND1B	1
1:197790104:A:G	CMC	CMC_SVA_cis	ENSG00000213047	G	NA	1	0.009	G	+	1	197790104	DENND1B	1
1:197809723:C:T	CMC	CMC_SVA_cis	ENSG00000213047	C	NA	1	0.009	C	+	1	197809723	DENND1B	1
1:197809883:G:T	CMC	CMC_SVA_cis	ENSG00000213047	T	NA	1	0.009	T	+	1	197809883	DENND1B	1
1:197809908:C:T	CMC	CMC_SVA_cis	ENSG00000213047	C	NA	1	0.009	C	+	1	197809908	DENND1B	1
1:197809915:C:T	CMC	CMC_SVA_cis	ENSG00000213047	C	NA	1	0.009	C	+	1	197809915	DENND1B	1
1:197809949:C:T	CMC	CMC_SVA_cis	ENSG00000213047	C	NA	1	0.009	C	+	1	197809949	DENND1B	1
1:197810094:A:C	CMC	CMC_SVA_cis	ENSG00000213047	A	NA	1	0.009	A	+	1	197810094	DENND1B	1
1:197810847:A:G	CMC	CMC_SVA_cis	ENSG00000213047	A	NA	1	0.009	A	+	1	197810847	DENND1B	1
1:197812732:C:T	CMC	CMC_SVA_cis	ENSG00000213047	T	NA	1	0.009	T	+	1	197812732	DENND1B	1
1:197812823:A:G	CMC	CMC_SVA_cis	ENSG00000213047	A	NA	1	0.009	A	+	1	197812823	DENND1B	1
1:197813558:C:T	CMC	CMC_SVA_cis	ENSG00000213047	T	NA	1	0.009	T	+	1	197813558	DENND1B	1
1:197814607:C:T	CMC	CMC_SVA_cis	ENSG00000213047	T	NA	1	0.009	T	+	1	197814607	DENND1B	1
1:197814823:A:C	CMC	CMC_SVA_cis	ENSG00000213047	C	NA	1	0.009	C	+	1	197814823	DENND1B	1
1:197816783:G:T	CMC	CMC_SVA_cis	ENSG00000213047	G	NA	1	0.009	G	+	1	197816783	DENND1B	1
3:9441073:C:T	CMC	CMC_SVA_cis	ENSG00000134077	C	NA	1	0.009	C	+	3	9441073	THUMPD3	1
3:9441542:G:T	CMC	CMC_SVA_cis	ENSG00000134077	G	NA	1	0.009	G	+	3	9441542	THUMPD3	1
3:9445173:G:T	CMC	CMC_SVA_cis	ENSG00000134077	G	NA	1	0.009	G	+	3	9445173	THUMPD3	1
3:9449410:C:T	CMC	CMC_SVA_cis	ENSG00000134077	T	NA	1	0.009	T	+	3	9449410	THUMPD3	1
3:9449596:A:C	CMC	CMC_SVA_cis	ENSG00000134077	A	NA	1	0.009	A	+	3	9449596	THUMPD3	1
3:9453660:C:T	CMC	CMC_SVA_cis	ENSG00000134077	T	NA	1	0.009	T	+	3	9453660	THUMPD3	1
3:9454762:A:G	CMC	CMC_SVA_cis	ENSG00000134077	A	NA	1	0.009	A	+	3	9454762	THUMPD3	1
3:9455711:A:G	CMC	CMC_SVA_cis	ENSG00000134077	G	NA	1	0.009	G	+	3	9455711	THUMPD3	1
3:9457358:A:G	CMC	CMC_SVA_cis	ENSG00000134077	A	NA	1	0.009	A	+	3	9457358	THUMPD3	1
3:9458249:A:G	CMC	CMC_SVA_cis	ENSG00000134077	G	NA	1	0.009	G	+	3	9458249	THUMPD3	1
3:9459206:A:G	CMC	CMC_SVA_cis	ENSG00000134077	A	NA	1	0.009	A	+	3	9459206	THUMPD3	1
3:9459295:A:G	CMC	CMC_SVA_cis	ENSG00000134077	A	NA	1	0.009	A	+	3	9459295	THUMPD3	1
3:9463462:A:G	CMC	CMC_SVA_cis	ENSG00000134077	G	NA	1	0.009	G	+	3	9463462	THUMPD3	1
3:9464725:C:T	CMC	CMC_SVA_cis	ENSG00000134077	T	NA	1	0.009	T	+	3	9464725	THUMPD3	1
3:9467072:C:T	CMC	CMC_SVA_cis	ENSG00000134077	T	NA	1	0.009	T	+	3	9467072	THUMPD3	1
3:9469287:C:T	CMC	CMC_SVA_cis	ENSG00000134077	T	NA	1	0.009	T	+	3	9469287	THUMPD3	1
3:9480906:C:T	CMC	CMC_SVA_cis	ENSG00000134077	T	NA	1	0.009	T	+	3	9480906	THUMPD3	1
3:9484480:A:G	CMC	CMC_SVA_cis	ENSG00000134077	G	NA	1	0.009	G	+	3	9484480	THUMPD3	1
3:9492340:C:T	CMC	CMC_SVA_cis	ENSG00000134077	T	NA	1	0.009	T	+	3	9492340	THUMPD3	1
3:9493315:C:T	CMC	CMC_SVA_cis	ENSG00000134077	C	NA	1	0.009	C	+	3	9493315	THUMPD3	1
3:9539684:C:T	CMC	CMC_SVA_cis	ENSG00000134077	T	NA	1	0.009	T	+	3	9539684	THUMPD3	1
3:9540323:C:T	CMC	CMC_SVA_cis	ENSG00000134077	C	NA	1	0.009	C	+	3	9540323	THUMPD3	1
3:135993599:A:C	CMC	CMC_SVA_cis	ENSG00000114054	C	NA	1	0.009	A	-	3	135993599	PCCB	1
3:136000743:A:G	CMC	CMC_SVA_cis	ENSG00000114054	G	NA	1	0.009	A	-	3	136000743	PCCB	1
3:136004925:C:T	CMC	CMC_SVA_cis	ENSG00000114054	T	NA	1	0.009	C	-	3	136004925	PCCB	1
3:136056861:C:T	CMC	CMC_SVA_cis	ENSG00000114054	C	NA	1	0.009	T	-	3	136056861	PCCB	1
3:136068699:C:T	CMC	CMC_SVA_cis	ENSG00000114054	C	NA	1	0.009	T	-	3	136068699	PCCB	1
3:136097576:C:T	CMC	CMC_SVA_cis	ENSG00000114054	C	NA	1	0.009	T	-	3	136097576	PCCB	1
3:136098085:A:G	CMC	CMC_SVA_cis	ENSG00000114054	G	NA	1	0.009	A	-	3	136098085	PCCB	1
3:136098408:A:G	CMC	CMC_SVA_cis	ENSG00000114054	A	NA	1	0.009	G	-	3	136098408	PCCB	1
3:136103287:A:G	CMC	CMC_SVA_cis	ENSG00000114054	A	NA	1	0.009	G	-	3	136103287	PCCB	1
3:136111658:G:T	CMC	CMC_SVA_cis	ENSG00000114054	T	NA	1	0.009	G	-	3	136111658	PCCB	1
3:136112109:A:G	CMC	CMC_SVA_cis	ENSG00000114054	G	NA	1	0.009	A	-	3	136112109	PCCB	1
3:136119354:C:T	CMC	CMC_SVA_cis	ENSG00000114054	T	NA	1	0.009	C	-	3	136119354	PCCB	1
3:136120300:A:C	CMC	CMC_SVA_cis	ENSG00000114054	C	NA	1	0.009	A	-	3	136120300	PCCB	1
3:136130677:A:G	CMC	CMC_SVA_cis	ENSG00000114054	G	NA	1	0.009	A	-	3	136130677	PCCB	1
3:136137422:A:G	CMC	CMC_SVA_cis	ENSG00000114054	A	NA	1	0.009	G	-	3	136137422	PCCB	1
3:136149139:C:T	CMC	CMC_SVA_cis	ENSG00000114054	T	NA	1	0.009	C	-	3	136149139	PCCB	1
3:136151631:G:T	CMC	CMC_SVA_cis	ENSG00000114054	T	NA	1	0.009	G	-	3	136151631	PCCB	1
3:136154828:C:T	CMC	CMC_SVA_cis	ENSG00000114054	T	NA	1	0.009	C	-	3	136154828	PCCB	1
3:136165695:A:G	CMC	CMC_SVA_cis	ENSG00000114054	A	NA	1	0.009	G	-	3	136165695	PCCB	1
3:136188837:C:T	CMC	CMC_SVA_cis	ENSG00000114054	C	NA	1	0.009	T	-	3	136188837	PCCB	1
3:136189865:A:G	CMC	CMC_SVA_cis	ENSG00000114054	A	NA	1	0.009	G	-	3	136189865	PCCB	1
3:136196754:C:T	CMC	CMC_SVA_cis	ENSG00000114054	T	NA	1	0.009	C	-	3	136196754	PCCB	1
3:136213310:C:T	CMC	CMC_SVA_cis	ENSG00000114054	C	NA	1	0.009	T	-	3	136213310	PCCB	1
3:136227387:A:G	CMC	CMC_SVA_cis	ENSG00000114054	A	NA	1	0.009	G	-	3	136227387	PCCB	1
3:136235908:C:T	CMC	CMC_SVA_cis	ENSG00000114054	C	NA	1	0.009	T	-	3	136235908	PCCB	1
3:136245815:A:G	CMC	CMC_SVA_cis	ENSG00000114054	A	NA	1	0.009	G	-	3	136245815	PCCB	1
3:136252596:A:C	CMC	CMC_SVA_cis	ENSG00000114054	A	NA	1	0.009	C	-	3	136252596	PCCB	1
3:136252601:A:G	CMC	CMC_SVA_cis	ENSG00000114054	A	NA	1	0.009	G	-	3	136252601	PCCB	1
3:136274435:A:G	CMC	CMC_SVA_cis	ENSG00000114054	A	NA	1	0.009	G	-	3	136274435	PCCB	1
3:136278251:C:T	CMC	CMC_SVA_cis	ENSG00000114054	C	NA	1	0.009	T	-	3	136278251	PCCB	1
3:136288405:A:G	CMC	CMC_SVA_cis	ENSG00000114054	A	NA	1	0.009	G	-	3	136288405	PCCB	1
3:136298879:A:G	CMC	CMC_SVA_cis	ENSG00000114054	A	NA	1	0.009	G	-	3	136298879	PCCB	1
3:136317402:G:T	CMC	CMC_SVA_cis	ENSG00000114054	T	NA	1	0.009	G	-	3	136317402	PCCB	1
3:136319949:C:T	CMC	CMC_SVA_cis	ENSG00000114054	T	NA	1	0.009	C	-	3	136319949	PCCB	1
3:136337029:A:G	CMC	CMC_SVA_cis	ENSG00000114054	A	NA	1	0.009	G	-	3	136337029	PCCB	1
3:136346206:C:T	CMC	CMC_SVA_cis	ENSG00000114054	C	NA	1	0.009	T	-	3	136346206	PCCB	1
3:136348599:A:G	CMC	CMC_SVA_cis	ENSG00000114054	A	NA	1	0.009	G	-	3	136348599	PCCB	1
3:136353193:G:T	CMC	CMC_SVA_cis	ENSG00000114054	G	NA	1	0.009	T	-	3	136353193	PCCB	1
3:136357705:C:T	CMC	CMC_SVA_cis	ENSG00000114054	C	NA	1	0.009	T	-	3	136357705	PCCB	1
3:136369710:C:T	CMC	CMC_SVA_cis	ENSG00000114054	T	NA	1	0.009	C	-	3	136369710	PCCB	1
3:136370092:C:T	CMC	CMC_SVA_cis	ENSG00000114054	C	NA	1	0.009	T	-	3	136370092	PCCB	1
3:136371504:C:T	CMC	CMC_SVA_cis	ENSG00000114054	C	NA	1	0.009	T	-	3	136371504	PCCB	1
3:136371691:G:T	CMC	CMC_SVA_cis	ENSG00000114054	G	NA	1	0.009	T	-	3	136371691	PCCB	1
3:136377377:C:T	CMC	CMC_SVA_cis	ENSG00000114054	T	NA	1	0.009	C	-	3	136377377	PCCB	1
3:136381368:A:C	CMC	CMC_SVA_cis	ENSG00000114054	A	NA	1	0.009	C	-	3	136381368	PCCB	1
3:136400420:G:T	CMC	CMC_SVA_cis	ENSG00000114054	G	NA	1	0.009	T	-	3	136400420	PCCB	1
3:136402293:C:T	CMC	CMC_SVA_cis	ENSG00000114054	C	NA	1	0.009	T	-	3	136402293	PCCB	1
3:136404683:C:T	CMC	CMC_SVA_cis	ENSG00000114054	C	NA	1	0.009	T	-	3	136404683	PCCB	1
3:136414321:C:T	CMC	CMC_SVA_cis	ENSG00000114054	C	NA	1	0.009	T	-	3	136414321	PCCB	1
3:136425514:A:C	CMC	CMC_SVA_cis	ENSG00000114054	A	NA	1	0.009	C	-	3	136425514	PCCB	1
3:136435162:A:G	CMC	CMC_SVA_cis	ENSG00000114054	A	NA	1	0.009	G	-	3	136435162	PCCB	1
3:136444589:C:T	CMC	CMC_SVA_cis	ENSG00000114054	C	NA	1	0.009	T	-	3	136444589	PCCB	1
3:136466599:A:G	CMC	CMC_SVA_cis	ENSG00000114054	A	NA	1	0.009	G	-	3	136466599	PCCB	1
3:136471815:C:T	CMC	CMC_SVA_cis	ENSG00000114054	C	NA	1	0.009	T	-	3	136471815	PCCB	1
3:136473728:C:T	CMC	CMC_SVA_cis	ENSG00000114054	C	NA	1	0.009	T	-	3	136473728	PCCB	1
3:136489563:A:G	CMC	CMC_SVA_cis	ENSG00000114054	G	NA	1	0.009	A	-	3	136489563	PCCB	1
3:136496690:C:T	CMC	CMC_SVA_cis	ENSG00000114054	T	NA	1	0.009	C	-	3	136496690	PCCB	1
3:136500733:G:T	CMC	CMC_SVA_cis	ENSG00000114054	T	NA	1	0.009	G	-	3	136500733	PCCB	1
4:90862675:C:T	CMC	CMC_SVA_cis	ENSG00000145335	T	NA	1	0.009	T	+	4	90862675	SNCA	1
5:87545318:C:T	CMC	CMC_SVA_cis	ENSG00000164180	T	NA	1	0.049	C	-	5	87545318	TMEM161B	1
5:87557207:A:G	CMC	CMC_SVA_cis	ENSG00000164180	G	NA	1	0.049	A	-	5	87557207	TMEM161B	1
5:87581913:C:T	CMC	CMC_SVA_cis	ENSG00000164180	T	NA	1	0.049	C	-	5	87581913	TMEM161B	1
5:87592024:C:T	CMC	CMC_SVA_cis	ENSG00000164180	C	NA	1	0.049	T	-	5	87592024	TMEM161B	1
5:87601508:A:G	CMC	CMC_SVA_cis	ENSG00000164180	G	NA	1	0.049	A	-	5	87601508	TMEM161B	1
5:87602093:C:T	CMC	CMC_SVA_cis	ENSG00000164180	T	NA	1	0.049	C	-	5	87602093	TMEM161B	1
5:87610059:A:C	CMC	CMC_SVA_cis	ENSG00000164180	A	NA	1	0.049	C	-	5	87610059	TMEM161B	1
5:87620249:G:T	CMC	CMC_SVA_cis	ENSG00000164180	T	NA	1	0.049	G	-	5	87620249	TMEM161B	1
5:87625244:A:G	CMC	CMC_SVA_cis	ENSG00000164180	G	NA	1	0.049	A	-	5	87625244	TMEM161B	1
5:87633758:A:G	CMC	CMC_SVA_cis	ENSG00000164180	A	NA	1	0.049	G	-	5	87633758	TMEM161B	1
5:87637449:C:T	CMC	CMC_SVA_cis	ENSG00000164180	C	NA	1	0.049	T	-	5	87637449	TMEM161B	1
5:87644310:A:G	CMC	CMC_SVA_cis	ENSG00000164180	A	NA	1	0.049	G	-	5	87644310	TMEM161B	1
5:87647584:C:T	CMC	CMC_SVA_cis	ENSG00000164180	C	NA	1	0.049	T	-	5	87647584	TMEM161B	1
5:87677848:C:T	CMC	CMC_SVA_cis	ENSG00000164180	C	NA	1	0.049	T	-	5	87677848	TMEM161B	1
5:87678585:C:T	CMC	CMC_SVA_cis	ENSG00000164180	C	NA	1	0.049	T	-	5	87678585	TMEM161B	1
5:87679052:C:T	CMC	CMC_SVA_cis	ENSG00000164180	T	NA	1	0.049	C	-	5	87679052	TMEM161B	1
5:87680994:A:G	CMC	CMC_SVA_cis	ENSG00000164180	A	NA	1	0.049	G	-	5	87680994	TMEM161B	1
5:87682030:A:G	CMC	CMC_SVA_cis	ENSG00000164180	G	NA	1	0.049	A	-	5	87682030	TMEM161B	1
5:87685500:C:T	CMC	CMC_SVA_cis	ENSG00000164180	C	NA	1	0.049	T	-	5	87685500	TMEM161B	1
5:87740893:C:T	CMC	CMC_SVA_cis	ENSG00000164180	T	NA	1	0.049	C	-	5	87740893	TMEM161B	1
5:87763468:A:C	CMC	CMC_SVA_cis	ENSG00000164180	C	NA	1	0.049	A	-	5	87763468	TMEM161B	1
5:87763516:A:G	CMC	CMC_SVA_cis	ENSG00000164180	G	NA	1	0.049	A	-	5	87763516	TMEM161B	1
5:87764618:A:G	CMC	CMC_SVA_cis	ENSG00000164180	G	NA	1	0.049	A	-	5	87764618	TMEM161B	1
5:87765771:C:T	CMC	CMC_SVA_cis	ENSG00000164180	T	NA	1	0.049	C	-	5	87765771	TMEM161B	1
5:87771093:A:C	CMC	CMC_SVA_cis	ENSG00000164180	A	NA	1	0.049	C	-	5	87771093	TMEM161B	1
5:87773655:A:G	CMC	CMC_SVA_cis	ENSG00000164180	A	NA	1	0.049	G	-	5	87773655	TMEM161B	1
5:87775691:C:T	CMC	CMC_SVA_cis	ENSG00000164180	T	NA	1	0.009	C	-	5	87775691	TMEM161B	1
5:87781168:C:T	CMC	CMC_SVA_cis	ENSG00000164180	C	NA	1	0.049	T	-	5	87781168	TMEM161B	1
6:26970895:A:C	CMC	CMC_SVA_cis	ENSG00000186470	C	NA	1	0.009	C	+	6	26970895	BTN3A2	1
6:26970895:A:C	CMC	CMC_SVA_cis	ENSG00000111801	A	NA	1	0.009	C	-	6	26970895	BTN3A3	1
6:26985607:A:C	CMC	CMC_SVA_cis	ENSG00000186470	C	NA	1	0.009	C	+	6	26985607	BTN3A2	1
6:26985607:A:C	CMC	CMC_SVA_cis	ENSG00000111801	A	NA	1	0.009	C	-	6	26985607	BTN3A3	1
6:26995168:A:G	CMC	CMC_SVA_cis	ENSG00000186470	G	NA	1	0.009	G	+	6	26995168	BTN3A2	1
6:26995168:A:G	CMC	CMC_SVA_cis	ENSG00000111801	A	NA	1	0.009	G	-	6	26995168	BTN3A3	1
6:26998693:C:T	CMC	CMC_SVA_cis	ENSG00000186470	T	NA	1	0.009	T	+	6	26998693	BTN3A2	1
6:26998693:C:T	CMC	CMC_SVA_cis	ENSG00000111801	C	NA	1	0.009	T	-	6	26998693	BTN3A3	1
6:27004098:C:T	CMC	CMC_SVA_cis	ENSG00000111801	T	NA	1	0.009	C	-	6	27004098	BTN3A3	1
6:27004098:C:T	CMC	CMC_SVA_cis	ENSG00000186470	C	NA	1	0.009	C	+	6	27004098	BTN3A2	1
6:27042287:A:C	CMC	CMC_SVA_cis	ENSG00000186470	C	NA	1	0.009	C	+	6	27042287	BTN3A2	1
6:27042287:A:C	CMC	CMC_SVA_cis	ENSG00000111801	A	NA	1	0.009	C	-	6	27042287	BTN3A3	1
6:27327000:C:T	CMC	CMC_SVA_cis	ENSG00000111801	T	NA	1	0.009	C	-	6	27327000	BTN3A3	1
6:27327000:C:T	CMC	CMC_SVA_cis	ENSG00000137185	T	NA	1	0.049	C	-	6	27327000	ZSCAN9	1
6:27327000:C:T	CMC	CMC_SVA_cis	ENSG00000198315	T	NA	1	0.009	C	-	6	27327000	ZKSCAN8	1
6:27327000:C:T	CMC	CMC_SVA_cis	ENSG00000235109	T	NA	1	0.009	C	-	6	27327000	ZSCAN31	1
6:27327000:C:T	CMC	CMC_SVA_cis	ENSG00000124508	C	NA	1	0.049	C	+	6	27327000	BTN2A2	1
6:27327000:C:T	CMC	CMC_SVA_cis	ENSG00000186470	C	NA	1	0.009	C	+	6	27327000	BTN3A2	1
6:27327000:C:T	CMC	CMC_SVA_cis	ENSG00000197279	C	NA	1	0.049	C	+	6	27327000	ZNF165	1
6:27332891:C:T	CMC	CMC_SVA_cis	ENSG00000186470	T	NA	1	0.009	T	+	6	27332891	BTN3A2	1
6:27332891:C:T	CMC	CMC_SVA_cis	ENSG00000197279	T	NA	1	0.049	T	+	6	27332891	ZNF165	1
6:27332891:C:T	CMC	CMC_SVA_cis	ENSG00000111801	C	NA	1	0.009	T	-	6	27332891	BTN3A3	1
6:27332891:C:T	CMC	CMC_SVA_cis	ENSG00000198315	C	NA	1	0.049	T	-	6	27332891	ZKSCAN8	1
6:27332891:C:T	CMC	CMC_SVA_cis	ENSG00000235109	C	NA	1	0.009	T	-	6	27332891	ZSCAN31	1
6:27357978:A:G	CMC	CMC_SVA_cis	ENSG00000111801	G	NA	1	0.009	A	-	6	27357978	BTN3A3	1
6:27357978:A:G	CMC	CMC_SVA_cis	ENSG00000137185	G	NA	1	0.049	A	-	6	27357978	ZSCAN9	1
6:27357978:A:G	CMC	CMC_SVA_cis	ENSG00000198315	G	NA	1	0.009	A	-	6	27357978	ZKSCAN8	1
6:27357978:A:G	CMC	CMC_SVA_cis	ENSG00000235109	G	NA	1	0.009	A	-	6	27357978	ZSCAN31	1
6:27357978:A:G	CMC	CMC_SVA_cis	ENSG00000124508	A	NA	1	0.049	A	+	6	27357978	BTN2A2	1
6:27357978:A:G	CMC	CMC_SVA_cis	ENSG00000186470	A	NA	1	0.009	A	+	6	27357978	BTN3A2	1
6:27357978:A:G	CMC	CMC_SVA_cis	ENSG00000197279	A	NA	1	0.049	A	+	6	27357978	ZNF165	1
6:27358166:A:G	CMC	CMC_SVA_cis	ENSG00000111801	G	NA	1	0.009	A	-	6	27358166	BTN3A3	1
6:27358166:A:G	CMC	CMC_SVA_cis	ENSG00000235109	G	NA	1	0.009	A	-	6	27358166	ZSCAN31	1
6:27358166:A:G	CMC	CMC_SVA_cis	ENSG00000124508	A	NA	1	0.049	A	+	6	27358166	BTN2A2	1
6:27358166:A:G	CMC	CMC_SVA_cis	ENSG00000186470	A	NA	1	0.009	A	+	6	27358166	BTN3A2	1
6:27358166:A:G	CMC	CMC_SVA_cis	ENSG00000197279	A	NA	1	0.049	A	+	6	27358166	ZNF165	1
6:27379119:C:T	CMC	CMC_SVA_cis	ENSG00000111801	T	NA	1	0.009	C	-	6	27379119	BTN3A3	1
6:27379119:C:T	CMC	CMC_SVA_cis	ENSG00000137185	T	NA	1	0.049	C	-	6	27379119	ZSCAN9	1
6:27379119:C:T	CMC	CMC_SVA_cis	ENSG00000198315	T	NA	1	0.009	C	-	6	27379119	ZKSCAN8	1
6:27379119:C:T	CMC	CMC_SVA_cis	ENSG00000235109	T	NA	1	0.009	C	-	6	27379119	ZSCAN31	1
6:27379119:C:T	CMC	CMC_SVA_cis	ENSG00000124508	C	NA	1	0.049	C	+	6	27379119	BTN2A2	1
6:27379119:C:T	CMC	CMC_SVA_cis	ENSG00000197279	C	NA	1	0.049	C	+	6	27379119	ZNF165	1
6:27382386:G:T	CMC	CMC_SVA_cis	ENSG00000111801	T	NA	1	0.009	G	-	6	27382386	BTN3A3	1
6:27382386:G:T	CMC	CMC_SVA_cis	ENSG00000198315	T	NA	1	0.049	G	-	6	27382386	ZKSCAN8	1
6:27382386:G:T	CMC	CMC_SVA_cis	ENSG00000235109	T	NA	1	0.009	G	-	6	27382386	ZSCAN31	1
6:27382386:G:T	CMC	CMC_SVA_cis	ENSG00000197279	G	NA	1	0.049	G	+	6	27382386	ZNF165	1
6:27388754:C:T	CMC	CMC_SVA_cis	ENSG00000124508	T	NA	1	0.049	T	+	6	27388754	BTN2A2	1
6:27388754:C:T	CMC	CMC_SVA_cis	ENSG00000197279	T	NA	1	0.049	T	+	6	27388754	ZNF165	1
6:27388754:C:T	CMC	CMC_SVA_cis	ENSG00000111801	C	NA	1	0.009	T	-	6	27388754	BTN3A3	1
6:27388754:C:T	CMC	CMC_SVA_cis	ENSG00000137185	C	NA	1	0.049	T	-	6	27388754	ZSCAN9	1
6:27388754:C:T	CMC	CMC_SVA_cis	ENSG00000198315	C	NA	1	0.009	T	-	6	27388754	ZKSCAN8	1
6:27388754:C:T	CMC	CMC_SVA_cis	ENSG00000235109	C	NA	1	0.009	T	-	6	27388754	ZSCAN31	1
6:27391802:C:T	CMC	CMC_SVA_cis	ENSG00000111801	T	NA	1	0.009	C	-	6	27391802	BTN3A3	1
6:27391802:C:T	CMC	CMC_SVA_cis	ENSG00000198315	T	NA	1	0.049	C	-	6	27391802	ZKSCAN8	1
6:27391802:C:T	CMC	CMC_SVA_cis	ENSG00000235109	T	NA	1	0.009	C	-	6	27391802	ZSCAN31	1
6:27391802:C:T	CMC	CMC_SVA_cis	ENSG00000197279	C	NA	1	0.049	C	+	6	27391802	ZNF165	1
6:27413345:C:T	CMC	CMC_SVA_cis	ENSG00000111801	T	NA	1	0.009	C	-	6	27413345	BTN3A3	1
6:27413345:C:T	CMC	CMC_SVA_cis	ENSG00000187987	T	NA	1	0.009	C	-	6	27413345	ZSCAN23	1
6:27413345:C:T	CMC	CMC_SVA_cis	ENSG00000198315	T	NA	1	0.049	C	-	6	27413345	ZKSCAN8	1
6:27413345:C:T	CMC	CMC_SVA_cis	ENSG00000235109	T	NA	1	0.009	C	-	6	27413345	ZSCAN31	1
6:27413345:C:T	CMC	CMC_SVA_cis	ENSG00000197279	C	NA	1	0.049	C	+	6	27413345	ZNF165	1
6:27425349:C:T	CMC	CMC_SVA_cis	ENSG00000197279	T	NA	1	0.049	T	+	6	27425349	ZNF165	1
6:27425349:C:T	CMC	CMC_SVA_cis	ENSG00000111801	C	NA	1	0.009	T	-	6	27425349	BTN3A3	1
6:27425349:C:T	CMC	CMC_SVA_cis	ENSG00000187987	C	NA	1	0.009	T	-	6	27425349	ZSCAN23	1
6:27425349:C:T	CMC	CMC_SVA_cis	ENSG00000198315	C	NA	1	0.049	T	-	6	27425349	ZKSCAN8	1
6:27425349:C:T	CMC	CMC_SVA_cis	ENSG00000235109	C	NA	1	0.009	T	-	6	27425349	ZSCAN31	1
6:27433029:C:T	CMC	CMC_SVA_cis	ENSG00000111801	T	NA	1	0.009	C	-	6	27433029	BTN3A3	1
6:27433029:C:T	CMC	CMC_SVA_cis	ENSG00000187987	T	NA	1	0.009	C	-	6	27433029	ZSCAN23	1
6:27433029:C:T	CMC	CMC_SVA_cis	ENSG00000198315	T	NA	1	0.049	C	-	6	27433029	ZKSCAN8	1
6:27433029:C:T	CMC	CMC_SVA_cis	ENSG00000235109	T	NA	1	0.009	C	-	6	27433029	ZSCAN31	1
6:27443202:G:T	CMC	CMC_SVA_cis	ENSG00000111801	T	NA	1	0.009	G	-	6	27443202	BTN3A3	1
6:27443202:G:T	CMC	CMC_SVA_cis	ENSG00000187987	T	NA	1	0.009	G	-	6	27443202	ZSCAN23	1
6:27443202:G:T	CMC	CMC_SVA_cis	ENSG00000198315	T	NA	1	0.049	G	-	6	27443202	ZKSCAN8	1
6:27443202:G:T	CMC	CMC_SVA_cis	ENSG00000235109	T	NA	1	0.009	G	-	6	27443202	ZSCAN31	1
6:27459923:A:G	CMC	CMC_SVA_cis	ENSG00000187987	A	NA	1	0.009	G	-	6	27459923	ZSCAN23	1
6:27459923:A:G	CMC	CMC_SVA_cis	ENSG00000198315	A	NA	1	0.049	G	-	6	27459923	ZKSCAN8	1
6:27459923:A:G	CMC	CMC_SVA_cis	ENSG00000235109	A	NA	1	0.009	G	-	6	27459923	ZSCAN31	1
6:27695329:C:T	CMC	CMC_SVA_cis	ENSG00000187987	T	NA	1	0.009	C	-	6	27695329	ZSCAN23	1
6:27695329:C:T	CMC	CMC_SVA_cis	ENSG00000198315	T	NA	1	0.009	C	-	6	27695329	ZKSCAN8	1
6:27695329:C:T	CMC	CMC_SVA_cis	ENSG00000235109	T	NA	1	0.009	C	-	6	27695329	ZSCAN31	1
6:27695329:C:T	CMC	CMC_SVA_cis	ENSG00000189298	C	NA	1	0.049	C	+	6	27695329	ZKSCAN3	1
6:27695329:C:T	CMC	CMC_SVA_cis	ENSG00000196812	C	NA	1	0.049	C	+	6	27695329	ZSCAN16	1
6:27695329:C:T	CMC	CMC_SVA_cis	ENSG00000197279	C	NA	1	0.009	C	+	6	27695329	ZNF165	1
6:27696951:C:T	CMC	CMC_SVA_cis	ENSG00000187987	T	NA	1	0.009	C	-	6	27696951	ZSCAN23	1
6:27696951:C:T	CMC	CMC_SVA_cis	ENSG00000198315	T	NA	1	0.009	C	-	6	27696951	ZKSCAN8	1
6:27696951:C:T	CMC	CMC_SVA_cis	ENSG00000235109	T	NA	1	0.009	C	-	6	27696951	ZSCAN31	1
6:27696951:C:T	CMC	CMC_SVA_cis	ENSG00000189298	C	NA	1	0.049	C	+	6	27696951	ZKSCAN3	1
6:27696951:C:T	CMC	CMC_SVA_cis	ENSG00000197279	C	NA	1	0.009	C	+	6	27696951	ZNF165	1
6:27698355:A:G	CMC	CMC_SVA_cis	ENSG00000187987	G	NA	1	0.009	A	-	6	27698355	ZSCAN23	1
6:27698355:A:G	CMC	CMC_SVA_cis	ENSG00000198315	G	NA	1	0.009	A	-	6	27698355	ZKSCAN8	1
6:27698355:A:G	CMC	CMC_SVA_cis	ENSG00000235109	G	NA	1	0.009	A	-	6	27698355	ZSCAN31	1
6:27698355:A:G	CMC	CMC_SVA_cis	ENSG00000189298	A	NA	1	0.049	A	+	6	27698355	ZKSCAN3	1
6:27698355:A:G	CMC	CMC_SVA_cis	ENSG00000197279	A	NA	1	0.009	A	+	6	27698355	ZNF165	1
6:27700559:A:G	CMC	CMC_SVA_cis	ENSG00000187987	G	NA	1	0.009	A	-	6	27700559	ZSCAN23	1
6:27700559:A:G	CMC	CMC_SVA_cis	ENSG00000198315	G	NA	1	0.009	A	-	6	27700559	ZKSCAN8	1
6:27700559:A:G	CMC	CMC_SVA_cis	ENSG00000235109	G	NA	1	0.009	A	-	6	27700559	ZSCAN31	1
6:27700559:A:G	CMC	CMC_SVA_cis	ENSG00000189298	A	NA	1	0.049	A	+	6	27700559	ZKSCAN3	1
6:27700559:A:G	CMC	CMC_SVA_cis	ENSG00000197279	A	NA	1	0.009	A	+	6	27700559	ZNF165	1
6:27702440:A:C	CMC	CMC_SVA_cis	ENSG00000187987	C	NA	1	0.009	A	-	6	27702440	ZSCAN23	1
6:27702440:A:C	CMC	CMC_SVA_cis	ENSG00000198315	C	NA	1	0.009	A	-	6	27702440	ZKSCAN8	1
6:27702440:A:C	CMC	CMC_SVA_cis	ENSG00000235109	C	NA	1	0.009	A	-	6	27702440	ZSCAN31	1
6:27702440:A:C	CMC	CMC_SVA_cis	ENSG00000189298	A	NA	1	0.049	A	+	6	27702440	ZKSCAN3	1
6:27702440:A:C	CMC	CMC_SVA_cis	ENSG00000197279	A	NA	1	0.009	A	+	6	27702440	ZNF165	1
6:27702832:A:G	CMC	CMC_SVA_cis	ENSG00000189298	G	NA	1	0.049	G	+	6	27702832	ZKSCAN3	1
6:27702832:A:G	CMC	CMC_SVA_cis	ENSG00000197279	G	NA	1	0.009	G	+	6	27702832	ZNF165	1
6:27702832:A:G	CMC	CMC_SVA_cis	ENSG00000187987	A	NA	1	0.009	G	-	6	27702832	ZSCAN23	1
6:27702832:A:G	CMC	CMC_SVA_cis	ENSG00000198315	A	NA	1	0.009	G	-	6	27702832	ZKSCAN8	1
6:27702832:A:G	CMC	CMC_SVA_cis	ENSG00000235109	A	NA	1	0.009	G	-	6	27702832	ZSCAN31	1
6:27703291:A:G	CMC	CMC_SVA_cis	ENSG00000189298	G	NA	1	0.049	G	+	6	27703291	ZKSCAN3	1
6:27703291:A:G	CMC	CMC_SVA_cis	ENSG00000197279	G	NA	1	0.009	G	+	6	27703291	ZNF165	1
6:27703291:A:G	CMC	CMC_SVA_cis	ENSG00000187987	A	NA	1	0.009	G	-	6	27703291	ZSCAN23	1
6:27703291:A:G	CMC	CMC_SVA_cis	ENSG00000198315	A	NA	1	0.009	G	-	6	27703291	ZKSCAN8	1
6:27703291:A:G	CMC	CMC_SVA_cis	ENSG00000235109	A	NA	1	0.009	G	-	6	27703291	ZSCAN31	1
6:27712120:A:C	CMC	CMC_SVA_cis	ENSG00000187987	C	NA	1	0.009	A	-	6	27712120	ZSCAN23	1
6:27712120:A:C	CMC	CMC_SVA_cis	ENSG00000198315	C	NA	1	0.009	A	-	6	27712120	ZKSCAN8	1
6:27712120:A:C	CMC	CMC_SVA_cis	ENSG00000235109	C	NA	1	0.009	A	-	6	27712120	ZSCAN31	1
6:27712120:A:C	CMC	CMC_SVA_cis	ENSG00000189298	A	NA	1	0.049	A	+	6	27712120	ZKSCAN3	1
6:27712120:A:C	CMC	CMC_SVA_cis	ENSG00000197279	A	NA	1	0.009	A	+	6	27712120	ZNF165	1
6:27728827:C:T	CMC	CMC_SVA_cis	ENSG00000189298	T	NA	1	0.049	T	+	6	27728827	ZKSCAN3	1
6:27728827:C:T	CMC	CMC_SVA_cis	ENSG00000196812	T	NA	1	0.049	T	+	6	27728827	ZSCAN16	1
6:27728827:C:T	CMC	CMC_SVA_cis	ENSG00000197279	T	NA	1	0.009	T	+	6	27728827	ZNF165	1
6:27728827:C:T	CMC	CMC_SVA_cis	ENSG00000187987	C	NA	1	0.009	T	-	6	27728827	ZSCAN23	1
6:27728827:C:T	CMC	CMC_SVA_cis	ENSG00000198315	C	NA	1	0.009	T	-	6	27728827	ZKSCAN8	1
6:27728827:C:T	CMC	CMC_SVA_cis	ENSG00000235109	C	NA	1	0.009	T	-	6	27728827	ZSCAN31	1
6:27731755:A:C	CMC	CMC_SVA_cis	ENSG00000189298	C	NA	1	0.049	C	+	6	27731755	ZKSCAN3	1
6:27731755:A:C	CMC	CMC_SVA_cis	ENSG00000196812	C	NA	1	0.049	C	+	6	27731755	ZSCAN16	1
6:27731755:A:C	CMC	CMC_SVA_cis	ENSG00000197279	C	NA	1	0.009	C	+	6	27731755	ZNF165	1
6:27731755:A:C	CMC	CMC_SVA_cis	ENSG00000187987	A	NA	1	0.009	C	-	6	27731755	ZSCAN23	1
6:27731755:A:C	CMC	CMC_SVA_cis	ENSG00000198315	A	NA	1	0.009	C	-	6	27731755	ZKSCAN8	1
6:27731755:A:C	CMC	CMC_SVA_cis	ENSG00000235109	A	NA	1	0.009	C	-	6	27731755	ZSCAN31	1
6:27737605:A:G	CMC	CMC_SVA_cis	ENSG00000187987	G	NA	1	0.009	A	-	6	27737605	ZSCAN23	1
6:27737605:A:G	CMC	CMC_SVA_cis	ENSG00000198315	G	NA	1	0.009	A	-	6	27737605	ZKSCAN8	1
6:27737605:A:G	CMC	CMC_SVA_cis	ENSG00000235109	G	NA	1	0.009	A	-	6	27737605	ZSCAN31	1
6:27737605:A:G	CMC	CMC_SVA_cis	ENSG00000189298	A	NA	1	0.049	A	+	6	27737605	ZKSCAN3	1
6:27737605:A:G	CMC	CMC_SVA_cis	ENSG00000196812	A	NA	1	0.049	A	+	6	27737605	ZSCAN16	1
6:27737605:A:G	CMC	CMC_SVA_cis	ENSG00000197279	A	NA	1	0.009	A	+	6	27737605	ZNF165	1
6:27740666:C:T	CMC	CMC_SVA_cis	ENSG00000187987	T	NA	1	0.009	C	-	6	27740666	ZSCAN23	1
6:27740666:C:T	CMC	CMC_SVA_cis	ENSG00000198315	T	NA	1	0.009	C	-	6	27740666	ZKSCAN8	1
6:27740666:C:T	CMC	CMC_SVA_cis	ENSG00000235109	T	NA	1	0.009	C	-	6	27740666	ZSCAN31	1
6:27740666:C:T	CMC	CMC_SVA_cis	ENSG00000189298	C	NA	1	0.049	C	+	6	27740666	ZKSCAN3	1
6:27740666:C:T	CMC	CMC_SVA_cis	ENSG00000196812	C	NA	1	0.049	C	+	6	27740666	ZSCAN16	1
6:27740666:C:T	CMC	CMC_SVA_cis	ENSG00000197279	C	NA	1	0.009	C	+	6	27740666	ZNF165	1
6:27741825:C:T	CMC	CMC_SVA_cis	ENSG00000189298	T	NA	1	0.049	T	+	6	27741825	ZKSCAN3	1
6:27741825:C:T	CMC	CMC_SVA_cis	ENSG00000196812	T	NA	1	0.049	T	+	6	27741825	ZSCAN16	1
6:27741825:C:T	CMC	CMC_SVA_cis	ENSG00000197279	T	NA	1	0.009	T	+	6	27741825	ZNF165	1
6:27741825:C:T	CMC	CMC_SVA_cis	ENSG00000187987	C	NA	1	0.009	T	-	6	27741825	ZSCAN23	1
6:27741825:C:T	CMC	CMC_SVA_cis	ENSG00000198315	C	NA	1	0.009	T	-	6	27741825	ZKSCAN8	1
6:27741825:C:T	CMC	CMC_SVA_cis	ENSG00000235109	C	NA	1	0.009	T	-	6	27741825	ZSCAN31	1
6:27742035:A:G	CMC	CMC_SVA_cis	ENSG00000187987	G	NA	1	0.009	A	-	6	27742035	ZSCAN23	1
6:27742035:A:G	CMC	CMC_SVA_cis	ENSG00000198315	G	NA	1	0.009	A	-	6	27742035	ZKSCAN8	1
6:27742035:A:G	CMC	CMC_SVA_cis	ENSG00000235109	G	NA	1	0.009	A	-	6	27742035	ZSCAN31	1
6:27742035:A:G	CMC	CMC_SVA_cis	ENSG00000189298	A	NA	1	0.049	A	+	6	27742035	ZKSCAN3	1
6:27742035:A:G	CMC	CMC_SVA_cis	ENSG00000196812	A	NA	1	0.049	A	+	6	27742035	ZSCAN16	1
6:27742035:A:G	CMC	CMC_SVA_cis	ENSG00000197279	A	NA	1	0.009	A	+	6	27742035	ZNF165	1
6:27745738:A:G	CMC	CMC_SVA_cis	ENSG00000189298	G	NA	1	0.049	G	+	6	27745738	ZKSCAN3	1
6:27745738:A:G	CMC	CMC_SVA_cis	ENSG00000196812	G	NA	1	0.049	G	+	6	27745738	ZSCAN16	1
6:27745738:A:G	CMC	CMC_SVA_cis	ENSG00000197279	G	NA	1	0.009	G	+	6	27745738	ZNF165	1
6:27745738:A:G	CMC	CMC_SVA_cis	ENSG00000187987	A	NA	1	0.009	G	-	6	27745738	ZSCAN23	1
6:27745738:A:G	CMC	CMC_SVA_cis	ENSG00000198315	A	NA	1	0.009	G	-	6	27745738	ZKSCAN8	1
6:27745738:A:G	CMC	CMC_SVA_cis	ENSG00000235109	A	NA	1	0.009	G	-	6	27745738	ZSCAN31	1
6:27748010:A:G	CMC	CMC_SVA_cis	ENSG00000189298	G	NA	1	0.049	G	+	6	27748010	ZKSCAN3	1
6:27748010:A:G	CMC	CMC_SVA_cis	ENSG00000196812	G	NA	1	0.049	G	+	6	27748010	ZSCAN16	1
6:27748010:A:G	CMC	CMC_SVA_cis	ENSG00000197279	G	NA	1	0.009	G	+	6	27748010	ZNF165	1
6:27748010:A:G	CMC	CMC_SVA_cis	ENSG00000187987	A	NA	1	0.009	G	-	6	27748010	ZSCAN23	1
6:27748010:A:G	CMC	CMC_SVA_cis	ENSG00000198315	A	NA	1	0.009	G	-	6	27748010	ZKSCAN8	1
6:27748010:A:G	CMC	CMC_SVA_cis	ENSG00000235109	A	NA	1	0.009	G	-	6	27748010	ZSCAN31	1
6:27748015:A:G	CMC	CMC_SVA_cis	ENSG00000189298	G	NA	1	0.049	G	+	6	27748015	ZKSCAN3	1
6:27748015:A:G	CMC	CMC_SVA_cis	ENSG00000196812	G	NA	1	0.049	G	+	6	27748015	ZSCAN16	1
6:27748015:A:G	CMC	CMC_SVA_cis	ENSG00000197279	G	NA	1	0.009	G	+	6	27748015	ZNF165	1
6:27748015:A:G	CMC	CMC_SVA_cis	ENSG00000187987	A	NA	1	0.009	G	-	6	27748015	ZSCAN23	1
6:27748015:A:G	CMC	CMC_SVA_cis	ENSG00000198315	A	NA	1	0.009	G	-	6	27748015	ZKSCAN8	1
6:27748015:A:G	CMC	CMC_SVA_cis	ENSG00000235109	A	NA	1	0.009	G	-	6	27748015	ZSCAN31	1
6:27750079:C:T	CMC	CMC_SVA_cis	ENSG00000189298	T	NA	1	0.049	T	+	6	27750079	ZKSCAN3	1
6:27750079:C:T	CMC	CMC_SVA_cis	ENSG00000196812	T	NA	1	0.049	T	+	6	27750079	ZSCAN16	1
6:27750079:C:T	CMC	CMC_SVA_cis	ENSG00000197279	T	NA	1	0.009	T	+	6	27750079	ZNF165	1
6:27750079:C:T	CMC	CMC_SVA_cis	ENSG00000187987	C	NA	1	0.009	T	-	6	27750079	ZSCAN23	1
6:27750079:C:T	CMC	CMC_SVA_cis	ENSG00000198315	C	NA	1	0.009	T	-	6	27750079	ZKSCAN8	1
6:27750079:C:T	CMC	CMC_SVA_cis	ENSG00000235109	C	NA	1	0.009	T	-	6	27750079	ZSCAN31	1
6:27750086:A:G	CMC	CMC_SVA_cis	ENSG00000189298	G	NA	1	0.049	G	+	6	27750086	ZKSCAN3	1
6:27750086:A:G	CMC	CMC_SVA_cis	ENSG00000196812	G	NA	1	0.049	G	+	6	27750086	ZSCAN16	1
6:27750086:A:G	CMC	CMC_SVA_cis	ENSG00000197279	G	NA	1	0.009	G	+	6	27750086	ZNF165	1
6:27750086:A:G	CMC	CMC_SVA_cis	ENSG00000187987	A	NA	1	0.009	G	-	6	27750086	ZSCAN23	1
6:27750086:A:G	CMC	CMC_SVA_cis	ENSG00000198315	A	NA	1	0.009	G	-	6	27750086	ZKSCAN8	1
6:27750086:A:G	CMC	CMC_SVA_cis	ENSG00000235109	A	NA	1	0.009	G	-	6	27750086	ZSCAN31	1
6:27775674:A:G	CMC	CMC_SVA_cis	ENSG00000187987	G	NA	1	0.009	A	-	6	27775674	ZSCAN23	1
6:27775674:A:G	CMC	CMC_SVA_cis	ENSG00000198315	G	NA	1	0.009	A	-	6	27775674	ZKSCAN8	1
6:27775674:A:G	CMC	CMC_SVA_cis	ENSG00000235109	G	NA	1	0.009	A	-	6	27775674	ZSCAN31	1
6:27782528:C:T	CMC	CMC_SVA_cis	ENSG00000187987	C	NA	1	0.009	T	-	6	27782528	ZSCAN23	1
6:27782528:C:T	CMC	CMC_SVA_cis	ENSG00000198315	C	NA	1	0.009	T	-	6	27782528	ZKSCAN8	1
6:27782528:C:T	CMC	CMC_SVA_cis	ENSG00000235109	C	NA	1	0.009	T	-	6	27782528	ZSCAN31	1
6:27783359:A:G	CMC	CMC_SVA_cis	ENSG00000187987	G	NA	1	0.009	A	-	6	27783359	ZSCAN23	1
6:27783359:A:G	CMC	CMC_SVA_cis	ENSG00000198315	G	NA	1	0.009	A	-	6	27783359	ZKSCAN8	1
6:27783359:A:G	CMC	CMC_SVA_cis	ENSG00000235109	G	NA	1	0.009	A	-	6	27783359	ZSCAN31	1
6:27785882:A:G	CMC	CMC_SVA_cis	ENSG00000187987	G	NA	1	0.009	A	-	6	27785882	ZSCAN23	1
6:27785882:A:G	CMC	CMC_SVA_cis	ENSG00000198315	G	NA	1	0.009	A	-	6	27785882	ZKSCAN8	1
6:27785882:A:G	CMC	CMC_SVA_cis	ENSG00000235109	G	NA	1	0.009	A	-	6	27785882	ZSCAN31	1
6:27785882:A:G	CMC	CMC_SVA_cis	ENSG00000197279	A	NA	1	0.009	A	+	6	27785882	ZNF165	1
6:27788062:C:T	CMC	CMC_SVA_cis	ENSG00000187987	T	NA	1	0.009	C	-	6	27788062	ZSCAN23	1
6:27788062:C:T	CMC	CMC_SVA_cis	ENSG00000198315	T	NA	1	0.009	C	-	6	27788062	ZKSCAN8	1
6:27788062:C:T	CMC	CMC_SVA_cis	ENSG00000235109	T	NA	1	0.009	C	-	6	27788062	ZSCAN31	1
6:27788062:C:T	CMC	CMC_SVA_cis	ENSG00000197279	C	NA	1	0.009	C	+	6	27788062	ZNF165	1
6:27788942:C:T	CMC	CMC_SVA_cis	ENSG00000187987	T	NA	1	0.009	C	-	6	27788942	ZSCAN23	1
6:27788942:C:T	CMC	CMC_SVA_cis	ENSG00000198315	T	NA	1	0.009	C	-	6	27788942	ZKSCAN8	1
6:27788942:C:T	CMC	CMC_SVA_cis	ENSG00000235109	T	NA	1	0.009	C	-	6	27788942	ZSCAN31	1
6:27792640:C:T	CMC	CMC_SVA_cis	ENSG00000187987	T	NA	1	0.009	C	-	6	27792640	ZSCAN23	1
6:27792640:C:T	CMC	CMC_SVA_cis	ENSG00000198315	T	NA	1	0.009	C	-	6	27792640	ZKSCAN8	1
6:27792640:C:T	CMC	CMC_SVA_cis	ENSG00000235109	T	NA	1	0.009	C	-	6	27792640	ZSCAN31	1
6:27798257:C:T	CMC	CMC_SVA_cis	ENSG00000187987	C	NA	1	0.009	T	-	6	27798257	ZSCAN23	1
6:27798257:C:T	CMC	CMC_SVA_cis	ENSG00000198315	C	NA	1	0.009	T	-	6	27798257	ZKSCAN8	1
6:27798257:C:T	CMC	CMC_SVA_cis	ENSG00000235109	C	NA	1	0.009	T	-	6	27798257	ZSCAN31	1
6:27811815:A:G	CMC	CMC_SVA_cis	ENSG00000189298	G	NA	1	0.049	G	+	6	27811815	ZKSCAN3	1
6:27811815:A:G	CMC	CMC_SVA_cis	ENSG00000196812	G	NA	1	0.049	G	+	6	27811815	ZSCAN16	1
6:27811815:A:G	CMC	CMC_SVA_cis	ENSG00000197279	G	NA	1	0.009	G	+	6	27811815	ZNF165	1
6:27811815:A:G	CMC	CMC_SVA_cis	ENSG00000187987	A	NA	1	0.009	G	-	6	27811815	ZSCAN23	1
6:27811815:A:G	CMC	CMC_SVA_cis	ENSG00000198315	A	NA	1	0.049	G	-	6	27811815	ZKSCAN8	1
6:27811815:A:G	CMC	CMC_SVA_cis	ENSG00000235109	A	NA	1	0.009	G	-	6	27811815	ZSCAN31	1
6:27811828:A:G	CMC	CMC_SVA_cis	ENSG00000187987	A	NA	1	0.009	G	-	6	27811828	ZSCAN23	1
6:27811828:A:G	CMC	CMC_SVA_cis	ENSG00000198315	A	NA	1	0.009	G	-	6	27811828	ZKSCAN8	1
6:27811828:A:G	CMC	CMC_SVA_cis	ENSG00000235109	A	NA	1	0.009	G	-	6	27811828	ZSCAN31	1
6:27814677:A:G	CMC	CMC_SVA_cis	ENSG00000187987	G	NA	1	0.009	A	-	6	27814677	ZSCAN23	1
6:27814677:A:G	CMC	CMC_SVA_cis	ENSG00000198315	G	NA	1	0.009	A	-	6	27814677	ZKSCAN8	1
6:27814677:A:G	CMC	CMC_SVA_cis	ENSG00000235109	G	NA	1	0.009	A	-	6	27814677	ZSCAN31	1
6:27815823:G:T	CMC	CMC_SVA_cis	ENSG00000187987	G	NA	1	0.009	T	-	6	27815823	ZSCAN23	1
6:27815823:G:T	CMC	CMC_SVA_cis	ENSG00000198315	G	NA	1	0.009	T	-	6	27815823	ZKSCAN8	1
6:27815823:G:T	CMC	CMC_SVA_cis	ENSG00000235109	G	NA	1	0.009	T	-	6	27815823	ZSCAN31	1
6:27816442:A:G	CMC	CMC_SVA_cis	ENSG00000187987	G	NA	1	0.009	A	-	6	27816442	ZSCAN23	1
6:27816442:A:G	CMC	CMC_SVA_cis	ENSG00000198315	G	NA	1	0.009	A	-	6	27816442	ZKSCAN8	1
6:27816442:A:G	CMC	CMC_SVA_cis	ENSG00000235109	G	NA	1	0.009	A	-	6	27816442	ZSCAN31	1
6:27830326:C:T	CMC	CMC_SVA_cis	ENSG00000187987	T	NA	1	0.009	C	-	6	27830326	ZSCAN23	1
6:27830326:C:T	CMC	CMC_SVA_cis	ENSG00000198315	T	NA	1	0.009	C	-	6	27830326	ZKSCAN8	1
6:27830326:C:T	CMC	CMC_SVA_cis	ENSG00000235109	T	NA	1	0.009	C	-	6	27830326	ZSCAN31	1
6:27833174:A:G	CMC	CMC_SVA_cis	ENSG00000187987	G	NA	1	0.009	A	-	6	27833174	ZSCAN23	1
6:27833174:A:G	CMC	CMC_SVA_cis	ENSG00000198315	G	NA	1	0.009	A	-	6	27833174	ZKSCAN8	1
6:27833174:A:G	CMC	CMC_SVA_cis	ENSG00000235109	G	NA	1	0.009	A	-	6	27833174	ZSCAN31	1
6:27835272:C:T	CMC	CMC_SVA_cis	ENSG00000187987	C	NA	1	0.009	T	-	6	27835272	ZSCAN23	1
6:27835272:C:T	CMC	CMC_SVA_cis	ENSG00000198315	C	NA	1	0.009	T	-	6	27835272	ZKSCAN8	1
6:27835272:C:T	CMC	CMC_SVA_cis	ENSG00000235109	C	NA	1	0.009	T	-	6	27835272	ZSCAN31	1
6:27835435:A:G	CMC	CMC_SVA_cis	ENSG00000187987	G	NA	1	0.009	A	-	6	27835435	ZSCAN23	1
6:27835435:A:G	CMC	CMC_SVA_cis	ENSG00000198315	G	NA	1	0.009	A	-	6	27835435	ZKSCAN8	1
6:27835435:A:G	CMC	CMC_SVA_cis	ENSG00000235109	G	NA	1	0.009	A	-	6	27835435	ZSCAN31	1
6:27835435:A:G	CMC	CMC_SVA_cis	ENSG00000197279	A	NA	1	0.049	A	+	6	27835435	ZNF165	1
6:27835772:A:G	CMC	CMC_SVA_cis	ENSG00000187987	G	NA	1	0.009	A	-	6	27835772	ZSCAN23	1
6:27835772:A:G	CMC	CMC_SVA_cis	ENSG00000198315	G	NA	1	0.009	A	-	6	27835772	ZKSCAN8	1
6:27835772:A:G	CMC	CMC_SVA_cis	ENSG00000235109	G	NA	1	0.009	A	-	6	27835772	ZSCAN31	1
6:27836976:C:T	CMC	CMC_SVA_cis	ENSG00000187987	T	NA	1	0.009	C	-	6	27836976	ZSCAN23	1
6:27836976:C:T	CMC	CMC_SVA_cis	ENSG00000198315	T	NA	1	0.009	C	-	6	27836976	ZKSCAN8	1
6:27836976:C:T	CMC	CMC_SVA_cis	ENSG00000235109	T	NA	1	0.009	C	-	6	27836976	ZSCAN31	1
6:27845129:C:T	CMC	CMC_SVA_cis	ENSG00000187987	T	NA	1	0.009	C	-	6	27845129	ZSCAN23	1
6:27845129:C:T	CMC	CMC_SVA_cis	ENSG00000198315	T	NA	1	0.009	C	-	6	27845129	ZKSCAN8	1
6:27845129:C:T	CMC	CMC_SVA_cis	ENSG00000235109	T	NA	1	0.009	C	-	6	27845129	ZSCAN31	1
6:27847517:A:G	CMC	CMC_SVA_cis	ENSG00000189298	G	NA	1	0.009	G	+	6	27847517	ZKSCAN3	1
6:27847517:A:G	CMC	CMC_SVA_cis	ENSG00000196812	G	NA	1	0.009	G	+	6	27847517	ZSCAN16	1
6:27847517:A:G	CMC	CMC_SVA_cis	ENSG00000197279	G	NA	1	0.009	G	+	6	27847517	ZNF165	1
6:27847517:A:G	CMC	CMC_SVA_cis	ENSG00000187987	A	NA	1	0.009	G	-	6	27847517	ZSCAN23	1
6:27847517:A:G	CMC	CMC_SVA_cis	ENSG00000198315	A	NA	1	0.009	G	-	6	27847517	ZKSCAN8	1
6:27847517:A:G	CMC	CMC_SVA_cis	ENSG00000235109	A	NA	1	0.009	G	-	6	27847517	ZSCAN31	1
6:27850873:A:G	CMC	CMC_SVA_cis	ENSG00000196812	G	NA	1	0.009	G	+	6	27850873	ZSCAN16	1
6:27850873:A:G	CMC	CMC_SVA_cis	ENSG00000197279	G	NA	1	0.009	G	+	6	27850873	ZNF165	1
6:27850873:A:G	CMC	CMC_SVA_cis	ENSG00000187987	A	NA	1	0.009	G	-	6	27850873	ZSCAN23	1
6:27850873:A:G	CMC	CMC_SVA_cis	ENSG00000198315	A	NA	1	0.009	G	-	6	27850873	ZKSCAN8	1
6:27850873:A:G	CMC	CMC_SVA_cis	ENSG00000235109	A	NA	1	0.009	G	-	6	27850873	ZSCAN31	1
6:27852357:A:G	CMC	CMC_SVA_cis	ENSG00000196812	G	NA	1	0.009	G	+	6	27852357	ZSCAN16	1
6:27852357:A:G	CMC	CMC_SVA_cis	ENSG00000197279	G	NA	1	0.009	G	+	6	27852357	ZNF165	1
6:27852357:A:G	CMC	CMC_SVA_cis	ENSG00000187987	A	NA	1	0.009	G	-	6	27852357	ZSCAN23	1
6:27852357:A:G	CMC	CMC_SVA_cis	ENSG00000198315	A	NA	1	0.009	G	-	6	27852357	ZKSCAN8	1
6:27852357:A:G	CMC	CMC_SVA_cis	ENSG00000235109	A	NA	1	0.009	G	-	6	27852357	ZSCAN31	1
6:27854301:C:T	CMC	CMC_SVA_cis	ENSG00000197279	T	NA	1	0.049	T	+	6	27854301	ZNF165	1
6:27854301:C:T	CMC	CMC_SVA_cis	ENSG00000187987	C	NA	1	0.009	T	-	6	27854301	ZSCAN23	1
6:27854301:C:T	CMC	CMC_SVA_cis	ENSG00000198315	C	NA	1	0.009	T	-	6	27854301	ZKSCAN8	1
6:27854301:C:T	CMC	CMC_SVA_cis	ENSG00000235109	C	NA	1	0.009	T	-	6	27854301	ZSCAN31	1
6:27854760:A:C	CMC	CMC_SVA_cis	ENSG00000196812	C	NA	1	0.009	C	+	6	27854760	ZSCAN16	1
6:27854760:A:C	CMC	CMC_SVA_cis	ENSG00000197279	C	NA	1	0.009	C	+	6	27854760	ZNF165	1
6:27854760:A:C	CMC	CMC_SVA_cis	ENSG00000187987	A	NA	1	0.009	C	-	6	27854760	ZSCAN23	1
6:27854760:A:C	CMC	CMC_SVA_cis	ENSG00000198315	A	NA	1	0.009	C	-	6	27854760	ZKSCAN8	1
6:27854760:A:C	CMC	CMC_SVA_cis	ENSG00000235109	A	NA	1	0.009	C	-	6	27854760	ZSCAN31	1
6:27854963:A:G	CMC	CMC_SVA_cis	ENSG00000187987	G	NA	1	0.009	A	-	6	27854963	ZSCAN23	1
6:27854963:A:G	CMC	CMC_SVA_cis	ENSG00000198315	G	NA	1	0.009	A	-	6	27854963	ZKSCAN8	1
6:27854963:A:G	CMC	CMC_SVA_cis	ENSG00000235109	G	NA	1	0.009	A	-	6	27854963	ZSCAN31	1
6:27854963:A:G	CMC	CMC_SVA_cis	ENSG00000196812	A	NA	1	0.009	A	+	6	27854963	ZSCAN16	1
6:27854963:A:G	CMC	CMC_SVA_cis	ENSG00000197279	A	NA	1	0.009	A	+	6	27854963	ZNF165	1
6:27855625:G:T	CMC	CMC_SVA_cis	ENSG00000187987	T	NA	1	0.009	G	-	6	27855625	ZSCAN23	1
6:27855625:G:T	CMC	CMC_SVA_cis	ENSG00000198315	T	NA	1	0.009	G	-	6	27855625	ZKSCAN8	1
6:27855625:G:T	CMC	CMC_SVA_cis	ENSG00000235109	T	NA	1	0.009	G	-	6	27855625	ZSCAN31	1
6:27855625:G:T	CMC	CMC_SVA_cis	ENSG00000196812	G	NA	1	0.009	G	+	6	27855625	ZSCAN16	1
6:27855625:G:T	CMC	CMC_SVA_cis	ENSG00000197279	G	NA	1	0.009	G	+	6	27855625	ZNF165	1
6:27855845:A:G	CMC	CMC_SVA_cis	ENSG00000187987	G	NA	1	0.009	A	-	6	27855845	ZSCAN23	1
6:27855845:A:G	CMC	CMC_SVA_cis	ENSG00000198315	G	NA	1	0.009	A	-	6	27855845	ZKSCAN8	1
6:27855845:A:G	CMC	CMC_SVA_cis	ENSG00000235109	G	NA	1	0.009	A	-	6	27855845	ZSCAN31	1
6:27855845:A:G	CMC	CMC_SVA_cis	ENSG00000196812	A	NA	1	0.009	A	+	6	27855845	ZSCAN16	1
6:27855845:A:G	CMC	CMC_SVA_cis	ENSG00000197279	A	NA	1	0.009	A	+	6	27855845	ZNF165	1
6:27858904:C:T	CMC	CMC_SVA_cis	ENSG00000187987	T	NA	1	0.009	C	-	6	27858904	ZSCAN23	1
6:27858904:C:T	CMC	CMC_SVA_cis	ENSG00000198315	T	NA	1	0.009	C	-	6	27858904	ZKSCAN8	1
6:27858904:C:T	CMC	CMC_SVA_cis	ENSG00000235109	T	NA	1	0.009	C	-	6	27858904	ZSCAN31	1
6:27858904:C:T	CMC	CMC_SVA_cis	ENSG00000189298	C	NA	1	0.009	C	+	6	27858904	ZKSCAN3	1
6:27858904:C:T	CMC	CMC_SVA_cis	ENSG00000196812	C	NA	1	0.009	C	+	6	27858904	ZSCAN16	1
6:27858904:C:T	CMC	CMC_SVA_cis	ENSG00000197279	C	NA	1	0.009	C	+	6	27858904	ZNF165	1
6:27859453:C:T	CMC	CMC_SVA_cis	ENSG00000189298	T	NA	1	0.049	T	+	6	27859453	ZKSCAN3	1
6:27859453:C:T	CMC	CMC_SVA_cis	ENSG00000196812	T	NA	1	0.009	T	+	6	27859453	ZSCAN16	1
6:27859453:C:T	CMC	CMC_SVA_cis	ENSG00000197279	T	NA	1	0.009	T	+	6	27859453	ZNF165	1
6:27859453:C:T	CMC	CMC_SVA_cis	ENSG00000187987	C	NA	1	0.009	T	-	6	27859453	ZSCAN23	1
6:27859453:C:T	CMC	CMC_SVA_cis	ENSG00000198315	C	NA	1	0.009	T	-	6	27859453	ZKSCAN8	1
6:27859453:C:T	CMC	CMC_SVA_cis	ENSG00000235109	C	NA	1	0.009	T	-	6	27859453	ZSCAN31	1
6:27862127:A:G	CMC	CMC_SVA_cis	ENSG00000187987	G	NA	1	0.009	A	-	6	27862127	ZSCAN23	1
6:27862127:A:G	CMC	CMC_SVA_cis	ENSG00000198315	G	NA	1	0.009	A	-	6	27862127	ZKSCAN8	1
6:27862127:A:G	CMC	CMC_SVA_cis	ENSG00000235109	G	NA	1	0.009	A	-	6	27862127	ZSCAN31	1
6:27862127:A:G	CMC	CMC_SVA_cis	ENSG00000189298	A	NA	1	0.009	A	+	6	27862127	ZKSCAN3	1
6:27862127:A:G	CMC	CMC_SVA_cis	ENSG00000196812	A	NA	1	0.009	A	+	6	27862127	ZSCAN16	1
6:27862127:A:G	CMC	CMC_SVA_cis	ENSG00000197279	A	NA	1	0.009	A	+	6	27862127	ZNF165	1
6:27862152:C:T	CMC	CMC_SVA_cis	ENSG00000196812	T	NA	1	0.009	T	+	6	27862152	ZSCAN16	1
6:27862152:C:T	CMC	CMC_SVA_cis	ENSG00000197279	T	NA	1	0.009	T	+	6	27862152	ZNF165	1
6:27862152:C:T	CMC	CMC_SVA_cis	ENSG00000187987	C	NA	1	0.009	T	-	6	27862152	ZSCAN23	1
6:27862152:C:T	CMC	CMC_SVA_cis	ENSG00000198315	C	NA	1	0.009	T	-	6	27862152	ZKSCAN8	1
6:27862152:C:T	CMC	CMC_SVA_cis	ENSG00000235109	C	NA	1	0.009	T	-	6	27862152	ZSCAN31	1
6:27866384:A:G	CMC	CMC_SVA_cis	ENSG00000196812	G	NA	1	0.009	G	+	6	27866384	ZSCAN16	1
6:27866384:A:G	CMC	CMC_SVA_cis	ENSG00000197279	G	NA	1	0.009	G	+	6	27866384	ZNF165	1
6:27866384:A:G	CMC	CMC_SVA_cis	ENSG00000187987	A	NA	1	0.009	G	-	6	27866384	ZSCAN23	1
6:27866384:A:G	CMC	CMC_SVA_cis	ENSG00000198315	A	NA	1	0.009	G	-	6	27866384	ZKSCAN8	1
6:27866384:A:G	CMC	CMC_SVA_cis	ENSG00000235109	A	NA	1	0.009	G	-	6	27866384	ZSCAN31	1
6:27868792:C:T	CMC	CMC_SVA_cis	ENSG00000187987	T	NA	1	0.009	C	-	6	27868792	ZSCAN23	1
6:27868792:C:T	CMC	CMC_SVA_cis	ENSG00000198315	T	NA	1	0.009	C	-	6	27868792	ZKSCAN8	1
6:27868792:C:T	CMC	CMC_SVA_cis	ENSG00000235109	T	NA	1	0.009	C	-	6	27868792	ZSCAN31	1
6:27868792:C:T	CMC	CMC_SVA_cis	ENSG00000197279	C	NA	1	0.049	C	+	6	27868792	ZNF165	1
6:27896799:A:C	CMC	CMC_SVA_cis	ENSG00000187987	C	NA	1	0.009	A	-	6	27896799	ZSCAN23	1
6:27896799:A:C	CMC	CMC_SVA_cis	ENSG00000198315	C	NA	1	0.009	A	-	6	27896799	ZKSCAN8	1
6:27896799:A:C	CMC	CMC_SVA_cis	ENSG00000235109	C	NA	1	0.009	A	-	6	27896799	ZSCAN31	1
6:27896799:A:C	CMC	CMC_SVA_cis	ENSG00000197279	A	NA	1	0.049	A	+	6	27896799	ZNF165	1
6:27905509:C:T	CMC	CMC_SVA_cis	ENSG00000197279	T	NA	1	0.049	T	+	6	27905509	ZNF165	1
6:27905509:C:T	CMC	CMC_SVA_cis	ENSG00000187987	C	NA	1	0.009	T	-	6	27905509	ZSCAN23	1
6:27905509:C:T	CMC	CMC_SVA_cis	ENSG00000198315	C	NA	1	0.009	T	-	6	27905509	ZKSCAN8	1
6:27905509:C:T	CMC	CMC_SVA_cis	ENSG00000235109	C	NA	1	0.009	T	-	6	27905509	ZSCAN31	1
6:27932301:A:G	CMC	CMC_SVA_cis	ENSG00000197279	G	NA	1	0.049	G	+	6	27932301	ZNF165	1
6:27932301:A:G	CMC	CMC_SVA_cis	ENSG00000187987	A	NA	1	0.009	G	-	6	27932301	ZSCAN23	1
6:27932301:A:G	CMC	CMC_SVA_cis	ENSG00000198315	A	NA	1	0.009	G	-	6	27932301	ZKSCAN8	1
6:27932301:A:G	CMC	CMC_SVA_cis	ENSG00000235109	A	NA	1	0.009	G	-	6	27932301	ZSCAN31	1
6:27938484:A:G	CMC	CMC_SVA_cis	ENSG00000187987	G	NA	1	0.009	A	-	6	27938484	ZSCAN23	1
6:27938484:A:G	CMC	CMC_SVA_cis	ENSG00000198315	G	NA	1	0.009	A	-	6	27938484	ZKSCAN8	1
6:27938484:A:G	CMC	CMC_SVA_cis	ENSG00000235109	G	NA	1	0.009	A	-	6	27938484	ZSCAN31	1
6:27938484:A:G	CMC	CMC_SVA_cis	ENSG00000197279	A	NA	1	0.049	A	+	6	27938484	ZNF165	1
6:27943369:C:T	CMC	CMC_SVA_cis	ENSG00000187987	T	NA	1	0.009	C	-	6	27943369	ZSCAN23	1
6:27943369:C:T	CMC	CMC_SVA_cis	ENSG00000198315	T	NA	1	0.009	C	-	6	27943369	ZKSCAN8	1
6:27943369:C:T	CMC	CMC_SVA_cis	ENSG00000235109	T	NA	1	0.009	C	-	6	27943369	ZSCAN31	1
6:27943369:C:T	CMC	CMC_SVA_cis	ENSG00000197279	C	NA	1	0.049	C	+	6	27943369	ZNF165	1
6:27945396:A:G	CMC	CMC_SVA_cis	ENSG00000197279	G	NA	1	0.049	G	+	6	27945396	ZNF165	1
6:27945396:A:G	CMC	CMC_SVA_cis	ENSG00000187987	A	NA	1	0.009	G	-	6	27945396	ZSCAN23	1
6:27945396:A:G	CMC	CMC_SVA_cis	ENSG00000198315	A	NA	1	0.009	G	-	6	27945396	ZKSCAN8	1
6:27945396:A:G	CMC	CMC_SVA_cis	ENSG00000235109	A	NA	1	0.009	G	-	6	27945396	ZSCAN31	1
6:27970715:C:T	CMC	CMC_SVA_cis	ENSG00000197279	T	NA	1	0.049	T	+	6	27970715	ZNF165	1
6:27970715:C:T	CMC	CMC_SVA_cis	ENSG00000187987	C	NA	1	0.009	T	-	6	27970715	ZSCAN23	1
6:27970715:C:T	CMC	CMC_SVA_cis	ENSG00000198315	C	NA	1	0.009	T	-	6	27970715	ZKSCAN8	1
6:27970715:C:T	CMC	CMC_SVA_cis	ENSG00000235109	C	NA	1	0.009	T	-	6	27970715	ZSCAN31	1
6:27992898:A:G	CMC	CMC_SVA_cis	ENSG00000197279	G	NA	1	0.049	G	+	6	27992898	ZNF165	1
6:27992898:A:G	CMC	CMC_SVA_cis	ENSG00000187987	A	NA	1	0.009	G	-	6	27992898	ZSCAN23	1
6:27992898:A:G	CMC	CMC_SVA_cis	ENSG00000198315	A	NA	1	0.009	G	-	6	27992898	ZKSCAN8	1
6:27992898:A:G	CMC	CMC_SVA_cis	ENSG00000235109	A	NA	1	0.009	G	-	6	27992898	ZSCAN31	1
6:28017250:C:T	CMC	CMC_SVA_cis	ENSG00000137185	T	NA	1	0.049	C	-	6	28017250	ZSCAN9	1
6:28017250:C:T	CMC	CMC_SVA_cis	ENSG00000187987	T	NA	1	0.009	C	-	6	28017250	ZSCAN23	1
6:28017250:C:T	CMC	CMC_SVA_cis	ENSG00000198315	T	NA	1	0.009	C	-	6	28017250	ZKSCAN8	1
6:28017250:C:T	CMC	CMC_SVA_cis	ENSG00000235109	T	NA	1	0.009	C	-	6	28017250	ZSCAN31	1
6:28017250:C:T	CMC	CMC_SVA_cis	ENSG00000197279	C	NA	1	0.049	C	+	6	28017250	ZNF165	1
6:31102790:G:T	CMC	CMC_SVA_cis	ENSG00000204525	T	NA	1	0.009	G	-	6	31102790	HLA-C	1
6:31102790:G:T	CMC	CMC_SVA_cis	ENSG00000204592	T	NA	1	0.049	G	-	6	31102790	HLA-E	1
6:31102790:G:T	CMC	CMC_SVA_cis	ENSG00000234127	T	NA	1	0.009	G	-	6	31102790	TRIM26	1
6:31102790:G:T	CMC	CMC_SVA_cis	ENSG00000234745	T	NA	1	0.009	G	-	6	31102790	HLA-B	1
6:31102790:G:T	CMC	CMC_SVA_cis	ENSG00000137411	G	NA	1	0.009	G	+	6	31102790	VARS2	1
6:31102790:G:T	CMC	CMC_SVA_cis	ENSG00000196230	G	NA	1	0.049	G	+	6	31102790	TUBB	1
6:31102790:G:T	CMC	CMC_SVA_cis	ENSG00000204351	G	NA	1	0.049	G	+	6	31102790	SKIV2L	1
6:31102790:G:T	CMC	CMC_SVA_cis	ENSG00000204536	G	NA	1	0.009	G	+	6	31102790	CCHCR1	1
6:31102790:G:T	CMC	CMC_SVA_cis	ENSG00000213722	G	NA	1	0.049	G	+	6	31102790	DDAH2	1
6:31102790:G:T	CMC	CMC_SVA_cis	ENSG00000244731	G	NA	1	0.009	G	+	6	31102790	C4A	1
6:31321267:A:C	CMC	CMC_SVA_cis	ENSG00000204435	C	NA	1	0.049	A	-	6	31321267	CSNK2B	1
6:31321267:A:C	CMC	CMC_SVA_cis	ENSG00000204525	C	NA	1	0.009	A	-	6	31321267	HLA-C	1
6:31321267:A:C	CMC	CMC_SVA_cis	ENSG00000234745	C	NA	1	0.009	A	-	6	31321267	HLA-B	1
6:31321267:A:C	CMC	CMC_SVA_cis	ENSG00000137411	A	NA	1	0.009	A	+	6	31321267	VARS2	1
6:31321267:A:C	CMC	CMC_SVA_cis	ENSG00000204351	A	NA	1	0.009	A	+	6	31321267	SKIV2L	1
6:31321267:A:C	CMC	CMC_SVA_cis	ENSG00000204463	A	NA	1	0.049	A	+	6	31321267	BAG6	1
6:31321267:A:C	CMC	CMC_SVA_cis	ENSG00000213722	A	NA	1	0.009	A	+	6	31321267	DDAH2	1
6:31321267:A:C	CMC	CMC_SVA_cis	ENSG00000244731	A	NA	1	0.009	A	+	6	31321267	C4A	1
6:31328092:A:G	CMC	CMC_SVA_cis	ENSG00000137411	G	NA	1	0.009	G	+	6	31328092	VARS2	1
6:31328092:A:G	CMC	CMC_SVA_cis	ENSG00000204351	G	NA	1	0.009	G	+	6	31328092	SKIV2L	1
6:31328092:A:G	CMC	CMC_SVA_cis	ENSG00000204463	G	NA	1	0.009	G	+	6	31328092	BAG6	1
6:31328092:A:G	CMC	CMC_SVA_cis	ENSG00000204472	G	NA	1	0.049	G	+	6	31328092	AIF1	1
6:31328092:A:G	CMC	CMC_SVA_cis	ENSG00000206344	G	NA	1	0.009	G	+	6	31328092	HCG27	1
6:31328092:A:G	CMC	CMC_SVA_cis	ENSG00000213722	G	NA	1	0.049	G	+	6	31328092	DDAH2	1
6:31328092:A:G	CMC	CMC_SVA_cis	ENSG00000244731	G	NA	1	0.009	G	+	6	31328092	C4A	1
6:31328092:A:G	CMC	CMC_SVA_cis	ENSG00000204435	A	NA	1	0.009	G	-	6	31328092	CSNK2B	1
6:31328092:A:G	CMC	CMC_SVA_cis	ENSG00000204525	A	NA	1	0.009	G	-	6	31328092	HLA-C	1
6:31328092:A:G	CMC	CMC_SVA_cis	ENSG00000234745	A	NA	1	0.009	G	-	6	31328092	HLA-B	1
6:31328542:A:G	CMC	CMC_SVA_cis	ENSG00000204435	G	NA	1	0.009	A	-	6	31328542	CSNK2B	1
6:31328542:A:G	CMC	CMC_SVA_cis	ENSG00000204525	G	NA	1	0.009	A	-	6	31328542	HLA-C	1
6:31328542:A:G	CMC	CMC_SVA_cis	ENSG00000234745	G	NA	1	0.009	A	-	6	31328542	HLA-B	1
6:31328542:A:G	CMC	CMC_SVA_cis	ENSG00000137411	A	NA	1	0.009	A	+	6	31328542	VARS2	1
6:31328542:A:G	CMC	CMC_SVA_cis	ENSG00000204351	A	NA	1	0.009	A	+	6	31328542	SKIV2L	1
6:31328542:A:G	CMC	CMC_SVA_cis	ENSG00000204463	A	NA	1	0.009	A	+	6	31328542	BAG6	1
6:31328542:A:G	CMC	CMC_SVA_cis	ENSG00000204472	A	NA	1	0.049	A	+	6	31328542	AIF1	1
6:31328542:A:G	CMC	CMC_SVA_cis	ENSG00000206344	A	NA	1	0.009	A	+	6	31328542	HCG27	1
6:31328542:A:G	CMC	CMC_SVA_cis	ENSG00000213722	A	NA	1	0.049	A	+	6	31328542	DDAH2	1
6:31328542:A:G	CMC	CMC_SVA_cis	ENSG00000244731	A	NA	1	0.009	A	+	6	31328542	C4A	1
6:31329921:G:T	CMC	CMC_SVA_cis	ENSG00000137411	T	NA	1	0.009	T	+	6	31329921	VARS2	1
6:31329921:G:T	CMC	CMC_SVA_cis	ENSG00000204536	T	NA	1	0.049	T	+	6	31329921	CCHCR1	1
6:31329921:G:T	CMC	CMC_SVA_cis	ENSG00000244731	T	NA	1	0.009	T	+	6	31329921	C4A	1
6:31329921:G:T	CMC	CMC_SVA_cis	ENSG00000204525	G	NA	1	0.009	T	-	6	31329921	HLA-C	1
6:31329932:A:G	CMC	CMC_SVA_cis	ENSG00000137411	G	NA	1	0.009	G	+	6	31329932	VARS2	1
6:31329932:A:G	CMC	CMC_SVA_cis	ENSG00000204536	G	NA	1	0.049	G	+	6	31329932	CCHCR1	1
6:31329932:A:G	CMC	CMC_SVA_cis	ENSG00000244731	G	NA	1	0.009	G	+	6	31329932	C4A	1
6:31329932:A:G	CMC	CMC_SVA_cis	ENSG00000204525	A	NA	1	0.009	G	-	6	31329932	HLA-C	1
6:31469591:A:G	CMC	CMC_SVA_cis	ENSG00000204525	G	NA	1	0.009	A	-	6	31469591	HLA-C	1
6:31469591:A:G	CMC	CMC_SVA_cis	ENSG00000204520	A	NA	1	0.049	A	+	6	31469591	MICA	1
6:31469591:A:G	CMC	CMC_SVA_cis	ENSG00000244731	A	NA	1	0.009	A	+	6	31469591	C4A	1
6:31546850:A:G	CMC	CMC_SVA_cis	ENSG00000137411	G	NA	1	0.009	G	+	6	31546850	VARS2	1
6:31546850:A:G	CMC	CMC_SVA_cis	ENSG00000204463	G	NA	1	0.049	G	+	6	31546850	BAG6	1
6:31546850:A:G	CMC	CMC_SVA_cis	ENSG00000204536	G	NA	1	0.049	G	+	6	31546850	CCHCR1	1
6:31546850:A:G	CMC	CMC_SVA_cis	ENSG00000213722	G	NA	1	0.009	G	+	6	31546850	DDAH2	1
6:31546850:A:G	CMC	CMC_SVA_cis	ENSG00000244731	G	NA	1	0.009	G	+	6	31546850	C4A	1
6:31546850:A:G	CMC	CMC_SVA_cis	ENSG00000204525	A	NA	1	0.009	G	-	6	31546850	HLA-C	1
6:31546850:A:G	CMC	CMC_SVA_cis	ENSG00000234745	A	NA	1	0.009	G	-	6	31546850	HLA-B	1
6:31558702:C:T	CMC	CMC_SVA_cis	ENSG00000204525	T	NA	1	0.009	C	-	6	31558702	HLA-C	1
6:31558702:C:T	CMC	CMC_SVA_cis	ENSG00000234745	T	NA	1	0.009	C	-	6	31558702	HLA-B	1
6:31558702:C:T	CMC	CMC_SVA_cis	ENSG00000137411	C	NA	1	0.009	C	+	6	31558702	VARS2	1
6:31558702:C:T	CMC	CMC_SVA_cis	ENSG00000204463	C	NA	1	0.009	C	+	6	31558702	BAG6	1
6:31558702:C:T	CMC	CMC_SVA_cis	ENSG00000204536	C	NA	1	0.049	C	+	6	31558702	CCHCR1	1
6:31558702:C:T	CMC	CMC_SVA_cis	ENSG00000213722	C	NA	1	0.009	C	+	6	31558702	DDAH2	1
6:31558702:C:T	CMC	CMC_SVA_cis	ENSG00000244731	C	NA	1	0.009	C	+	6	31558702	C4A	1
6:31710020:C:T	CMC	CMC_SVA_cis	ENSG00000224389	T	NA	1	0.009	C	-	6	31710020	C4B	1
6:31710020:C:T	CMC	CMC_SVA_cis	ENSG00000137411	C	NA	1	0.009	C	+	6	31710020	VARS2	1
6:31710020:C:T	CMC	CMC_SVA_cis	ENSG00000204463	C	NA	1	0.009	C	+	6	31710020	BAG6	1
6:31710020:C:T	CMC	CMC_SVA_cis	ENSG00000213722	C	NA	1	0.009	C	+	6	31710020	DDAH2	1
6:31710020:C:T	CMC	CMC_SVA_cis	ENSG00000244731	C	NA	1	0.009	C	+	6	31710020	C4A	1
6:31840477:C:T	CMC	CMC_SVA_cis	ENSG00000204267	T	NA	1	0.009	C	-	6	31840477	TAP2	1
6:31840477:C:T	CMC	CMC_SVA_cis	ENSG00000204525	T	NA	1	0.009	C	-	6	31840477	HLA-C	1
6:31840477:C:T	CMC	CMC_SVA_cis	ENSG00000234745	T	NA	1	0.009	C	-	6	31840477	HLA-B	1
6:31840477:C:T	CMC	CMC_SVA_cis	ENSG00000240053	T	NA	1	0.049	C	-	6	31840477	LY6G5B	1
6:31840477:C:T	CMC	CMC_SVA_cis	ENSG00000137411	C	NA	1	0.009	C	+	6	31840477	VARS2	1
6:31840477:C:T	CMC	CMC_SVA_cis	ENSG00000196735	C	NA	1	0.009	C	+	6	31840477	HLA-DQA1	1
6:31840477:C:T	CMC	CMC_SVA_cis	ENSG00000204463	C	NA	1	0.009	C	+	6	31840477	BAG6	1
6:31840477:C:T	CMC	CMC_SVA_cis	ENSG00000204536	C	NA	1	0.049	C	+	6	31840477	CCHCR1	1
6:31840477:C:T	CMC	CMC_SVA_cis	ENSG00000213722	C	NA	1	0.009	C	+	6	31840477	DDAH2	1
6:31840477:C:T	CMC	CMC_SVA_cis	ENSG00000244731	C	NA	1	0.009	C	+	6	31840477	C4A	1
6:32014575:A:G	CMC	CMC_SVA_cis	ENSG00000204310	G	NA	1	0.049	G	+	6	32014575	AGPAT1	1
6:32014575:A:G	CMC	CMC_SVA_cis	ENSG00000204463	G	NA	1	0.009	G	+	6	32014575	BAG6	1
6:32014575:A:G	CMC	CMC_SVA_cis	ENSG00000213722	G	NA	1	0.009	G	+	6	32014575	DDAH2	1
6:32014575:A:G	CMC	CMC_SVA_cis	ENSG00000244731	G	NA	1	0.009	G	+	6	32014575	C4A	1
6:32014575:A:G	CMC	CMC_SVA_cis	ENSG00000196126	A	NA	1	0.009	G	-	6	32014575	HLA-DRB1	1
6:32014575:A:G	CMC	CMC_SVA_cis	ENSG00000196735	A	NA	1	0.049	G	-	6	32014575	HLA-DQA1	1
6:32014575:A:G	CMC	CMC_SVA_cis	ENSG00000204525	A	NA	1	0.049	G	-	6	32014575	HLA-C	1
6:32019946:C:T	CMC	CMC_SVA_cis	ENSG00000204257	T	NA	1	0.049	C	-	6	32019946	HLA-DMA	1
6:32019946:C:T	CMC	CMC_SVA_cis	ENSG00000204267	T	NA	1	0.049	C	-	6	32019946	TAP2	1
6:32019946:C:T	CMC	CMC_SVA_cis	ENSG00000204525	T	NA	1	0.009	C	-	6	32019946	HLA-C	1
6:32019946:C:T	CMC	CMC_SVA_cis	ENSG00000234745	T	NA	1	0.049	C	-	6	32019946	HLA-B	1
6:32019946:C:T	CMC	CMC_SVA_cis	ENSG00000196735	C	NA	1	0.009	C	+	6	32019946	HLA-DQA1	1
6:32019946:C:T	CMC	CMC_SVA_cis	ENSG00000204463	C	NA	1	0.049	C	+	6	32019946	BAG6	1
6:32019946:C:T	CMC	CMC_SVA_cis	ENSG00000213722	C	NA	1	0.049	C	+	6	32019946	DDAH2	1
6:32019946:C:T	CMC	CMC_SVA_cis	ENSG00000244731	C	NA	1	0.009	C	+	6	32019946	C4A	1
6:32025863:C:T	CMC	CMC_SVA_cis	ENSG00000204257	T	NA	1	0.049	C	-	6	32025863	HLA-DMA	1
6:32025863:C:T	CMC	CMC_SVA_cis	ENSG00000204267	T	NA	1	0.049	C	-	6	32025863	TAP2	1
6:32025863:C:T	CMC	CMC_SVA_cis	ENSG00000204525	T	NA	1	0.009	C	-	6	32025863	HLA-C	1
6:32025863:C:T	CMC	CMC_SVA_cis	ENSG00000234745	T	NA	1	0.049	C	-	6	32025863	HLA-B	1
6:32025863:C:T	CMC	CMC_SVA_cis	ENSG00000196735	C	NA	1	0.009	C	+	6	32025863	HLA-DQA1	1
6:32025863:C:T	CMC	CMC_SVA_cis	ENSG00000204463	C	NA	1	0.049	C	+	6	32025863	BAG6	1
6:32025863:C:T	CMC	CMC_SVA_cis	ENSG00000213722	C	NA	1	0.049	C	+	6	32025863	DDAH2	1
6:32025863:C:T	CMC	CMC_SVA_cis	ENSG00000244731	C	NA	1	0.009	C	+	6	32025863	C4A	1
6:32628428:A:C	CMC	CMC_SVA_cis	ENSG00000196735	C	NA	1	0.009	C	+	6	32628428	HLA-DQA1	1
6:32628428:A:C	CMC	CMC_SVA_cis	ENSG00000204301	C	NA	1	0.009	C	+	6	32628428	NOTCH4	1
6:32628428:A:C	CMC	CMC_SVA_cis	ENSG00000244731	C	NA	1	0.009	C	+	6	32628428	C4A	1
6:32628428:A:C	CMC	CMC_SVA_cis	ENSG00000204256	A	NA	1	0.009	C	-	6	32628428	BRD2	1
6:32628428:A:C	CMC	CMC_SVA_cis	ENSG00000204257	A	NA	1	0.009	C	-	6	32628428	HLA-DMA	1
6:100953148:A:G	CMC	CMC_SVA_cis	ENSG00000112249	A	NA	1	0.049	A	+	6	100953148	ASCC3	1
6:100955752:C:T	CMC	CMC_SVA_cis	ENSG00000112249	T	NA	1	0.009	T	+	6	100955752	ASCC3	1
6:100967531:A:G	CMC	CMC_SVA_cis	ENSG00000112249	A	NA	1	0.009	A	+	6	100967531	ASCC3	1
6:100977940:C:T	CMC	CMC_SVA_cis	ENSG00000112249	C	NA	1	0.009	C	+	6	100977940	ASCC3	1
6:100978351:C:T	CMC	CMC_SVA_cis	ENSG00000112249	T	NA	1	0.009	T	+	6	100978351	ASCC3	1
6:100978570:C:T	CMC	CMC_SVA_cis	ENSG00000112249	T	NA	1	0.009	T	+	6	100978570	ASCC3	1
6:100981200:A:C	CMC	CMC_SVA_cis	ENSG00000112249	C	NA	1	0.009	C	+	6	100981200	ASCC3	1
6:100983505:C:T	CMC	CMC_SVA_cis	ENSG00000112249	T	NA	1	0.009	T	+	6	100983505	ASCC3	1
6:100983589:C:T	CMC	CMC_SVA_cis	ENSG00000112249	C	NA	1	0.009	C	+	6	100983589	ASCC3	1
6:100984400:C:T	CMC	CMC_SVA_cis	ENSG00000112249	T	NA	1	0.009	T	+	6	100984400	ASCC3	1
6:100987009:C:T	CMC	CMC_SVA_cis	ENSG00000112249	C	NA	1	0.049	C	+	6	100987009	ASCC3	1
6:100988939:C:T	CMC	CMC_SVA_cis	ENSG00000112249	C	NA	1	0.009	C	+	6	100988939	ASCC3	1
6:100993125:C:T	CMC	CMC_SVA_cis	ENSG00000112249	C	NA	1	0.009	C	+	6	100993125	ASCC3	1
6:101002659:A:G	CMC	CMC_SVA_cis	ENSG00000112249	A	NA	1	0.009	A	+	6	101002659	ASCC3	1
6:101008093:C:T	CMC	CMC_SVA_cis	ENSG00000112249	T	NA	1	0.009	T	+	6	101008093	ASCC3	1
6:101018032:A:G	CMC	CMC_SVA_cis	ENSG00000112249	G	NA	1	0.009	G	+	6	101018032	ASCC3	1
6:101020968:C:T	CMC	CMC_SVA_cis	ENSG00000112249	C	NA	1	0.009	C	+	6	101020968	ASCC3	1
6:101023588:A:G	CMC	CMC_SVA_cis	ENSG00000112249	A	NA	1	0.009	A	+	6	101023588	ASCC3	1
6:101033379:A:C	CMC	CMC_SVA_cis	ENSG00000112249	C	NA	1	0.009	C	+	6	101033379	ASCC3	1
6:101053069:C:T	CMC	CMC_SVA_cis	ENSG00000112249	T	NA	1	0.009	T	+	6	101053069	ASCC3	1
6:101054999:C:T	CMC	CMC_SVA_cis	ENSG00000112249	C	NA	1	0.009	C	+	6	101054999	ASCC3	1
6:101058886:A:G	CMC	CMC_SVA_cis	ENSG00000112249	G	NA	1	0.009	G	+	6	101058886	ASCC3	1
6:101059253:A:C	CMC	CMC_SVA_cis	ENSG00000112249	C	NA	1	0.009	C	+	6	101059253	ASCC3	1
6:101059629:C:T	CMC	CMC_SVA_cis	ENSG00000112249	T	NA	1	0.009	T	+	6	101059629	ASCC3	1
6:101065792:G:T	CMC	CMC_SVA_cis	ENSG00000112249	G	NA	1	0.009	G	+	6	101065792	ASCC3	1
6:101067135:A:C	CMC	CMC_SVA_cis	ENSG00000112249	A	NA	1	0.009	A	+	6	101067135	ASCC3	1
6:101076767:C:T	CMC	CMC_SVA_cis	ENSG00000112249	C	NA	1	0.009	C	+	6	101076767	ASCC3	1
6:101078300:A:G	CMC	CMC_SVA_cis	ENSG00000112249	G	NA	1	0.009	G	+	6	101078300	ASCC3	1
6:101078718:A:G	CMC	CMC_SVA_cis	ENSG00000112249	G	NA	1	0.009	G	+	6	101078718	ASCC3	1
6:101079610:A:C	CMC	CMC_SVA_cis	ENSG00000112249	A	NA	1	0.009	A	+	6	101079610	ASCC3	1
6:101080621:A:G	CMC	CMC_SVA_cis	ENSG00000112249	G	NA	1	0.009	G	+	6	101080621	ASCC3	1
6:101084946:A:G	CMC	CMC_SVA_cis	ENSG00000112249	G	NA	1	0.009	G	+	6	101084946	ASCC3	1
6:101086333:C:T	CMC	CMC_SVA_cis	ENSG00000112249	T	NA	1	0.009	T	+	6	101086333	ASCC3	1
6:101087081:A:G	CMC	CMC_SVA_cis	ENSG00000112249	G	NA	1	0.009	G	+	6	101087081	ASCC3	1
6:101088350:C:T	CMC	CMC_SVA_cis	ENSG00000112249	T	NA	1	0.009	T	+	6	101088350	ASCC3	1
6:101089134:A:G	CMC	CMC_SVA_cis	ENSG00000112249	G	NA	1	0.009	G	+	6	101089134	ASCC3	1
6:101090377:A:C	CMC	CMC_SVA_cis	ENSG00000112249	C	NA	1	0.009	C	+	6	101090377	ASCC3	1
6:101092776:C:T	CMC	CMC_SVA_cis	ENSG00000112249	C	NA	1	0.009	C	+	6	101092776	ASCC3	1
6:101094554:A:G	CMC	CMC_SVA_cis	ENSG00000112249	A	NA	1	0.009	A	+	6	101094554	ASCC3	1
6:101094880:G:T	CMC	CMC_SVA_cis	ENSG00000112249	G	NA	1	0.009	G	+	6	101094880	ASCC3	1
6:101094940:A:G	CMC	CMC_SVA_cis	ENSG00000112249	A	NA	1	0.009	A	+	6	101094940	ASCC3	1
6:101099217:A:G	CMC	CMC_SVA_cis	ENSG00000112249	A	NA	1	0.009	A	+	6	101099217	ASCC3	1
6:101100528:A:G	CMC	CMC_SVA_cis	ENSG00000112249	A	NA	1	0.009	A	+	6	101100528	ASCC3	1
6:101101234:A:G	CMC	CMC_SVA_cis	ENSG00000112249	G	NA	1	0.009	G	+	6	101101234	ASCC3	1
6:101103038:A:G	CMC	CMC_SVA_cis	ENSG00000112249	G	NA	1	0.009	G	+	6	101103038	ASCC3	1
6:101104191:C:T	CMC	CMC_SVA_cis	ENSG00000112249	C	NA	1	0.009	C	+	6	101104191	ASCC3	1
6:101105022:A:G	CMC	CMC_SVA_cis	ENSG00000112249	G	NA	1	0.009	G	+	6	101105022	ASCC3	1
6:101105862:A:C	CMC	CMC_SVA_cis	ENSG00000112249	C	NA	1	0.009	C	+	6	101105862	ASCC3	1
6:101105975:C:T	CMC	CMC_SVA_cis	ENSG00000112249	T	NA	1	0.009	T	+	6	101105975	ASCC3	1
6:101110984:C:T	CMC	CMC_SVA_cis	ENSG00000112249	C	NA	1	0.009	C	+	6	101110984	ASCC3	1
6:101111521:A:C	CMC	CMC_SVA_cis	ENSG00000112249	A	NA	1	0.009	A	+	6	101111521	ASCC3	1
6:101112345:A:G	CMC	CMC_SVA_cis	ENSG00000112249	A	NA	1	0.009	A	+	6	101112345	ASCC3	1
6:101113085:A:G	CMC	CMC_SVA_cis	ENSG00000112249	G	NA	1	0.009	G	+	6	101113085	ASCC3	1
6:101116146:C:T	CMC	CMC_SVA_cis	ENSG00000112249	C	NA	1	0.009	C	+	6	101116146	ASCC3	1
6:101118400:A:G	CMC	CMC_SVA_cis	ENSG00000112249	G	NA	1	0.009	G	+	6	101118400	ASCC3	1
6:101127213:C:T	CMC	CMC_SVA_cis	ENSG00000112249	T	NA	1	0.009	T	+	6	101127213	ASCC3	1
6:101128787:C:T	CMC	CMC_SVA_cis	ENSG00000112249	C	NA	1	0.009	C	+	6	101128787	ASCC3	1
6:101129067:C:T	CMC	CMC_SVA_cis	ENSG00000112249	C	NA	1	0.009	C	+	6	101129067	ASCC3	1
6:101133600:C:T	CMC	CMC_SVA_cis	ENSG00000112249	T	NA	1	0.009	T	+	6	101133600	ASCC3	1
6:101135580:C:T	CMC	CMC_SVA_cis	ENSG00000112249	T	NA	1	0.009	T	+	6	101135580	ASCC3	1
6:101137332:G:T	CMC	CMC_SVA_cis	ENSG00000112249	T	NA	1	0.009	T	+	6	101137332	ASCC3	1
6:101137765:A:C	CMC	CMC_SVA_cis	ENSG00000112249	A	NA	1	0.009	A	+	6	101137765	ASCC3	1
6:101144965:G:T	CMC	CMC_SVA_cis	ENSG00000112249	T	NA	1	0.009	T	+	6	101144965	ASCC3	1
6:101147892:G:T	CMC	CMC_SVA_cis	ENSG00000112249	T	NA	1	0.009	T	+	6	101147892	ASCC3	1
6:101148311:C:T	CMC	CMC_SVA_cis	ENSG00000112249	C	NA	1	0.009	C	+	6	101148311	ASCC3	1
6:101149576:C:T	CMC	CMC_SVA_cis	ENSG00000112249	C	NA	1	0.009	C	+	6	101149576	ASCC3	1
6:101150326:C:T	CMC	CMC_SVA_cis	ENSG00000112249	T	NA	1	0.009	T	+	6	101150326	ASCC3	1
6:101150463:A:G	CMC	CMC_SVA_cis	ENSG00000112249	A	NA	1	0.009	A	+	6	101150463	ASCC3	1
6:101151410:C:T	CMC	CMC_SVA_cis	ENSG00000112249	T	NA	1	0.009	T	+	6	101151410	ASCC3	1
6:101151537:A:G	CMC	CMC_SVA_cis	ENSG00000112249	A	NA	1	0.009	A	+	6	101151537	ASCC3	1
6:101152009:C:T	CMC	CMC_SVA_cis	ENSG00000112249	C	NA	1	0.009	C	+	6	101152009	ASCC3	1
6:101152631:A:G	CMC	CMC_SVA_cis	ENSG00000112249	A	NA	1	0.009	A	+	6	101152631	ASCC3	1
6:101152723:A:C	CMC	CMC_SVA_cis	ENSG00000112249	A	NA	1	0.009	A	+	6	101152723	ASCC3	1
6:101153782:C:T	CMC	CMC_SVA_cis	ENSG00000112249	C	NA	1	0.009	C	+	6	101153782	ASCC3	1
6:101154909:A:G	CMC	CMC_SVA_cis	ENSG00000112249	A	NA	1	0.009	A	+	6	101154909	ASCC3	1
6:101156284:C:T	CMC	CMC_SVA_cis	ENSG00000112249	T	NA	1	0.009	T	+	6	101156284	ASCC3	1
6:101156806:A:G	CMC	CMC_SVA_cis	ENSG00000112249	A	NA	1	0.009	A	+	6	101156806	ASCC3	1
6:101159516:G:T	CMC	CMC_SVA_cis	ENSG00000112249	T	NA	1	0.009	T	+	6	101159516	ASCC3	1
6:101161812:A:G	CMC	CMC_SVA_cis	ENSG00000112249	A	NA	1	0.009	A	+	6	101161812	ASCC3	1
6:101163915:C:T	CMC	CMC_SVA_cis	ENSG00000112249	C	NA	1	0.009	C	+	6	101163915	ASCC3	1
6:101165017:C:T	CMC	CMC_SVA_cis	ENSG00000112249	T	NA	1	0.009	T	+	6	101165017	ASCC3	1
6:101166095:A:G	CMC	CMC_SVA_cis	ENSG00000112249	A	NA	1	0.009	A	+	6	101166095	ASCC3	1
6:101170233:C:T	CMC	CMC_SVA_cis	ENSG00000112249	C	NA	1	0.009	C	+	6	101170233	ASCC3	1
6:101174161:A:G	CMC	CMC_SVA_cis	ENSG00000112249	G	NA	1	0.009	G	+	6	101174161	ASCC3	1
6:101175014:C:T	CMC	CMC_SVA_cis	ENSG00000112249	T	NA	1	0.009	T	+	6	101175014	ASCC3	1
6:101176285:A:C	CMC	CMC_SVA_cis	ENSG00000112249	A	NA	1	0.009	A	+	6	101176285	ASCC3	1
6:101176349:A:G	CMC	CMC_SVA_cis	ENSG00000112249	G	NA	1	0.009	G	+	6	101176349	ASCC3	1
6:101177262:C:T	CMC	CMC_SVA_cis	ENSG00000112249	T	NA	1	0.009	T	+	6	101177262	ASCC3	1
6:101177663:A:C	CMC	CMC_SVA_cis	ENSG00000112249	A	NA	1	0.009	A	+	6	101177663	ASCC3	1
6:101178491:A:G	CMC	CMC_SVA_cis	ENSG00000112249	A	NA	1	0.009	A	+	6	101178491	ASCC3	1
6:101179273:A:C	CMC	CMC_SVA_cis	ENSG00000112249	A	NA	1	0.009	A	+	6	101179273	ASCC3	1
6:101179354:G:T	CMC	CMC_SVA_cis	ENSG00000112249	G	NA	1	0.009	G	+	6	101179354	ASCC3	1
6:101180128:A:G	CMC	CMC_SVA_cis	ENSG00000112249	A	NA	1	0.009	A	+	6	101180128	ASCC3	1
6:101181258:A:C	CMC	CMC_SVA_cis	ENSG00000112249	A	NA	1	0.009	A	+	6	101181258	ASCC3	1
6:101181811:C:T	CMC	CMC_SVA_cis	ENSG00000112249	T	NA	1	0.009	T	+	6	101181811	ASCC3	1
6:101182323:C:T	CMC	CMC_SVA_cis	ENSG00000112249	C	NA	1	0.009	C	+	6	101182323	ASCC3	1
6:101182500:A:G	CMC	CMC_SVA_cis	ENSG00000112249	A	NA	1	0.009	A	+	6	101182500	ASCC3	1
6:101183499:C:T	CMC	CMC_SVA_cis	ENSG00000112249	T	NA	1	0.009	T	+	6	101183499	ASCC3	1
6:101184373:A:G	CMC	CMC_SVA_cis	ENSG00000112249	G	NA	1	0.009	G	+	6	101184373	ASCC3	1
6:101184915:C:T	CMC	CMC_SVA_cis	ENSG00000112249	T	NA	1	0.009	T	+	6	101184915	ASCC3	1
6:101195720:A:G	CMC	CMC_SVA_cis	ENSG00000112249	G	NA	1	0.009	G	+	6	101195720	ASCC3	1
6:101196080:C:T	CMC	CMC_SVA_cis	ENSG00000112249	C	NA	1	0.009	C	+	6	101196080	ASCC3	1
6:101196767:C:T	CMC	CMC_SVA_cis	ENSG00000112249	T	NA	1	0.009	T	+	6	101196767	ASCC3	1
6:101197953:C:T	CMC	CMC_SVA_cis	ENSG00000112249	T	NA	1	0.009	T	+	6	101197953	ASCC3	1
6:101198707:A:G	CMC	CMC_SVA_cis	ENSG00000112249	A	NA	1	0.009	A	+	6	101198707	ASCC3	1
6:101199367:C:T	CMC	CMC_SVA_cis	ENSG00000112249	T	NA	1	0.009	T	+	6	101199367	ASCC3	1
6:101199579:C:T	CMC	CMC_SVA_cis	ENSG00000112249	T	NA	1	0.009	T	+	6	101199579	ASCC3	1
6:101201243:C:T	CMC	CMC_SVA_cis	ENSG00000112249	T	NA	1	0.009	T	+	6	101201243	ASCC3	1
6:101201898:G:T	CMC	CMC_SVA_cis	ENSG00000112249	G	NA	1	0.009	G	+	6	101201898	ASCC3	1
6:101203592:A:G	CMC	CMC_SVA_cis	ENSG00000112249	G	NA	1	0.009	G	+	6	101203592	ASCC3	1
6:101204106:A:G	CMC	CMC_SVA_cis	ENSG00000112249	A	NA	1	0.009	A	+	6	101204106	ASCC3	1
6:101204126:A:G	CMC	CMC_SVA_cis	ENSG00000112249	G	NA	1	0.009	G	+	6	101204126	ASCC3	1
6:101207589:A:G	CMC	CMC_SVA_cis	ENSG00000112249	G	NA	1	0.009	G	+	6	101207589	ASCC3	1
6:101209368:A:G	CMC	CMC_SVA_cis	ENSG00000112249	G	NA	1	0.009	G	+	6	101209368	ASCC3	1
6:101209386:C:T	CMC	CMC_SVA_cis	ENSG00000112249	T	NA	1	0.009	T	+	6	101209386	ASCC3	1
6:101212146:A:G	CMC	CMC_SVA_cis	ENSG00000112249	A	NA	1	0.009	A	+	6	101212146	ASCC3	1
6:101212241:A:G	CMC	CMC_SVA_cis	ENSG00000112249	G	NA	1	0.009	G	+	6	101212241	ASCC3	1
6:101215244:A:G	CMC	CMC_SVA_cis	ENSG00000112249	G	NA	1	0.009	G	+	6	101215244	ASCC3	1
6:101216102:C:T	CMC	CMC_SVA_cis	ENSG00000112249	T	NA	1	0.009	T	+	6	101216102	ASCC3	1
6:101216645:A:G	CMC	CMC_SVA_cis	ENSG00000112249	G	NA	1	0.009	G	+	6	101216645	ASCC3	1
6:101217123:A:G	CMC	CMC_SVA_cis	ENSG00000112249	A	NA	1	0.009	A	+	6	101217123	ASCC3	1
6:101219581:C:T	CMC	CMC_SVA_cis	ENSG00000112249	T	NA	1	0.009	T	+	6	101219581	ASCC3	1
6:101220056:A:C	CMC	CMC_SVA_cis	ENSG00000112249	A	NA	1	0.009	A	+	6	101220056	ASCC3	1
6:101220433:A:G	CMC	CMC_SVA_cis	ENSG00000112249	A	NA	1	0.049	A	+	6	101220433	ASCC3	1
6:101221630:A:C	CMC	CMC_SVA_cis	ENSG00000112249	A	NA	1	0.009	A	+	6	101221630	ASCC3	1
6:101222568:A:G	CMC	CMC_SVA_cis	ENSG00000112249	G	NA	1	0.009	G	+	6	101222568	ASCC3	1
6:101223295:A:G	CMC	CMC_SVA_cis	ENSG00000112249	A	NA	1	0.009	A	+	6	101223295	ASCC3	1
6:101223997:C:T	CMC	CMC_SVA_cis	ENSG00000112249	T	NA	1	0.009	T	+	6	101223997	ASCC3	1
6:101225121:A:G	CMC	CMC_SVA_cis	ENSG00000112249	A	NA	1	0.009	A	+	6	101225121	ASCC3	1
6:101225723:A:C	CMC	CMC_SVA_cis	ENSG00000112249	C	NA	1	0.009	C	+	6	101225723	ASCC3	1
6:101237129:A:C	CMC	CMC_SVA_cis	ENSG00000112249	A	NA	1	0.009	A	+	6	101237129	ASCC3	1
6:101245065:A:C	CMC	CMC_SVA_cis	ENSG00000112249	A	NA	1	0.009	A	+	6	101245065	ASCC3	1
6:101245591:C:T	CMC	CMC_SVA_cis	ENSG00000112249	T	NA	1	0.009	T	+	6	101245591	ASCC3	1
6:101246010:C:T	CMC	CMC_SVA_cis	ENSG00000112249	C	NA	1	0.009	C	+	6	101246010	ASCC3	1
6:101247503:C:T	CMC	CMC_SVA_cis	ENSG00000112249	C	NA	1	0.009	C	+	6	101247503	ASCC3	1
6:101248480:C:T	CMC	CMC_SVA_cis	ENSG00000112249	C	NA	1	0.009	C	+	6	101248480	ASCC3	1
6:101256597:A:G	CMC	CMC_SVA_cis	ENSG00000112249	G	NA	1	0.009	G	+	6	101256597	ASCC3	1
6:101257877:A:G	CMC	CMC_SVA_cis	ENSG00000112249	G	NA	1	0.009	G	+	6	101257877	ASCC3	1
6:101261007:C:T	CMC	CMC_SVA_cis	ENSG00000112249	T	NA	1	0.009	T	+	6	101261007	ASCC3	1
6:101261408:A:C	CMC	CMC_SVA_cis	ENSG00000112249	C	NA	1	0.009	C	+	6	101261408	ASCC3	1
6:101261494:C:T	CMC	CMC_SVA_cis	ENSG00000112249	C	NA	1	0.009	C	+	6	101261494	ASCC3	1
6:101261553:C:T	CMC	CMC_SVA_cis	ENSG00000112249	C	NA	1	0.009	C	+	6	101261553	ASCC3	1
6:101262409:A:G	CMC	CMC_SVA_cis	ENSG00000112249	A	NA	1	0.009	A	+	6	101262409	ASCC3	1
6:101263516:C:T	CMC	CMC_SVA_cis	ENSG00000112249	C	NA	1	0.009	C	+	6	101263516	ASCC3	1
6:101270345:A:G	CMC	CMC_SVA_cis	ENSG00000112249	A	NA	1	0.009	A	+	6	101270345	ASCC3	1
6:101272801:C:T	CMC	CMC_SVA_cis	ENSG00000112249	T	NA	1	0.009	T	+	6	101272801	ASCC3	1
8:94553546:A:G	CMC	CMC_SVA_cis	ENSG00000164951	G	NA	1	0.049	G	+	8	94553546	PDP1	1
8:94554637:C:T	CMC	CMC_SVA_cis	ENSG00000164951	C	NA	1	0.049	C	+	8	94554637	PDP1	1
8:94561727:A:C	CMC	CMC_SVA_cis	ENSG00000164951	C	NA	1	0.049	C	+	8	94561727	PDP1	1
8:94570012:A:C	CMC	CMC_SVA_cis	ENSG00000164951	A	NA	1	0.049	A	+	8	94570012	PDP1	1
8:94571986:C:T	CMC	CMC_SVA_cis	ENSG00000164951	C	NA	1	0.049	C	+	8	94571986	PDP1	1
8:94577955:C:T	CMC	CMC_SVA_cis	ENSG00000164951	C	NA	1	0.049	C	+	8	94577955	PDP1	1
8:94615858:A:G	CMC	CMC_SVA_cis	ENSG00000164951	A	NA	1	0.049	A	+	8	94615858	PDP1	1
8:94653283:A:G	CMC	CMC_SVA_cis	ENSG00000164951	A	NA	1	0.049	A	+	8	94653283	PDP1	1
8:94672542:A:G	CMC	CMC_SVA_cis	ENSG00000164951	G	NA	1	0.049	G	+	8	94672542	PDP1	1
13:31843739:A:G	CMC	CMC_SVA_cis	ENSG00000187676	A	NA	1	0.009	G	-	13	31843739	B3GALTL	1
13:31844120:C:T	CMC	CMC_SVA_cis	ENSG00000187676	T	NA	1	0.009	C	-	13	31844120	B3GALTL	1
13:31847324:C:T	CMC	CMC_SVA_cis	ENSG00000187676	T	NA	1	0.009	C	-	13	31847324	B3GALTL	1
13:31848383:A:G	CMC	CMC_SVA_cis	ENSG00000187676	G	NA	1	0.009	A	-	13	31848383	B3GALTL	1
13:31848823:A:G	CMC	CMC_SVA_cis	ENSG00000187676	G	NA	1	0.009	A	-	13	31848823	B3GALTL	1
13:31849531:C:T	CMC	CMC_SVA_cis	ENSG00000187676	C	NA	1	0.009	T	-	13	31849531	B3GALTL	1
13:31849571:A:C	CMC	CMC_SVA_cis	ENSG00000187676	A	NA	1	0.009	C	-	13	31849571	B3GALTL	1
13:31852276:A:G	CMC	CMC_SVA_cis	ENSG00000187676	A	NA	1	0.009	G	-	13	31852276	B3GALTL	1
13:31852385:C:T	CMC	CMC_SVA_cis	ENSG00000187676	C	NA	1	0.009	T	-	13	31852385	B3GALTL	1
13:31854693:A:G	CMC	CMC_SVA_cis	ENSG00000187676	A	NA	1	0.009	G	-	13	31854693	B3GALTL	1
13:31856548:A:G	CMC	CMC_SVA_cis	ENSG00000187676	A	NA	1	0.009	G	-	13	31856548	B3GALTL	1
13:31857425:A:G	CMC	CMC_SVA_cis	ENSG00000187676	A	NA	1	0.009	G	-	13	31857425	B3GALTL	1
13:31860258:A:G	CMC	CMC_SVA_cis	ENSG00000187676	G	NA	1	0.009	A	-	13	31860258	B3GALTL	1
13:31861059:A:G	CMC	CMC_SVA_cis	ENSG00000187676	A	NA	1	0.009	G	-	13	31861059	B3GALTL	1
13:31861970:A:G	CMC	CMC_SVA_cis	ENSG00000187676	G	NA	1	0.009	A	-	13	31861970	B3GALTL	1
13:31862334:A:C	CMC	CMC_SVA_cis	ENSG00000187676	C	NA	1	0.009	A	-	13	31862334	B3GALTL	1
13:31862891:C:T	CMC	CMC_SVA_cis	ENSG00000187676	C	NA	1	0.009	T	-	13	31862891	B3GALTL	1
13:31863241:C:T	CMC	CMC_SVA_cis	ENSG00000187676	T	NA	1	0.009	C	-	13	31863241	B3GALTL	1
13:31870394:A:G	CMC	CMC_SVA_cis	ENSG00000187676	A	NA	1	0.009	G	-	13	31870394	B3GALTL	1
13:31871663:A:G	CMC	CMC_SVA_cis	ENSG00000187676	G	NA	1	0.009	A	-	13	31871663	B3GALTL	1
13:31872514:G:T	CMC	CMC_SVA_cis	ENSG00000187676	T	NA	1	0.009	G	-	13	31872514	B3GALTL	1
13:31872819:C:T	CMC	CMC_SVA_cis	ENSG00000187676	C	NA	1	0.009	T	-	13	31872819	B3GALTL	1
13:31873816:C:T	CMC	CMC_SVA_cis	ENSG00000187676	C	NA	1	0.009	T	-	13	31873816	B3GALTL	1
13:31874303:C:T	CMC	CMC_SVA_cis	ENSG00000187676	C	NA	1	0.009	T	-	13	31874303	B3GALTL	1
13:31874444:C:T	CMC	CMC_SVA_cis	ENSG00000187676	C	NA	1	0.009	T	-	13	31874444	B3GALTL	1
13:31874993:A:G	CMC	CMC_SVA_cis	ENSG00000187676	G	NA	1	0.009	A	-	13	31874993	B3GALTL	1
13:31884319:A:G	CMC	CMC_SVA_cis	ENSG00000187676	G	NA	1	0.009	A	-	13	31884319	B3GALTL	1
13:31885154:A:G	CMC	CMC_SVA_cis	ENSG00000187676	G	NA	1	0.009	A	-	13	31885154	B3GALTL	1
13:31886850:A:G	CMC	CMC_SVA_cis	ENSG00000187676	G	NA	1	0.009	A	-	13	31886850	B3GALTL	1
13:31888767:A:G	CMC	CMC_SVA_cis	ENSG00000187676	A	NA	1	0.009	G	-	13	31888767	B3GALTL	1
13:31889040:A:G	CMC	CMC_SVA_cis	ENSG00000187676	A	NA	1	0.009	G	-	13	31889040	B3GALTL	1
13:31893030:C:T	CMC	CMC_SVA_cis	ENSG00000187676	C	NA	1	0.009	T	-	13	31893030	B3GALTL	1
13:31894515:C:T	CMC	CMC_SVA_cis	ENSG00000187676	C	NA	1	0.009	T	-	13	31894515	B3GALTL	1
13:31898381:A:G	CMC	CMC_SVA_cis	ENSG00000187676	G	NA	1	0.009	A	-	13	31898381	B3GALTL	1
13:31900245:A:G	CMC	CMC_SVA_cis	ENSG00000187676	G	NA	1	0.009	A	-	13	31900245	B3GALTL	1
13:31901210:A:C	CMC	CMC_SVA_cis	ENSG00000187676	C	NA	1	0.009	A	-	13	31901210	B3GALTL	1
13:31901241:A:C	CMC	CMC_SVA_cis	ENSG00000187676	C	NA	1	0.009	A	-	13	31901241	B3GALTL	1
13:31901858:A:G	CMC	CMC_SVA_cis	ENSG00000187676	A	NA	1	0.009	G	-	13	31901858	B3GALTL	1
13:31902535:G:T	CMC	CMC_SVA_cis	ENSG00000187676	T	NA	1	0.009	G	-	13	31902535	B3GALTL	1
13:31905606:A:G	CMC	CMC_SVA_cis	ENSG00000187676	A	NA	1	0.009	G	-	13	31905606	B3GALTL	1
13:31905641:A:G	CMC	CMC_SVA_cis	ENSG00000187676	G	NA	1	0.009	A	-	13	31905641	B3GALTL	1
13:31905872:A:G	CMC	CMC_SVA_cis	ENSG00000187676	A	NA	1	0.009	G	-	13	31905872	B3GALTL	1
13:31905942:C:T	CMC	CMC_SVA_cis	ENSG00000187676	T	NA	1	0.009	C	-	13	31905942	B3GALTL	1
13:31906141:A:C	CMC	CMC_SVA_cis	ENSG00000187676	A	NA	1	0.009	C	-	13	31906141	B3GALTL	1
13:31906291:C:T	CMC	CMC_SVA_cis	ENSG00000187676	T	NA	1	0.009	C	-	13	31906291	B3GALTL	1
13:31907741:C:T	CMC	CMC_SVA_cis	ENSG00000187676	C	NA	1	0.009	T	-	13	31907741	B3GALTL	1
13:31908295:C:T	CMC	CMC_SVA_cis	ENSG00000187676	T	NA	1	0.009	C	-	13	31908295	B3GALTL	1
13:31909786:A:G	CMC	CMC_SVA_cis	ENSG00000187676	G	NA	1	0.009	A	-	13	31909786	B3GALTL	1
13:31909791:A:G	CMC	CMC_SVA_cis	ENSG00000187676	G	NA	1	0.009	A	-	13	31909791	B3GALTL	1
13:31912005:A:G	CMC	CMC_SVA_cis	ENSG00000187676	G	NA	1	0.009	A	-	13	31912005	B3GALTL	1
13:31912892:A:G	CMC	CMC_SVA_cis	ENSG00000187676	A	NA	1	0.009	G	-	13	31912892	B3GALTL	1
14:42045106:C:T	CMC	CMC_SVA_cis	ENSG00000165379	T	NA	1	0.009	C	-	14	42045106	LRFN5	1
14:42051771:C:T	CMC	CMC_SVA_cis	ENSG00000165379	C	NA	1	0.009	T	-	14	42051771	LRFN5	1
14:42066464:A:G	CMC	CMC_SVA_cis	ENSG00000165379	G	NA	1	0.009	A	-	14	42066464	LRFN5	1
14:42068689:C:T	CMC	CMC_SVA_cis	ENSG00000165379	C	NA	1	0.009	T	-	14	42068689	LRFN5	1
14:42069176:C:T	CMC	CMC_SVA_cis	ENSG00000165379	T	NA	1	0.009	C	-	14	42069176	LRFN5	1
14:42069215:A:C	CMC	CMC_SVA_cis	ENSG00000165379	C	NA	1	0.009	A	-	14	42069215	LRFN5	1
14:42072610:C:T	CMC	CMC_SVA_cis	ENSG00000165379	C	NA	1	0.009	T	-	14	42072610	LRFN5	1
14:42074524:A:G	CMC	CMC_SVA_cis	ENSG00000165379	G	NA	1	0.009	A	-	14	42074524	LRFN5	1
14:42074726:A:G	CMC	CMC_SVA_cis	ENSG00000165379	A	NA	1	0.009	G	-	14	42074726	LRFN5	1
14:42075952:G:T	CMC	CMC_SVA_cis	ENSG00000165379	T	NA	1	0.009	G	-	14	42075952	LRFN5	1
14:42076337:A:G	CMC	CMC_SVA_cis	ENSG00000165379	G	NA	1	0.009	A	-	14	42076337	LRFN5	1
14:42076640:G:T	CMC	CMC_SVA_cis	ENSG00000165379	T	NA	1	0.009	G	-	14	42076640	LRFN5	1
14:42076745:C:T	CMC	CMC_SVA_cis	ENSG00000165379	T	NA	1	0.009	C	-	14	42076745	LRFN5	1
14:42077288:A:G	CMC	CMC_SVA_cis	ENSG00000165379	G	NA	1	0.009	A	-	14	42077288	LRFN5	1
14:42081882:C:T	CMC	CMC_SVA_cis	ENSG00000165379	C	NA	1	0.009	T	-	14	42081882	LRFN5	1
14:42086798:G:T	CMC	CMC_SVA_cis	ENSG00000165379	G	NA	1	0.009	T	-	14	42086798	LRFN5	1
14:42089908:C:T	CMC	CMC_SVA_cis	ENSG00000165379	C	NA	1	0.009	T	-	14	42089908	LRFN5	1
14:42090036:A:C	CMC	CMC_SVA_cis	ENSG00000165379	C	NA	1	0.009	A	-	14	42090036	LRFN5	1
14:42092565:C:T	CMC	CMC_SVA_cis	ENSG00000165379	T	NA	1	0.009	C	-	14	42092565	LRFN5	1
14:42093431:A:G	CMC	CMC_SVA_cis	ENSG00000165379	G	NA	1	0.009	A	-	14	42093431	LRFN5	1
14:42096100:C:T	CMC	CMC_SVA_cis	ENSG00000165379	T	NA	1	0.009	C	-	14	42096100	LRFN5	1
14:42097937:A:G	CMC	CMC_SVA_cis	ENSG00000165379	G	NA	1	0.009	A	-	14	42097937	LRFN5	1
14:42100553:A:G	CMC	CMC_SVA_cis	ENSG00000165379	G	NA	1	0.009	A	-	14	42100553	LRFN5	1
14:42143061:C:T	CMC	CMC_SVA_cis	ENSG00000165379	T	NA	1	0.009	C	-	14	42143061	LRFN5	1
14:42146572:A:G	CMC	CMC_SVA_cis	ENSG00000165379	A	NA	1	0.009	G	-	14	42146572	LRFN5	1
14:42154542:C:T	CMC	CMC_SVA_cis	ENSG00000165379	C	NA	1	0.009	T	-	14	42154542	LRFN5	1
14:42154546:C:T	CMC	CMC_SVA_cis	ENSG00000165379	T	NA	1	0.009	C	-	14	42154546	LRFN5	1
14:42165449:G:T	CMC	CMC_SVA_cis	ENSG00000165379	T	NA	1	0.009	G	-	14	42165449	LRFN5	1
14:42166111:A:G	CMC	CMC_SVA_cis	ENSG00000165379	A	NA	1	0.009	G	-	14	42166111	LRFN5	1
14:75125540:C:T	CMC	CMC_SVA_cis	ENSG00000119682	T	NA	1	0.009	C	-	14	75125540	AREL1	1
14:75125540:C:T	CMC	CMC_SVA_cis	ENSG00000119689	C	NA	1	0.009	C	+	14	75125540	DLST	1
14:75130235:G:T	CMC	CMC_SVA_cis	ENSG00000119682	T	NA	1	0.009	G	-	14	75130235	AREL1	1
14:75130235:G:T	CMC	CMC_SVA_cis	ENSG00000119689	G	NA	1	0.009	G	+	14	75130235	DLST	1
14:75137664:C:T	CMC	CMC_SVA_cis	ENSG00000119682	T	NA	1	0.009	C	-	14	75137664	AREL1	1
14:75137664:C:T	CMC	CMC_SVA_cis	ENSG00000119689	C	NA	1	0.009	C	+	14	75137664	DLST	1
14:75157713:G:T	CMC	CMC_SVA_cis	ENSG00000119689	T	NA	1	0.009	T	+	14	75157713	DLST	1
14:75157713:G:T	CMC	CMC_SVA_cis	ENSG00000119682	G	NA	1	0.009	T	-	14	75157713	AREL1	1
14:75167706:A:G	CMC	CMC_SVA_cis	ENSG00000119689	G	NA	1	0.009	G	+	14	75167706	DLST	1
14:75167706:A:G	CMC	CMC_SVA_cis	ENSG00000119682	A	NA	1	0.009	G	-	14	75167706	AREL1	1
14:75190455:C:T	CMC	CMC_SVA_cis	ENSG00000119684	C	NA	1	0.009	C	+	14	75190455	MLH3	1
14:75190455:C:T	CMC	CMC_SVA_cis	ENSG00000119689	C	NA	1	0.009	C	+	14	75190455	DLST	1
14:75190455:C:T	CMC	CMC_SVA_cis	ENSG00000119703	C	NA	1	0.009	C	+	14	75190455	ZC2HC1C	1
14:75190455:C:T	CMC	CMC_SVA_cis	ENSG00000119718	C	NA	1	0.009	C	+	14	75190455	EIF2B2	1
14:75190455:C:T	CMC	CMC_SVA_cis	ENSG00000187097	C	NA	1	0.009	C	+	14	75190455	ENTPD5	1
14:75204515:A:G	CMC	CMC_SVA_cis	ENSG00000119684	G	NA	1	0.009	G	+	14	75204515	MLH3	1
14:75204515:A:G	CMC	CMC_SVA_cis	ENSG00000119689	G	NA	1	0.009	G	+	14	75204515	DLST	1
14:75204515:A:G	CMC	CMC_SVA_cis	ENSG00000119703	G	NA	1	0.009	G	+	14	75204515	ZC2HC1C	1
14:75204515:A:G	CMC	CMC_SVA_cis	ENSG00000119718	G	NA	1	0.009	G	+	14	75204515	EIF2B2	1
14:75204515:A:G	CMC	CMC_SVA_cis	ENSG00000187097	G	NA	1	0.009	G	+	14	75204515	ENTPD5	1
14:75205661:A:G	CMC	CMC_SVA_cis	ENSG00000119684	G	NA	1	0.009	G	+	14	75205661	MLH3	1
14:75205661:A:G	CMC	CMC_SVA_cis	ENSG00000119689	G	NA	1	0.009	G	+	14	75205661	DLST	1
14:75205661:A:G	CMC	CMC_SVA_cis	ENSG00000119703	G	NA	1	0.009	G	+	14	75205661	ZC2HC1C	1
14:75205661:A:G	CMC	CMC_SVA_cis	ENSG00000119718	G	NA	1	0.009	G	+	14	75205661	EIF2B2	1
14:75205661:A:G	CMC	CMC_SVA_cis	ENSG00000187097	G	NA	1	0.009	G	+	14	75205661	ENTPD5	1
14:75207263:A:G	CMC	CMC_SVA_cis	ENSG00000119682	G	NA	1	0.009	A	-	14	75207263	AREL1	1
14:75207263:A:G	CMC	CMC_SVA_cis	ENSG00000119689	A	NA	1	0.009	A	+	14	75207263	DLST	1
14:75207263:A:G	CMC	CMC_SVA_cis	ENSG00000119718	A	NA	1	0.049	A	+	14	75207263	EIF2B2	1
14:75207692:A:G	CMC	CMC_SVA_cis	ENSG00000119682	G	NA	1	0.009	A	-	14	75207692	AREL1	1
14:75207692:A:G	CMC	CMC_SVA_cis	ENSG00000119689	A	NA	1	0.009	A	+	14	75207692	DLST	1
14:75211328:A:G	CMC	CMC_SVA_cis	ENSG00000119684	A	NA	1	0.009	A	+	14	75211328	MLH3	1
14:75211328:A:G	CMC	CMC_SVA_cis	ENSG00000119689	A	NA	1	0.009	A	+	14	75211328	DLST	1
14:75211328:A:G	CMC	CMC_SVA_cis	ENSG00000119703	A	NA	1	0.009	A	+	14	75211328	ZC2HC1C	1
14:75211328:A:G	CMC	CMC_SVA_cis	ENSG00000119718	A	NA	1	0.009	A	+	14	75211328	EIF2B2	1
14:75211328:A:G	CMC	CMC_SVA_cis	ENSG00000187097	A	NA	1	0.009	A	+	14	75211328	ENTPD5	1
14:75217827:C:T	CMC	CMC_SVA_cis	ENSG00000119689	T	NA	1	0.009	T	+	14	75217827	DLST	1
14:75217827:C:T	CMC	CMC_SVA_cis	ENSG00000119682	C	NA	1	0.009	T	-	14	75217827	AREL1	1
14:75220095:A:G	CMC	CMC_SVA_cis	ENSG00000119682	G	NA	1	0.009	A	-	14	75220095	AREL1	1
14:75220095:A:G	CMC	CMC_SVA_cis	ENSG00000119689	A	NA	1	0.009	A	+	14	75220095	DLST	1
14:75234830:G:T	CMC	CMC_SVA_cis	ENSG00000119682	T	NA	1	0.009	G	-	14	75234830	AREL1	1
14:75234830:G:T	CMC	CMC_SVA_cis	ENSG00000119689	G	NA	1	0.009	G	+	14	75234830	DLST	1
14:75234830:G:T	CMC	CMC_SVA_cis	ENSG00000119718	G	NA	1	0.049	G	+	14	75234830	EIF2B2	1
14:75235397:A:G	CMC	CMC_SVA_cis	ENSG00000119689	G	NA	1	0.009	G	+	14	75235397	DLST	1
14:75235397:A:G	CMC	CMC_SVA_cis	ENSG00000119718	G	NA	1	0.049	G	+	14	75235397	EIF2B2	1
14:75235397:A:G	CMC	CMC_SVA_cis	ENSG00000119682	A	NA	1	0.009	G	-	14	75235397	AREL1	1
14:75237770:C:T	CMC	CMC_SVA_cis	ENSG00000119684	T	NA	1	0.049	T	+	14	75237770	MLH3	1
14:75237770:C:T	CMC	CMC_SVA_cis	ENSG00000119689	T	NA	1	0.009	T	+	14	75237770	DLST	1
14:75237770:C:T	CMC	CMC_SVA_cis	ENSG00000119703	T	NA	1	0.049	T	+	14	75237770	ZC2HC1C	1
14:75237770:C:T	CMC	CMC_SVA_cis	ENSG00000119718	T	NA	1	0.009	T	+	14	75237770	EIF2B2	1
14:75237770:C:T	CMC	CMC_SVA_cis	ENSG00000187097	T	NA	1	0.009	T	+	14	75237770	ENTPD5	1
14:75239863:C:T	CMC	CMC_SVA_cis	ENSG00000119689	T	NA	1	0.009	T	+	14	75239863	DLST	1
14:75239863:C:T	CMC	CMC_SVA_cis	ENSG00000119718	T	NA	1	0.049	T	+	14	75239863	EIF2B2	1
14:75239863:C:T	CMC	CMC_SVA_cis	ENSG00000119682	C	NA	1	0.009	T	-	14	75239863	AREL1	1
14:75240090:A:G	CMC	CMC_SVA_cis	ENSG00000119689	G	NA	1	0.009	G	+	14	75240090	DLST	1
14:75240090:A:G	CMC	CMC_SVA_cis	ENSG00000119718	G	NA	1	0.049	G	+	14	75240090	EIF2B2	1
14:75240090:A:G	CMC	CMC_SVA_cis	ENSG00000119682	A	NA	1	0.009	G	-	14	75240090	AREL1	1
14:75245002:A:G	CMC	CMC_SVA_cis	ENSG00000119682	G	NA	1	0.009	A	-	14	75245002	AREL1	1
14:75245002:A:G	CMC	CMC_SVA_cis	ENSG00000119689	A	NA	1	0.009	A	+	14	75245002	DLST	1
14:75245002:A:G	CMC	CMC_SVA_cis	ENSG00000119718	A	NA	1	0.049	A	+	14	75245002	EIF2B2	1
14:75247746:A:G	CMC	CMC_SVA_cis	ENSG00000119689	G	NA	1	0.009	G	+	14	75247746	DLST	1
14:75247746:A:G	CMC	CMC_SVA_cis	ENSG00000119718	G	NA	1	0.049	G	+	14	75247746	EIF2B2	1
14:75247746:A:G	CMC	CMC_SVA_cis	ENSG00000119682	A	NA	1	0.009	G	-	14	75247746	AREL1	1
14:75251331:A:G	CMC	CMC_SVA_cis	ENSG00000119682	G	NA	1	0.009	A	-	14	75251331	AREL1	1
14:75251331:A:G	CMC	CMC_SVA_cis	ENSG00000119689	A	NA	1	0.009	A	+	14	75251331	DLST	1
14:75251331:A:G	CMC	CMC_SVA_cis	ENSG00000119718	A	NA	1	0.049	A	+	14	75251331	EIF2B2	1
14:75251440:A:G	CMC	CMC_SVA_cis	ENSG00000119689	G	NA	1	0.009	G	+	14	75251440	DLST	1
14:75251440:A:G	CMC	CMC_SVA_cis	ENSG00000119718	G	NA	1	0.049	G	+	14	75251440	EIF2B2	1
14:75251440:A:G	CMC	CMC_SVA_cis	ENSG00000119682	A	NA	1	0.009	G	-	14	75251440	AREL1	1
14:75252587:C:T	CMC	CMC_SVA_cis	ENSG00000119682	T	NA	1	0.009	C	-	14	75252587	AREL1	1
14:75252587:C:T	CMC	CMC_SVA_cis	ENSG00000119689	C	NA	1	0.009	C	+	14	75252587	DLST	1
14:75252587:C:T	CMC	CMC_SVA_cis	ENSG00000119718	C	NA	1	0.049	C	+	14	75252587	EIF2B2	1
14:75254073:A:G	CMC	CMC_SVA_cis	ENSG00000119682	G	NA	1	0.009	A	-	14	75254073	AREL1	1
14:75254073:A:G	CMC	CMC_SVA_cis	ENSG00000119689	A	NA	1	0.009	A	+	14	75254073	DLST	1
14:75254073:A:G	CMC	CMC_SVA_cis	ENSG00000119718	A	NA	1	0.049	A	+	14	75254073	EIF2B2	1
14:75254167:A:G	CMC	CMC_SVA_cis	ENSG00000119682	G	NA	1	0.009	A	-	14	75254167	AREL1	1
14:75254167:A:G	CMC	CMC_SVA_cis	ENSG00000119689	A	NA	1	0.009	A	+	14	75254167	DLST	1
14:75254167:A:G	CMC	CMC_SVA_cis	ENSG00000119718	A	NA	1	0.049	A	+	14	75254167	EIF2B2	1
14:75254762:A:G	CMC	CMC_SVA_cis	ENSG00000119689	G	NA	1	0.009	G	+	14	75254762	DLST	1
14:75254762:A:G	CMC	CMC_SVA_cis	ENSG00000119718	G	NA	1	0.049	G	+	14	75254762	EIF2B2	1
14:75254762:A:G	CMC	CMC_SVA_cis	ENSG00000119682	A	NA	1	0.009	G	-	14	75254762	AREL1	1
14:75255115:A:G	CMC	CMC_SVA_cis	ENSG00000119682	G	NA	1	0.009	A	-	14	75255115	AREL1	1
14:75255115:A:G	CMC	CMC_SVA_cis	ENSG00000119689	A	NA	1	0.009	A	+	14	75255115	DLST	1
14:75255115:A:G	CMC	CMC_SVA_cis	ENSG00000119718	A	NA	1	0.049	A	+	14	75255115	EIF2B2	1
14:75255659:C:T	CMC	CMC_SVA_cis	ENSG00000119684	T	NA	1	0.049	T	+	14	75255659	MLH3	1
14:75255659:C:T	CMC	CMC_SVA_cis	ENSG00000119689	T	NA	1	0.009	T	+	14	75255659	DLST	1
14:75255659:C:T	CMC	CMC_SVA_cis	ENSG00000119703	T	NA	1	0.049	T	+	14	75255659	ZC2HC1C	1
14:75255659:C:T	CMC	CMC_SVA_cis	ENSG00000119718	T	NA	1	0.009	T	+	14	75255659	EIF2B2	1
14:75255659:C:T	CMC	CMC_SVA_cis	ENSG00000187097	T	NA	1	0.049	T	+	14	75255659	ENTPD5	1
14:75259140:C:T	CMC	CMC_SVA_cis	ENSG00000119689	T	NA	1	0.009	T	+	14	75259140	DLST	1
14:75259140:C:T	CMC	CMC_SVA_cis	ENSG00000119718	T	NA	1	0.049	T	+	14	75259140	EIF2B2	1
14:75259140:C:T	CMC	CMC_SVA_cis	ENSG00000119682	C	NA	1	0.009	T	-	14	75259140	AREL1	1
14:75261641:A:G	CMC	CMC_SVA_cis	ENSG00000119682	G	NA	1	0.009	A	-	14	75261641	AREL1	1
14:75261641:A:G	CMC	CMC_SVA_cis	ENSG00000119689	A	NA	1	0.009	A	+	14	75261641	DLST	1
14:75261641:A:G	CMC	CMC_SVA_cis	ENSG00000119718	A	NA	1	0.049	A	+	14	75261641	EIF2B2	1
14:75263775:A:G	CMC	CMC_SVA_cis	ENSG00000119689	G	NA	1	0.009	G	+	14	75263775	DLST	1
14:75263775:A:G	CMC	CMC_SVA_cis	ENSG00000119718	G	NA	1	0.049	G	+	14	75263775	EIF2B2	1
14:75263775:A:G	CMC	CMC_SVA_cis	ENSG00000119682	A	NA	1	0.009	G	-	14	75263775	AREL1	1
14:75267396:C:T	CMC	CMC_SVA_cis	ENSG00000119689	T	NA	1	0.009	T	+	14	75267396	DLST	1
14:75267396:C:T	CMC	CMC_SVA_cis	ENSG00000119718	T	NA	1	0.049	T	+	14	75267396	EIF2B2	1
14:75267396:C:T	CMC	CMC_SVA_cis	ENSG00000119682	C	NA	1	0.009	T	-	14	75267396	AREL1	1
14:75268544:A:G	CMC	CMC_SVA_cis	ENSG00000119682	G	NA	1	0.009	A	-	14	75268544	AREL1	1
14:75268544:A:G	CMC	CMC_SVA_cis	ENSG00000119689	A	NA	1	0.009	A	+	14	75268544	DLST	1
14:75268544:A:G	CMC	CMC_SVA_cis	ENSG00000119718	A	NA	1	0.049	A	+	14	75268544	EIF2B2	1
14:75270635:C:T	CMC	CMC_SVA_cis	ENSG00000119684	C	NA	1	0.049	C	+	14	75270635	MLH3	1
14:75270635:C:T	CMC	CMC_SVA_cis	ENSG00000119689	C	NA	1	0.009	C	+	14	75270635	DLST	1
14:75270635:C:T	CMC	CMC_SVA_cis	ENSG00000119703	C	NA	1	0.049	C	+	14	75270635	ZC2HC1C	1
14:75270635:C:T	CMC	CMC_SVA_cis	ENSG00000119718	C	NA	1	0.009	C	+	14	75270635	EIF2B2	1
14:75270635:C:T	CMC	CMC_SVA_cis	ENSG00000187097	C	NA	1	0.009	C	+	14	75270635	ENTPD5	1
14:75272008:A:G	CMC	CMC_SVA_cis	ENSG00000119684	G	NA	1	0.049	G	+	14	75272008	MLH3	1
14:75272008:A:G	CMC	CMC_SVA_cis	ENSG00000119689	G	NA	1	0.009	G	+	14	75272008	DLST	1
14:75272008:A:G	CMC	CMC_SVA_cis	ENSG00000119703	G	NA	1	0.009	G	+	14	75272008	ZC2HC1C	1
14:75272008:A:G	CMC	CMC_SVA_cis	ENSG00000119718	G	NA	1	0.009	G	+	14	75272008	EIF2B2	1
14:75272008:A:G	CMC	CMC_SVA_cis	ENSG00000187097	G	NA	1	0.049	G	+	14	75272008	ENTPD5	1
14:75272433:A:G	CMC	CMC_SVA_cis	ENSG00000119684	G	NA	1	0.049	G	+	14	75272433	MLH3	1
14:75272433:A:G	CMC	CMC_SVA_cis	ENSG00000119689	G	NA	1	0.009	G	+	14	75272433	DLST	1
14:75272433:A:G	CMC	CMC_SVA_cis	ENSG00000119703	G	NA	1	0.049	G	+	14	75272433	ZC2HC1C	1
14:75272433:A:G	CMC	CMC_SVA_cis	ENSG00000119718	G	NA	1	0.009	G	+	14	75272433	EIF2B2	1
14:75272433:A:G	CMC	CMC_SVA_cis	ENSG00000187097	G	NA	1	0.009	G	+	14	75272433	ENTPD5	1
14:75274288:C:T	CMC	CMC_SVA_cis	ENSG00000119684	C	NA	1	0.049	C	+	14	75274288	MLH3	1
14:75274288:C:T	CMC	CMC_SVA_cis	ENSG00000119689	C	NA	1	0.009	C	+	14	75274288	DLST	1
14:75274288:C:T	CMC	CMC_SVA_cis	ENSG00000119703	C	NA	1	0.009	C	+	14	75274288	ZC2HC1C	1
14:75274288:C:T	CMC	CMC_SVA_cis	ENSG00000119718	C	NA	1	0.009	C	+	14	75274288	EIF2B2	1
14:75274288:C:T	CMC	CMC_SVA_cis	ENSG00000187097	C	NA	1	0.049	C	+	14	75274288	ENTPD5	1
14:75274292:C:T	CMC	CMC_SVA_cis	ENSG00000119682	T	NA	1	0.009	C	-	14	75274292	AREL1	1
14:75274292:C:T	CMC	CMC_SVA_cis	ENSG00000119689	C	NA	1	0.009	C	+	14	75274292	DLST	1
14:75274292:C:T	CMC	CMC_SVA_cis	ENSG00000119718	C	NA	1	0.049	C	+	14	75274292	EIF2B2	1
14:75278181:A:C	CMC	CMC_SVA_cis	ENSG00000119684	C	NA	1	0.049	C	+	14	75278181	MLH3	1
14:75278181:A:C	CMC	CMC_SVA_cis	ENSG00000119689	C	NA	1	0.009	C	+	14	75278181	DLST	1
14:75278181:A:C	CMC	CMC_SVA_cis	ENSG00000119703	C	NA	1	0.049	C	+	14	75278181	ZC2HC1C	1
14:75278181:A:C	CMC	CMC_SVA_cis	ENSG00000119718	C	NA	1	0.009	C	+	14	75278181	EIF2B2	1
14:75278181:A:C	CMC	CMC_SVA_cis	ENSG00000187097	C	NA	1	0.009	C	+	14	75278181	ENTPD5	1
14:75278211:A:G	CMC	CMC_SVA_cis	ENSG00000119682	G	NA	1	0.009	A	-	14	75278211	AREL1	1
14:75278211:A:G	CMC	CMC_SVA_cis	ENSG00000119689	A	NA	1	0.009	A	+	14	75278211	DLST	1
14:75278211:A:G	CMC	CMC_SVA_cis	ENSG00000119718	A	NA	1	0.049	A	+	14	75278211	EIF2B2	1
14:75282116:G:T	CMC	CMC_SVA_cis	ENSG00000119682	T	NA	1	0.009	G	-	14	75282116	AREL1	1
14:75282116:G:T	CMC	CMC_SVA_cis	ENSG00000119689	G	NA	1	0.009	G	+	14	75282116	DLST	1
14:75282116:G:T	CMC	CMC_SVA_cis	ENSG00000119718	G	NA	1	0.049	G	+	14	75282116	EIF2B2	1
14:75286426:C:T	CMC	CMC_SVA_cis	ENSG00000119684	C	NA	1	0.049	C	+	14	75286426	MLH3	1
14:75286426:C:T	CMC	CMC_SVA_cis	ENSG00000119689	C	NA	1	0.009	C	+	14	75286426	DLST	1
14:75286426:C:T	CMC	CMC_SVA_cis	ENSG00000119703	C	NA	1	0.009	C	+	14	75286426	ZC2HC1C	1
14:75286426:C:T	CMC	CMC_SVA_cis	ENSG00000119718	C	NA	1	0.009	C	+	14	75286426	EIF2B2	1
14:75286426:C:T	CMC	CMC_SVA_cis	ENSG00000187097	C	NA	1	0.049	C	+	14	75286426	ENTPD5	1
14:75286705:C:T	CMC	CMC_SVA_cis	ENSG00000119684	C	NA	1	0.049	C	+	14	75286705	MLH3	1
14:75286705:C:T	CMC	CMC_SVA_cis	ENSG00000119689	C	NA	1	0.009	C	+	14	75286705	DLST	1
14:75286705:C:T	CMC	CMC_SVA_cis	ENSG00000119703	C	NA	1	0.049	C	+	14	75286705	ZC2HC1C	1
14:75286705:C:T	CMC	CMC_SVA_cis	ENSG00000119718	C	NA	1	0.009	C	+	14	75286705	EIF2B2	1
14:75286705:C:T	CMC	CMC_SVA_cis	ENSG00000187097	C	NA	1	0.009	C	+	14	75286705	ENTPD5	1
14:75287554:C:T	CMC	CMC_SVA_cis	ENSG00000119682	T	NA	1	0.009	C	-	14	75287554	AREL1	1
14:75287554:C:T	CMC	CMC_SVA_cis	ENSG00000119689	C	NA	1	0.009	C	+	14	75287554	DLST	1
14:75287554:C:T	CMC	CMC_SVA_cis	ENSG00000119718	C	NA	1	0.049	C	+	14	75287554	EIF2B2	1
14:75288518:A:G	CMC	CMC_SVA_cis	ENSG00000119684	G	NA	1	0.049	G	+	14	75288518	MLH3	1
14:75288518:A:G	CMC	CMC_SVA_cis	ENSG00000119689	G	NA	1	0.009	G	+	14	75288518	DLST	1
14:75288518:A:G	CMC	CMC_SVA_cis	ENSG00000119703	G	NA	1	0.009	G	+	14	75288518	ZC2HC1C	1
14:75288518:A:G	CMC	CMC_SVA_cis	ENSG00000119718	G	NA	1	0.009	G	+	14	75288518	EIF2B2	1
14:75288518:A:G	CMC	CMC_SVA_cis	ENSG00000187097	G	NA	1	0.049	G	+	14	75288518	ENTPD5	1
14:75291531:C:T	CMC	CMC_SVA_cis	ENSG00000119682	T	NA	1	0.009	C	-	14	75291531	AREL1	1
14:75291531:C:T	CMC	CMC_SVA_cis	ENSG00000119689	C	NA	1	0.009	C	+	14	75291531	DLST	1
14:75291531:C:T	CMC	CMC_SVA_cis	ENSG00000119718	C	NA	1	0.049	C	+	14	75291531	EIF2B2	1
14:75291900:C:T	CMC	CMC_SVA_cis	ENSG00000119684	T	NA	1	0.009	T	+	14	75291900	MLH3	1
14:75291900:C:T	CMC	CMC_SVA_cis	ENSG00000119689	T	NA	1	0.009	T	+	14	75291900	DLST	1
14:75291900:C:T	CMC	CMC_SVA_cis	ENSG00000119703	T	NA	1	0.009	T	+	14	75291900	ZC2HC1C	1
14:75291900:C:T	CMC	CMC_SVA_cis	ENSG00000119718	T	NA	1	0.009	T	+	14	75291900	EIF2B2	1
14:75291900:C:T	CMC	CMC_SVA_cis	ENSG00000187097	T	NA	1	0.009	T	+	14	75291900	ENTPD5	1
14:75292662:G:T	CMC	CMC_SVA_cis	ENSG00000119689	T	NA	1	0.009	T	+	14	75292662	DLST	1
14:75292662:G:T	CMC	CMC_SVA_cis	ENSG00000119718	T	NA	1	0.049	T	+	14	75292662	EIF2B2	1
14:75292662:G:T	CMC	CMC_SVA_cis	ENSG00000119682	G	NA	1	0.009	T	-	14	75292662	AREL1	1
14:75293374:A:G	CMC	CMC_SVA_cis	ENSG00000119689	G	NA	1	0.009	G	+	14	75293374	DLST	1
14:75293374:A:G	CMC	CMC_SVA_cis	ENSG00000119718	G	NA	1	0.049	G	+	14	75293374	EIF2B2	1
14:75293374:A:G	CMC	CMC_SVA_cis	ENSG00000119682	A	NA	1	0.009	G	-	14	75293374	AREL1	1
14:75293386:A:G	CMC	CMC_SVA_cis	ENSG00000119682	G	NA	1	0.009	A	-	14	75293386	AREL1	1
14:75293386:A:G	CMC	CMC_SVA_cis	ENSG00000119689	A	NA	1	0.009	A	+	14	75293386	DLST	1
14:75293386:A:G	CMC	CMC_SVA_cis	ENSG00000119718	A	NA	1	0.049	A	+	14	75293386	EIF2B2	1
14:75296831:A:G	CMC	CMC_SVA_cis	ENSG00000119689	G	NA	1	0.009	G	+	14	75296831	DLST	1
14:75296831:A:G	CMC	CMC_SVA_cis	ENSG00000119718	G	NA	1	0.049	G	+	14	75296831	EIF2B2	1
14:75296831:A:G	CMC	CMC_SVA_cis	ENSG00000119682	A	NA	1	0.009	G	-	14	75296831	AREL1	1
14:75297727:C:T	CMC	CMC_SVA_cis	ENSG00000119682	T	NA	1	0.009	C	-	14	75297727	AREL1	1
14:75297727:C:T	CMC	CMC_SVA_cis	ENSG00000119689	C	NA	1	0.009	C	+	14	75297727	DLST	1
14:75297727:C:T	CMC	CMC_SVA_cis	ENSG00000119718	C	NA	1	0.049	C	+	14	75297727	EIF2B2	1
14:75298052:C:T	CMC	CMC_SVA_cis	ENSG00000119689	T	NA	1	0.009	T	+	14	75298052	DLST	1
14:75298052:C:T	CMC	CMC_SVA_cis	ENSG00000119718	T	NA	1	0.049	T	+	14	75298052	EIF2B2	1
14:75298052:C:T	CMC	CMC_SVA_cis	ENSG00000119682	C	NA	1	0.009	T	-	14	75298052	AREL1	1
14:75298637:A:G	CMC	CMC_SVA_cis	ENSG00000119689	G	NA	1	0.009	G	+	14	75298637	DLST	1
14:75298637:A:G	CMC	CMC_SVA_cis	ENSG00000119718	G	NA	1	0.049	G	+	14	75298637	EIF2B2	1
14:75298637:A:G	CMC	CMC_SVA_cis	ENSG00000119682	A	NA	1	0.009	G	-	14	75298637	AREL1	1
14:75299101:A:G	CMC	CMC_SVA_cis	ENSG00000119682	G	NA	1	0.009	A	-	14	75299101	AREL1	1
14:75299101:A:G	CMC	CMC_SVA_cis	ENSG00000119689	A	NA	1	0.009	A	+	14	75299101	DLST	1
14:75299101:A:G	CMC	CMC_SVA_cis	ENSG00000119718	A	NA	1	0.049	A	+	14	75299101	EIF2B2	1
14:75307588:A:G	CMC	CMC_SVA_cis	ENSG00000119684	A	NA	1	0.049	A	+	14	75307588	MLH3	1
14:75307588:A:G	CMC	CMC_SVA_cis	ENSG00000119689	A	NA	1	0.009	A	+	14	75307588	DLST	1
14:75307588:A:G	CMC	CMC_SVA_cis	ENSG00000119703	A	NA	1	0.009	A	+	14	75307588	ZC2HC1C	1
14:75307588:A:G	CMC	CMC_SVA_cis	ENSG00000119718	A	NA	1	0.009	A	+	14	75307588	EIF2B2	1
14:75307588:A:G	CMC	CMC_SVA_cis	ENSG00000187097	A	NA	1	0.049	A	+	14	75307588	ENTPD5	1
14:75307600:A:G	CMC	CMC_SVA_cis	ENSG00000119684	G	NA	1	0.049	G	+	14	75307600	MLH3	1
14:75307600:A:G	CMC	CMC_SVA_cis	ENSG00000119689	G	NA	1	0.009	G	+	14	75307600	DLST	1
14:75307600:A:G	CMC	CMC_SVA_cis	ENSG00000119703	G	NA	1	0.049	G	+	14	75307600	ZC2HC1C	1
14:75307600:A:G	CMC	CMC_SVA_cis	ENSG00000119718	G	NA	1	0.009	G	+	14	75307600	EIF2B2	1
14:75307600:A:G	CMC	CMC_SVA_cis	ENSG00000187097	G	NA	1	0.009	G	+	14	75307600	ENTPD5	1
14:75308758:C:T	CMC	CMC_SVA_cis	ENSG00000119682	T	NA	1	0.009	C	-	14	75308758	AREL1	1
14:75308758:C:T	CMC	CMC_SVA_cis	ENSG00000119689	C	NA	1	0.009	C	+	14	75308758	DLST	1
14:75308758:C:T	CMC	CMC_SVA_cis	ENSG00000119718	C	NA	1	0.049	C	+	14	75308758	EIF2B2	1
14:75316614:C:T	CMC	CMC_SVA_cis	ENSG00000119689	T	NA	1	0.009	T	+	14	75316614	DLST	1
14:75316614:C:T	CMC	CMC_SVA_cis	ENSG00000119718	T	NA	1	0.049	T	+	14	75316614	EIF2B2	1
14:75316614:C:T	CMC	CMC_SVA_cis	ENSG00000119682	C	NA	1	0.009	T	-	14	75316614	AREL1	1
14:75321714:C:T	CMC	CMC_SVA_cis	ENSG00000119684	T	NA	1	0.049	T	+	14	75321714	MLH3	1
14:75321714:C:T	CMC	CMC_SVA_cis	ENSG00000119689	T	NA	1	0.009	T	+	14	75321714	DLST	1
14:75321714:C:T	CMC	CMC_SVA_cis	ENSG00000119703	T	NA	1	0.009	T	+	14	75321714	ZC2HC1C	1
14:75321714:C:T	CMC	CMC_SVA_cis	ENSG00000119718	T	NA	1	0.009	T	+	14	75321714	EIF2B2	1
14:75321714:C:T	CMC	CMC_SVA_cis	ENSG00000187097	T	NA	1	0.009	T	+	14	75321714	ENTPD5	1
14:75322914:A:G	CMC	CMC_SVA_cis	ENSG00000119689	G	NA	1	0.009	G	+	14	75322914	DLST	1
14:75322914:A:G	CMC	CMC_SVA_cis	ENSG00000119718	G	NA	1	0.049	G	+	14	75322914	EIF2B2	1
14:75322914:A:G	CMC	CMC_SVA_cis	ENSG00000119682	A	NA	1	0.009	G	-	14	75322914	AREL1	1
14:75324780:A:G	CMC	CMC_SVA_cis	ENSG00000119684	A	NA	1	0.009	A	+	14	75324780	MLH3	1
14:75324780:A:G	CMC	CMC_SVA_cis	ENSG00000119689	A	NA	1	0.009	A	+	14	75324780	DLST	1
14:75324780:A:G	CMC	CMC_SVA_cis	ENSG00000119703	A	NA	1	0.009	A	+	14	75324780	ZC2HC1C	1
14:75324780:A:G	CMC	CMC_SVA_cis	ENSG00000119718	A	NA	1	0.009	A	+	14	75324780	EIF2B2	1
14:75324780:A:G	CMC	CMC_SVA_cis	ENSG00000187097	A	NA	1	0.009	A	+	14	75324780	ENTPD5	1
14:75328247:C:T	CMC	CMC_SVA_cis	ENSG00000119689	T	NA	1	0.009	T	+	14	75328247	DLST	1
14:75328247:C:T	CMC	CMC_SVA_cis	ENSG00000119718	T	NA	1	0.009	T	+	14	75328247	EIF2B2	1
14:75328247:C:T	CMC	CMC_SVA_cis	ENSG00000119682	C	NA	1	0.009	T	-	14	75328247	AREL1	1
14:75331487:A:G	CMC	CMC_SVA_cis	ENSG00000119682	G	NA	1	0.009	A	-	14	75331487	AREL1	1
14:75331487:A:G	CMC	CMC_SVA_cis	ENSG00000119689	A	NA	1	0.009	A	+	14	75331487	DLST	1
14:75331487:A:G	CMC	CMC_SVA_cis	ENSG00000119718	A	NA	1	0.049	A	+	14	75331487	EIF2B2	1
14:75331499:C:T	CMC	CMC_SVA_cis	ENSG00000119689	T	NA	1	0.009	T	+	14	75331499	DLST	1
14:75331499:C:T	CMC	CMC_SVA_cis	ENSG00000119718	T	NA	1	0.049	T	+	14	75331499	EIF2B2	1
14:75331499:C:T	CMC	CMC_SVA_cis	ENSG00000119682	C	NA	1	0.009	T	-	14	75331499	AREL1	1
14:75331740:C:T	CMC	CMC_SVA_cis	ENSG00000119689	T	NA	1	0.009	T	+	14	75331740	DLST	1
14:75331740:C:T	CMC	CMC_SVA_cis	ENSG00000119718	T	NA	1	0.049	T	+	14	75331740	EIF2B2	1
14:75331740:C:T	CMC	CMC_SVA_cis	ENSG00000119682	C	NA	1	0.009	T	-	14	75331740	AREL1	1
14:75334096:G:T	CMC	CMC_SVA_cis	ENSG00000119682	T	NA	1	0.009	G	-	14	75334096	AREL1	1
14:75334096:G:T	CMC	CMC_SVA_cis	ENSG00000119689	G	NA	1	0.009	G	+	14	75334096	DLST	1
14:75334096:G:T	CMC	CMC_SVA_cis	ENSG00000119718	G	NA	1	0.049	G	+	14	75334096	EIF2B2	1
14:75334199:C:T	CMC	CMC_SVA_cis	ENSG00000119689	T	NA	1	0.009	T	+	14	75334199	DLST	1
14:75334199:C:T	CMC	CMC_SVA_cis	ENSG00000119718	T	NA	1	0.049	T	+	14	75334199	EIF2B2	1
14:75334199:C:T	CMC	CMC_SVA_cis	ENSG00000119682	C	NA	1	0.009	T	-	14	75334199	AREL1	1
14:75338408:A:G	CMC	CMC_SVA_cis	ENSG00000119684	G	NA	1	0.009	G	+	14	75338408	MLH3	1
14:75338408:A:G	CMC	CMC_SVA_cis	ENSG00000119689	G	NA	1	0.009	G	+	14	75338408	DLST	1
14:75338408:A:G	CMC	CMC_SVA_cis	ENSG00000119703	G	NA	1	0.049	G	+	14	75338408	ZC2HC1C	1
14:75338408:A:G	CMC	CMC_SVA_cis	ENSG00000119718	G	NA	1	0.009	G	+	14	75338408	EIF2B2	1
14:75338408:A:G	CMC	CMC_SVA_cis	ENSG00000187097	G	NA	1	0.009	G	+	14	75338408	ENTPD5	1
14:75339450:A:G	CMC	CMC_SVA_cis	ENSG00000119684	A	NA	1	0.009	A	+	14	75339450	MLH3	1
14:75339450:A:G	CMC	CMC_SVA_cis	ENSG00000119689	A	NA	1	0.009	A	+	14	75339450	DLST	1
14:75339450:A:G	CMC	CMC_SVA_cis	ENSG00000119703	A	NA	1	0.049	A	+	14	75339450	ZC2HC1C	1
14:75339450:A:G	CMC	CMC_SVA_cis	ENSG00000119718	A	NA	1	0.009	A	+	14	75339450	EIF2B2	1
14:75339450:A:G	CMC	CMC_SVA_cis	ENSG00000187097	A	NA	1	0.009	A	+	14	75339450	ENTPD5	1
14:75340818:A:G	CMC	CMC_SVA_cis	ENSG00000119689	G	NA	1	0.009	G	+	14	75340818	DLST	1
14:75340818:A:G	CMC	CMC_SVA_cis	ENSG00000119718	G	NA	1	0.009	G	+	14	75340818	EIF2B2	1
14:75340818:A:G	CMC	CMC_SVA_cis	ENSG00000119682	A	NA	1	0.009	G	-	14	75340818	AREL1	1
14:75342954:C:T	CMC	CMC_SVA_cis	ENSG00000119684	C	NA	1	0.009	C	+	14	75342954	MLH3	1
14:75342954:C:T	CMC	CMC_SVA_cis	ENSG00000119689	C	NA	1	0.009	C	+	14	75342954	DLST	1
14:75342954:C:T	CMC	CMC_SVA_cis	ENSG00000119703	C	NA	1	0.009	C	+	14	75342954	ZC2HC1C	1
14:75342954:C:T	CMC	CMC_SVA_cis	ENSG00000119718	C	NA	1	0.009	C	+	14	75342954	EIF2B2	1
14:75342954:C:T	CMC	CMC_SVA_cis	ENSG00000187097	C	NA	1	0.049	C	+	14	75342954	ENTPD5	1
14:75343877:C:T	CMC	CMC_SVA_cis	ENSG00000119684	C	NA	1	0.009	C	+	14	75343877	MLH3	1
14:75343877:C:T	CMC	CMC_SVA_cis	ENSG00000119689	C	NA	1	0.009	C	+	14	75343877	DLST	1
14:75343877:C:T	CMC	CMC_SVA_cis	ENSG00000119703	C	NA	1	0.009	C	+	14	75343877	ZC2HC1C	1
14:75343877:C:T	CMC	CMC_SVA_cis	ENSG00000119718	C	NA	1	0.009	C	+	14	75343877	EIF2B2	1
14:75343877:C:T	CMC	CMC_SVA_cis	ENSG00000187097	C	NA	1	0.049	C	+	14	75343877	ENTPD5	1
14:75346740:C:T	CMC	CMC_SVA_cis	ENSG00000119682	T	NA	1	0.009	C	-	14	75346740	AREL1	1
14:75346740:C:T	CMC	CMC_SVA_cis	ENSG00000119689	C	NA	1	0.009	C	+	14	75346740	DLST	1
14:75346740:C:T	CMC	CMC_SVA_cis	ENSG00000119718	C	NA	1	0.049	C	+	14	75346740	EIF2B2	1
14:75347041:A:G	CMC	CMC_SVA_cis	ENSG00000119682	G	NA	1	0.009	A	-	14	75347041	AREL1	1
14:75347041:A:G	CMC	CMC_SVA_cis	ENSG00000119689	A	NA	1	0.009	A	+	14	75347041	DLST	1
14:75347041:A:G	CMC	CMC_SVA_cis	ENSG00000119718	A	NA	1	0.049	A	+	14	75347041	EIF2B2	1
14:75347585:A:C	CMC	CMC_SVA_cis	ENSG00000119689	C	NA	1	0.009	C	+	14	75347585	DLST	1
14:75347585:A:C	CMC	CMC_SVA_cis	ENSG00000119718	C	NA	1	0.049	C	+	14	75347585	EIF2B2	1
14:75347585:A:C	CMC	CMC_SVA_cis	ENSG00000119682	A	NA	1	0.009	C	-	14	75347585	AREL1	1
14:75353855:C:T	CMC	CMC_SVA_cis	ENSG00000119689	T	NA	1	0.009	T	+	14	75353855	DLST	1
14:75353855:C:T	CMC	CMC_SVA_cis	ENSG00000119718	T	NA	1	0.049	T	+	14	75353855	EIF2B2	1
14:75353855:C:T	CMC	CMC_SVA_cis	ENSG00000119682	C	NA	1	0.009	T	-	14	75353855	AREL1	1
14:75354600:A:G	CMC	CMC_SVA_cis	ENSG00000119682	G	NA	1	0.009	A	-	14	75354600	AREL1	1
14:75354600:A:G	CMC	CMC_SVA_cis	ENSG00000119689	A	NA	1	0.009	A	+	14	75354600	DLST	1
14:75354600:A:G	CMC	CMC_SVA_cis	ENSG00000119718	A	NA	1	0.049	A	+	14	75354600	EIF2B2	1
14:75355203:C:T	CMC	CMC_SVA_cis	ENSG00000119689	T	NA	1	0.009	T	+	14	75355203	DLST	1
14:75355203:C:T	CMC	CMC_SVA_cis	ENSG00000119718	T	NA	1	0.049	T	+	14	75355203	EIF2B2	1
14:75355203:C:T	CMC	CMC_SVA_cis	ENSG00000119682	C	NA	1	0.009	T	-	14	75355203	AREL1	1
14:75356103:C:T	CMC	CMC_SVA_cis	ENSG00000119689	T	NA	1	0.009	T	+	14	75356103	DLST	1
14:75356103:C:T	CMC	CMC_SVA_cis	ENSG00000119718	T	NA	1	0.049	T	+	14	75356103	EIF2B2	1
14:75356103:C:T	CMC	CMC_SVA_cis	ENSG00000119682	C	NA	1	0.009	T	-	14	75356103	AREL1	1
14:75359441:C:T	CMC	CMC_SVA_cis	ENSG00000119684	T	NA	1	0.009	T	+	14	75359441	MLH3	1
14:75359441:C:T	CMC	CMC_SVA_cis	ENSG00000119689	T	NA	1	0.009	T	+	14	75359441	DLST	1
14:75359441:C:T	CMC	CMC_SVA_cis	ENSG00000119703	T	NA	1	0.009	T	+	14	75359441	ZC2HC1C	1
14:75359441:C:T	CMC	CMC_SVA_cis	ENSG00000119718	T	NA	1	0.009	T	+	14	75359441	EIF2B2	1
14:75359441:C:T	CMC	CMC_SVA_cis	ENSG00000187097	T	NA	1	0.049	T	+	14	75359441	ENTPD5	1
14:75359670:A:G	CMC	CMC_SVA_cis	ENSG00000119689	G	NA	1	0.009	G	+	14	75359670	DLST	1
14:75359670:A:G	CMC	CMC_SVA_cis	ENSG00000119718	G	NA	1	0.049	G	+	14	75359670	EIF2B2	1
14:75359670:A:G	CMC	CMC_SVA_cis	ENSG00000119682	A	NA	1	0.009	G	-	14	75359670	AREL1	1
14:75360419:G:T	CMC	CMC_SVA_cis	ENSG00000119682	T	NA	1	0.009	G	-	14	75360419	AREL1	1
14:75360419:G:T	CMC	CMC_SVA_cis	ENSG00000119689	G	NA	1	0.009	G	+	14	75360419	DLST	1
14:75360419:G:T	CMC	CMC_SVA_cis	ENSG00000119718	G	NA	1	0.049	G	+	14	75360419	EIF2B2	1
14:75362552:C:T	CMC	CMC_SVA_cis	ENSG00000119684	T	NA	1	0.009	T	+	14	75362552	MLH3	1
14:75362552:C:T	CMC	CMC_SVA_cis	ENSG00000119689	T	NA	1	0.009	T	+	14	75362552	DLST	1
14:75362552:C:T	CMC	CMC_SVA_cis	ENSG00000119703	T	NA	1	0.049	T	+	14	75362552	ZC2HC1C	1
14:75362552:C:T	CMC	CMC_SVA_cis	ENSG00000119718	T	NA	1	0.009	T	+	14	75362552	EIF2B2	1
14:75362552:C:T	CMC	CMC_SVA_cis	ENSG00000187097	T	NA	1	0.049	T	+	14	75362552	ENTPD5	1
14:75363641:C:T	CMC	CMC_SVA_cis	ENSG00000119684	C	NA	1	0.009	C	+	14	75363641	MLH3	1
14:75363641:C:T	CMC	CMC_SVA_cis	ENSG00000119689	C	NA	1	0.009	C	+	14	75363641	DLST	1
14:75363641:C:T	CMC	CMC_SVA_cis	ENSG00000119703	C	NA	1	0.009	C	+	14	75363641	ZC2HC1C	1
14:75363641:C:T	CMC	CMC_SVA_cis	ENSG00000119718	C	NA	1	0.009	C	+	14	75363641	EIF2B2	1
14:75363641:C:T	CMC	CMC_SVA_cis	ENSG00000187097	C	NA	1	0.049	C	+	14	75363641	ENTPD5	1
14:75365062:A:G	CMC	CMC_SVA_cis	ENSG00000119682	G	NA	1	0.009	A	-	14	75365062	AREL1	1
14:75365062:A:G	CMC	CMC_SVA_cis	ENSG00000119689	A	NA	1	0.009	A	+	14	75365062	DLST	1
14:75365062:A:G	CMC	CMC_SVA_cis	ENSG00000119718	A	NA	1	0.049	A	+	14	75365062	EIF2B2	1
14:75366447:C:T	CMC	CMC_SVA_cis	ENSG00000119684	C	NA	1	0.009	C	+	14	75366447	MLH3	1
14:75366447:C:T	CMC	CMC_SVA_cis	ENSG00000119689	C	NA	1	0.009	C	+	14	75366447	DLST	1
14:75366447:C:T	CMC	CMC_SVA_cis	ENSG00000119703	C	NA	1	0.009	C	+	14	75366447	ZC2HC1C	1
14:75366447:C:T	CMC	CMC_SVA_cis	ENSG00000119718	C	NA	1	0.009	C	+	14	75366447	EIF2B2	1
14:75366447:C:T	CMC	CMC_SVA_cis	ENSG00000187097	C	NA	1	0.049	C	+	14	75366447	ENTPD5	1
14:75368508:A:G	CMC	CMC_SVA_cis	ENSG00000119689	G	NA	1	0.009	G	+	14	75368508	DLST	1
14:75368508:A:G	CMC	CMC_SVA_cis	ENSG00000119718	G	NA	1	0.049	G	+	14	75368508	EIF2B2	1
14:75368508:A:G	CMC	CMC_SVA_cis	ENSG00000119682	A	NA	1	0.009	G	-	14	75368508	AREL1	1
14:75369385:C:T	CMC	CMC_SVA_cis	ENSG00000119684	C	NA	1	0.009	C	+	14	75369385	MLH3	1
14:75369385:C:T	CMC	CMC_SVA_cis	ENSG00000119689	C	NA	1	0.009	C	+	14	75369385	DLST	1
14:75369385:C:T	CMC	CMC_SVA_cis	ENSG00000119703	C	NA	1	0.009	C	+	14	75369385	ZC2HC1C	1
14:75369385:C:T	CMC	CMC_SVA_cis	ENSG00000119718	C	NA	1	0.009	C	+	14	75369385	EIF2B2	1
14:75369385:C:T	CMC	CMC_SVA_cis	ENSG00000187097	C	NA	1	0.049	C	+	14	75369385	ENTPD5	1
14:75373011:A:G	CMC	CMC_SVA_cis	ENSG00000119682	G	NA	1	0.009	A	-	14	75373011	AREL1	1
14:75373011:A:G	CMC	CMC_SVA_cis	ENSG00000119689	A	NA	1	0.009	A	+	14	75373011	DLST	1
14:75373011:A:G	CMC	CMC_SVA_cis	ENSG00000119718	A	NA	1	0.049	A	+	14	75373011	EIF2B2	1
18:50559986:C:T	CMC	CMC_SVA_cis	ENSG00000187323	C	NA	1	0.009	C	+	18	50559986	DCC	1
18:50570403:A:G	CMC	CMC_SVA_cis	ENSG00000187323	G	NA	1	0.009	G	+	18	50570403	DCC	1
18:50571954:A:G	CMC	CMC_SVA_cis	ENSG00000187323	G	NA	1	0.009	G	+	18	50571954	DCC	1
18:50589083:C:T	CMC	CMC_SVA_cis	ENSG00000187323	C	NA	1	0.009	C	+	18	50589083	DCC	1
18:50635119:A:G	CMC	CMC_SVA_cis	ENSG00000187323	A	NA	1	0.009	A	+	18	50635119	DCC	1
18:50697120:C:T	CMC	CMC_SVA_cis	ENSG00000187323	T	NA	1	0.009	T	+	18	50697120	DCC	1
18:50709981:A:G	CMC	CMC_SVA_cis	ENSG00000187323	G	NA	1	0.009	G	+	18	50709981	DCC	1
18:50718314:C:T	CMC	CMC_SVA_cis	ENSG00000187323	T	NA	1	0.009	T	+	18	50718314	DCC	1
18:50718757:A:G	CMC	CMC_SVA_cis	ENSG00000187323	G	NA	1	0.009	G	+	18	50718757	DCC	1
18:50718880:A:G	CMC	CMC_SVA_cis	ENSG00000187323	A	NA	1	0.009	A	+	18	50718880	DCC	1
18:50721712:A:G	CMC	CMC_SVA_cis	ENSG00000187323	A	NA	1	0.009	A	+	18	50721712	DCC	1
18:50723080:A:G	CMC	CMC_SVA_cis	ENSG00000187323	A	NA	1	0.049	A	+	18	50723080	DCC	1
18:50723179:A:G	CMC	CMC_SVA_cis	ENSG00000187323	A	NA	1	0.049	A	+	18	50723179	DCC	1
18:50723460:C:T	CMC	CMC_SVA_cis	ENSG00000187323	C	NA	1	0.049	C	+	18	50723460	DCC	1
18:50724899:A:G	CMC	CMC_SVA_cis	ENSG00000187323	A	NA	1	0.049	A	+	18	50724899	DCC	1
18:50725943:C:T	CMC	CMC_SVA_cis	ENSG00000187323	C	NA	1	0.049	C	+	18	50725943	DCC	1
18:50726294:A:C	CMC	CMC_SVA_cis	ENSG00000187323	A	NA	1	0.009	A	+	18	50726294	DCC	1
18:50726559:A:G	CMC	CMC_SVA_cis	ENSG00000187323	A	NA	1	0.049	A	+	18	50726559	DCC	1
18:50727518:C:T	CMC	CMC_SVA_cis	ENSG00000187323	T	NA	1	0.009	T	+	18	50727518	DCC	1
18:50727691:C:T	CMC	CMC_SVA_cis	ENSG00000187323	T	NA	1	0.009	T	+	18	50727691	DCC	1
18:50730524:C:T	CMC	CMC_SVA_cis	ENSG00000187323	T	NA	1	0.009	T	+	18	50730524	DCC	1
18:50730603:A:G	CMC	CMC_SVA_cis	ENSG00000187323	A	NA	1	0.009	A	+	18	50730603	DCC	1
18:50731055:G:T	CMC	CMC_SVA_cis	ENSG00000187323	T	NA	1	0.009	T	+	18	50731055	DCC	1
18:50731802:A:G	CMC	CMC_SVA_cis	ENSG00000187323	A	NA	1	0.009	A	+	18	50731802	DCC	1
18:50735418:C:T	CMC	CMC_SVA_cis	ENSG00000187323	T	NA	1	0.009	T	+	18	50735418	DCC	1
18:50738039:A:G	CMC	CMC_SVA_cis	ENSG00000187323	G	NA	1	0.009	G	+	18	50738039	DCC	1
18:50739860:A:G	CMC	CMC_SVA_cis	ENSG00000187323	A	NA	1	0.009	A	+	18	50739860	DCC	1
18:50740163:A:G	CMC	CMC_SVA_cis	ENSG00000187323	G	NA	1	0.009	G	+	18	50740163	DCC	1
18:50741130:A:G	CMC	CMC_SVA_cis	ENSG00000187323	G	NA	1	0.009	G	+	18	50741130	DCC	1
18:50741297:A:G	CMC	CMC_SVA_cis	ENSG00000187323	A	NA	1	0.009	A	+	18	50741297	DCC	1
18:50745236:A:C	CMC	CMC_SVA_cis	ENSG00000187323	A	NA	1	0.009	A	+	18	50745236	DCC	1
18:50746748:C:T	CMC	CMC_SVA_cis	ENSG00000187323	T	NA	1	0.049	T	+	18	50746748	DCC	1
18:50747191:A:C	CMC	CMC_SVA_cis	ENSG00000187323	C	NA	1	0.049	C	+	18	50747191	DCC	1
18:50747956:A:G	CMC	CMC_SVA_cis	ENSG00000187323	A	NA	1	0.009	A	+	18	50747956	DCC	1
18:50748499:A:G	CMC	CMC_SVA_cis	ENSG00000187323	G	NA	1	0.009	G	+	18	50748499	DCC	1
18:50752373:A:G	CMC	CMC_SVA_cis	ENSG00000187323	G	NA	1	0.009	G	+	18	50752373	DCC	1
18:50752610:A:G	CMC	CMC_SVA_cis	ENSG00000187323	A	NA	1	0.009	A	+	18	50752610	DCC	1
18:50753609:C:T	CMC	CMC_SVA_cis	ENSG00000187323	C	NA	1	0.009	C	+	18	50753609	DCC	1
18:50753726:A:G	CMC	CMC_SVA_cis	ENSG00000187323	G	NA	1	0.009	G	+	18	50753726	DCC	1
18:50753741:A:G	CMC	CMC_SVA_cis	ENSG00000187323	A	NA	1	0.049	A	+	18	50753741	DCC	1
18:50754093:A:G	CMC	CMC_SVA_cis	ENSG00000187323	G	NA	1	0.009	G	+	18	50754093	DCC	1
18:50754996:A:G	CMC	CMC_SVA_cis	ENSG00000187323	A	NA	1	0.009	A	+	18	50754996	DCC	1
18:50755757:A:G	CMC	CMC_SVA_cis	ENSG00000187323	A	NA	1	0.009	A	+	18	50755757	DCC	1
18:50757261:G:T	CMC	CMC_SVA_cis	ENSG00000187323	T	NA	1	0.009	T	+	18	50757261	DCC	1
18:50758040:A:G	CMC	CMC_SVA_cis	ENSG00000187323	G	NA	1	0.009	G	+	18	50758040	DCC	1
18:50760933:A:C	CMC	CMC_SVA_cis	ENSG00000187323	C	NA	1	0.009	C	+	18	50760933	DCC	1
18:50776391:C:T	CMC	CMC_SVA_cis	ENSG00000187323	C	NA	1	0.009	C	+	18	50776391	DCC	1
18:50778737:C:T	CMC	CMC_SVA_cis	ENSG00000187323	T	NA	1	0.009	T	+	18	50778737	DCC	1
18:50779412:A:G	CMC	CMC_SVA_cis	ENSG00000187323	A	NA	1	0.009	A	+	18	50779412	DCC	1
18:50795113:C:T	CMC	CMC_SVA_cis	ENSG00000187323	T	NA	1	0.009	T	+	18	50795113	DCC	1
18:50796002:A:G	CMC	CMC_SVA_cis	ENSG00000187323	A	NA	1	0.009	A	+	18	50796002	DCC	1
18:50796817:A:G	CMC	CMC_SVA_cis	ENSG00000187323	G	NA	1	0.009	G	+	18	50796817	DCC	1
18:50801646:A:C	CMC	CMC_SVA_cis	ENSG00000187323	A	NA	1	0.009	A	+	18	50801646	DCC	1
18:50807359:A:G	CMC	CMC_SVA_cis	ENSG00000187323	G	NA	1	0.009	G	+	18	50807359	DCC	1
18:50810675:C:T	CMC	CMC_SVA_cis	ENSG00000187323	T	NA	1	0.009	T	+	18	50810675	DCC	1
18:50812736:G:T	CMC	CMC_SVA_cis	ENSG00000187323	T	NA	1	0.009	T	+	18	50812736	DCC	1
18:50818827:A:C	CMC	CMC_SVA_cis	ENSG00000187323	A	NA	1	0.009	A	+	18	50818827	DCC	1
18:50819236:G:T	CMC	CMC_SVA_cis	ENSG00000187323	G	NA	1	0.009	G	+	18	50819236	DCC	1
18:50822943:G:T	CMC	CMC_SVA_cis	ENSG00000187323	T	NA	1	0.009	T	+	18	50822943	DCC	1
18:50826478:A:G	CMC	CMC_SVA_cis	ENSG00000187323	G	NA	1	0.009	G	+	18	50826478	DCC	1
18:50827476:C:T	CMC	CMC_SVA_cis	ENSG00000187323	T	NA	1	0.009	T	+	18	50827476	DCC	1
18:50829023:A:G	CMC	CMC_SVA_cis	ENSG00000187323	G	NA	1	0.009	G	+	18	50829023	DCC	1
18:50832102:A:G	CMC	CMC_SVA_cis	ENSG00000187323	G	NA	1	0.009	G	+	18	50832102	DCC	1
18:50835863:C:T	CMC	CMC_SVA_cis	ENSG00000187323	C	NA	1	0.009	C	+	18	50835863	DCC	1
18:50836414:A:G	CMC	CMC_SVA_cis	ENSG00000187323	G	NA	1	0.009	G	+	18	50836414	DCC	1
18:50843269:A:C	CMC	CMC_SVA_cis	ENSG00000187323	A	NA	1	0.009	A	+	18	50843269	DCC	1
18:50845830:G:T	CMC	CMC_SVA_cis	ENSG00000187323	T	NA	1	0.009	T	+	18	50845830	DCC	1
18:50847784:G:T	CMC	CMC_SVA_cis	ENSG00000187323	G	NA	1	0.009	G	+	18	50847784	DCC	1
18:50850307:C:T	CMC	CMC_SVA_cis	ENSG00000187323	T	NA	1	0.009	T	+	18	50850307	DCC	1
18:50851107:A:G	CMC	CMC_SVA_cis	ENSG00000187323	G	NA	1	0.009	G	+	18	50851107	DCC	1
18:50854411:A:G	CMC	CMC_SVA_cis	ENSG00000187323	A	NA	1	0.009	A	+	18	50854411	DCC	1
18:50857663:C:T	CMC	CMC_SVA_cis	ENSG00000187323	C	NA	1	0.009	C	+	18	50857663	DCC	1
18:50858019:C:T	CMC	CMC_SVA_cis	ENSG00000187323	C	NA	1	0.009	C	+	18	50858019	DCC	1
18:50862311:C:T	CMC	CMC_SVA_cis	ENSG00000187323	T	NA	1	0.009	T	+	18	50862311	DCC	1
18:50863861:A:G	CMC	CMC_SVA_cis	ENSG00000187323	A	NA	1	0.009	A	+	18	50863861	DCC	1
18:50869085:C:T	CMC	CMC_SVA_cis	ENSG00000187323	C	NA	1	0.009	C	+	18	50869085	DCC	1
18:50872623:C:T	CMC	CMC_SVA_cis	ENSG00000187323	C	NA	1	0.009	C	+	18	50872623	DCC	1
18:50875225:A:C	CMC	CMC_SVA_cis	ENSG00000187323	C	NA	1	0.009	C	+	18	50875225	DCC	1
18:50882781:C:T	CMC	CMC_SVA_cis	ENSG00000187323	T	NA	1	0.009	T	+	18	50882781	DCC	1
18:50884529:A:C	CMC	CMC_SVA_cis	ENSG00000187323	A	NA	1	0.009	A	+	18	50884529	DCC	1
18:50886142:A:C	CMC	CMC_SVA_cis	ENSG00000187323	C	NA	1	0.009	C	+	18	50886142	DCC	1
18:50887961:A:G	CMC	CMC_SVA_cis	ENSG00000187323	A	NA	1	0.009	A	+	18	50887961	DCC	1
18:50888351:C:T	CMC	CMC_SVA_cis	ENSG00000187323	C	NA	1	0.009	C	+	18	50888351	DCC	1
18:50888891:C:T	CMC	CMC_SVA_cis	ENSG00000187323	C	NA	1	0.009	C	+	18	50888891	DCC	1
18:50889558:A:G	CMC	CMC_SVA_cis	ENSG00000187323	A	NA	1	0.009	A	+	18	50889558	DCC	1
18:50894002:A:C	CMC	CMC_SVA_cis	ENSG00000187323	C	NA	1	0.009	C	+	18	50894002	DCC	1
18:50895766:G:T	CMC	CMC_SVA_cis	ENSG00000187323	T	NA	1	0.009	T	+	18	50895766	DCC	1
18:50902560:A:G	CMC	CMC_SVA_cis	ENSG00000187323	A	NA	1	0.009	A	+	18	50902560	DCC	1
18:50902578:A:G	CMC	CMC_SVA_cis	ENSG00000187323	G	NA	1	0.009	G	+	18	50902578	DCC	1
18:50902773:C:T	CMC	CMC_SVA_cis	ENSG00000187323	C	NA	1	0.009	C	+	18	50902773	DCC	1
18:50903050:C:T	CMC	CMC_SVA_cis	ENSG00000187323	T	NA	1	0.009	T	+	18	50903050	DCC	1
18:50904361:A:G	CMC	CMC_SVA_cis	ENSG00000187323	A	NA	1	0.009	A	+	18	50904361	DCC	1
18:50904666:A:G	CMC	CMC_SVA_cis	ENSG00000187323	A	NA	1	0.009	A	+	18	50904666	DCC	1
18:50907127:A:G	CMC	CMC_SVA_cis	ENSG00000187323	G	NA	1	0.009	G	+	18	50907127	DCC	1
22:41418154:C:T	CMC	CMC_SVA_cis	ENSG00000100413	T	NA	1	0.009	T	+	22	41418154	POLR3H	1
22:41418154:C:T	CMC	CMC_SVA_cis	ENSG00000172346	T	NA	1	0.009	T	+	22	41418154	CSDC2	1
22:41418154:C:T	CMC	CMC_SVA_cis	ENSG00000196236	T	NA	1	0.009	T	+	22	41418154	XPNPEP3	1
22:41418297:C:T	CMC	CMC_SVA_cis	ENSG00000100413	C	NA	1	0.009	C	+	22	41418297	POLR3H	1
22:41418297:C:T	CMC	CMC_SVA_cis	ENSG00000172346	C	NA	1	0.009	C	+	22	41418297	CSDC2	1
22:41418297:C:T	CMC	CMC_SVA_cis	ENSG00000196236	C	NA	1	0.009	C	+	22	41418297	XPNPEP3	1
22:41429084:A:G	CMC	CMC_SVA_cis	ENSG00000100413	A	NA	1	0.009	A	+	22	41429084	POLR3H	1
22:41429084:A:G	CMC	CMC_SVA_cis	ENSG00000172346	A	NA	1	0.009	A	+	22	41429084	CSDC2	1
22:41429084:A:G	CMC	CMC_SVA_cis	ENSG00000196236	A	NA	1	0.009	A	+	22	41429084	XPNPEP3	1
22:41438061:C:T	CMC	CMC_SVA_cis	ENSG00000100413	T	NA	1	0.009	T	+	22	41438061	POLR3H	1
22:41438061:C:T	CMC	CMC_SVA_cis	ENSG00000172346	T	NA	1	0.009	T	+	22	41438061	CSDC2	1
22:41438061:C:T	CMC	CMC_SVA_cis	ENSG00000196236	T	NA	1	0.009	T	+	22	41438061	XPNPEP3	1
22:41438710:G:T	CMC	CMC_SVA_cis	ENSG00000100413	G	NA	1	0.009	G	+	22	41438710	POLR3H	1
22:41438710:G:T	CMC	CMC_SVA_cis	ENSG00000172346	G	NA	1	0.009	G	+	22	41438710	CSDC2	1
22:41438710:G:T	CMC	CMC_SVA_cis	ENSG00000196236	G	NA	1	0.009	G	+	22	41438710	XPNPEP3	1
22:41459486:A:G	CMC	CMC_SVA_cis	ENSG00000100413	A	NA	1	0.009	A	+	22	41459486	POLR3H	1
22:41459486:A:G	CMC	CMC_SVA_cis	ENSG00000172346	A	NA	1	0.009	A	+	22	41459486	CSDC2	1
22:41459486:A:G	CMC	CMC_SVA_cis	ENSG00000196236	A	NA	1	0.009	A	+	22	41459486	XPNPEP3	1
22:41469877:A:G	CMC	CMC_SVA_cis	ENSG00000100413	G	NA	1	0.009	G	+	22	41469877	POLR3H	1
22:41469877:A:G	CMC	CMC_SVA_cis	ENSG00000172346	G	NA	1	0.009	G	+	22	41469877	CSDC2	1
22:41469877:A:G	CMC	CMC_SVA_cis	ENSG00000196236	G	NA	1	0.009	G	+	22	41469877	XPNPEP3	1
22:41470522:A:G	CMC	CMC_SVA_cis	ENSG00000100413	A	NA	1	0.009	A	+	22	41470522	POLR3H	1
22:41470522:A:G	CMC	CMC_SVA_cis	ENSG00000172346	A	NA	1	0.009	A	+	22	41470522	CSDC2	1
22:41470522:A:G	CMC	CMC_SVA_cis	ENSG00000196236	A	NA	1	0.009	A	+	22	41470522	XPNPEP3	1
22:41474077:A:G	CMC	CMC_SVA_cis	ENSG00000100413	A	NA	1	0.009	A	+	22	41474077	POLR3H	1
22:41474077:A:G	CMC	CMC_SVA_cis	ENSG00000172346	A	NA	1	0.009	A	+	22	41474077	CSDC2	1
22:41474077:A:G	CMC	CMC_SVA_cis	ENSG00000196236	A	NA	1	0.009	A	+	22	41474077	XPNPEP3	1
22:41478482:A:G	CMC	CMC_SVA_cis	ENSG00000100413	A	NA	1	0.009	A	+	22	41478482	POLR3H	1
22:41478482:A:G	CMC	CMC_SVA_cis	ENSG00000172346	A	NA	1	0.009	A	+	22	41478482	CSDC2	1
22:41478482:A:G	CMC	CMC_SVA_cis	ENSG00000196236	A	NA	1	0.009	A	+	22	41478482	XPNPEP3	1
22:41487218:C:T	CMC	CMC_SVA_cis	ENSG00000100413	C	NA	1	0.009	C	+	22	41487218	POLR3H	1
22:41487218:C:T	CMC	CMC_SVA_cis	ENSG00000172346	C	NA	1	0.009	C	+	22	41487218	CSDC2	1
22:41487218:C:T	CMC	CMC_SVA_cis	ENSG00000196236	C	NA	1	0.009	C	+	22	41487218	XPNPEP3	1
22:41496800:A:G	CMC	CMC_SVA_cis	ENSG00000100413	A	NA	1	0.009	A	+	22	41496800	POLR3H	1
22:41496800:A:G	CMC	CMC_SVA_cis	ENSG00000172346	A	NA	1	0.009	A	+	22	41496800	CSDC2	1
22:41496800:A:G	CMC	CMC_SVA_cis	ENSG00000196236	A	NA	1	0.009	A	+	22	41496800	XPNPEP3	1
22:41508414:G:T	CMC	CMC_SVA_cis	ENSG00000100413	T	NA	1	0.009	T	+	22	41508414	POLR3H	1
22:41508414:G:T	CMC	CMC_SVA_cis	ENSG00000172346	T	NA	1	0.009	T	+	22	41508414	CSDC2	1
22:41508414:G:T	CMC	CMC_SVA_cis	ENSG00000196236	T	NA	1	0.009	T	+	22	41508414	XPNPEP3	1
22:41530040:A:G	CMC	CMC_SVA_cis	ENSG00000100413	G	NA	1	0.009	G	+	22	41530040	POLR3H	1
22:41530040:A:G	CMC	CMC_SVA_cis	ENSG00000172346	G	NA	1	0.009	G	+	22	41530040	CSDC2	1
22:41530040:A:G	CMC	CMC_SVA_cis	ENSG00000196236	G	NA	1	0.009	G	+	22	41530040	XPNPEP3	1
22:41534356:C:T	CMC	CMC_SVA_cis	ENSG00000100413	T	NA	1	0.009	T	+	22	41534356	POLR3H	1
22:41534356:C:T	CMC	CMC_SVA_cis	ENSG00000172346	T	NA	1	0.009	T	+	22	41534356	CSDC2	1
22:41534356:C:T	CMC	CMC_SVA_cis	ENSG00000196236	T	NA	1	0.009	T	+	22	41534356	XPNPEP3	1
22:41537589:A:G	CMC	CMC_SVA_cis	ENSG00000100413	G	NA	1	0.009	G	+	22	41537589	POLR3H	1
22:41537589:A:G	CMC	CMC_SVA_cis	ENSG00000172346	G	NA	1	0.009	G	+	22	41537589	CSDC2	1
22:41537589:A:G	CMC	CMC_SVA_cis	ENSG00000196236	G	NA	1	0.009	G	+	22	41537589	XPNPEP3	1
22:41540279:C:T	CMC	CMC_SVA_cis	ENSG00000100413	C	NA	1	0.009	C	+	22	41540279	POLR3H	1
22:41540279:C:T	CMC	CMC_SVA_cis	ENSG00000172346	C	NA	1	0.009	C	+	22	41540279	CSDC2	1
22:41540279:C:T	CMC	CMC_SVA_cis	ENSG00000196236	C	NA	1	0.009	C	+	22	41540279	XPNPEP3	1
22:41564287:C:T	CMC	CMC_SVA_cis	ENSG00000100413	C	NA	1	0.009	C	+	22	41564287	POLR3H	1
22:41564287:C:T	CMC	CMC_SVA_cis	ENSG00000172346	C	NA	1	0.009	C	+	22	41564287	CSDC2	1
22:41564287:C:T	CMC	CMC_SVA_cis	ENSG00000196236	C	NA	1	0.009	C	+	22	41564287	XPNPEP3	1
22:41565827:A:G	CMC	CMC_SVA_cis	ENSG00000100413	G	NA	1	0.009	G	+	22	41565827	POLR3H	1
22:41565827:A:G	CMC	CMC_SVA_cis	ENSG00000172346	G	NA	1	0.009	G	+	22	41565827	CSDC2	1
22:41565827:A:G	CMC	CMC_SVA_cis	ENSG00000196236	G	NA	1	0.009	G	+	22	41565827	XPNPEP3	1
22:41566595:C:T	CMC	CMC_SVA_cis	ENSG00000100413	T	NA	1	0.009	T	+	22	41566595	POLR3H	1
22:41566595:C:T	CMC	CMC_SVA_cis	ENSG00000172346	T	NA	1	0.009	T	+	22	41566595	CSDC2	1
22:41566595:C:T	CMC	CMC_SVA_cis	ENSG00000196236	T	NA	1	0.009	T	+	22	41566595	XPNPEP3	1
22:41569124:C:T	CMC	CMC_SVA_cis	ENSG00000100413	C	NA	1	0.009	C	+	22	41569124	POLR3H	1
22:41569124:C:T	CMC	CMC_SVA_cis	ENSG00000172346	C	NA	1	0.009	C	+	22	41569124	CSDC2	1
22:41569124:C:T	CMC	CMC_SVA_cis	ENSG00000196236	C	NA	1	0.049	C	+	22	41569124	XPNPEP3	1
22:41592677:A:G	CMC	CMC_SVA_cis	ENSG00000100413	A	NA	1	0.009	A	+	22	41592677	POLR3H	1
22:41592677:A:G	CMC	CMC_SVA_cis	ENSG00000172346	A	NA	1	0.009	A	+	22	41592677	CSDC2	1
22:41592677:A:G	CMC	CMC_SVA_cis	ENSG00000196236	A	NA	1	0.049	A	+	22	41592677	XPNPEP3	1
22:41598933:A:G	CMC	CMC_SVA_cis	ENSG00000100413	A	NA	1	0.009	A	+	22	41598933	POLR3H	1
22:41598933:A:G	CMC	CMC_SVA_cis	ENSG00000172346	A	NA	1	0.009	A	+	22	41598933	CSDC2	1
22:41598933:A:G	CMC	CMC_SVA_cis	ENSG00000196236	A	NA	1	0.049	A	+	22	41598933	XPNPEP3	1
22:41609690:C:T	CMC	CMC_SVA_cis	ENSG00000100413	T	NA	1	0.009	T	+	22	41609690	POLR3H	1
22:41609690:C:T	CMC	CMC_SVA_cis	ENSG00000172346	T	NA	1	0.009	T	+	22	41609690	CSDC2	1
22:41609690:C:T	CMC	CMC_SVA_cis	ENSG00000196236	T	NA	1	0.049	T	+	22	41609690	XPNPEP3	1
22:41613188:C:T	CMC	CMC_SVA_cis	ENSG00000100413	T	NA	1	0.009	T	+	22	41613188	POLR3H	1
22:41613188:C:T	CMC	CMC_SVA_cis	ENSG00000172346	T	NA	1	0.009	T	+	22	41613188	CSDC2	1
22:41613188:C:T	CMC	CMC_SVA_cis	ENSG00000196236	T	NA	1	0.009	T	+	22	41613188	XPNPEP3	1
22:41613303:C:T	CMC	CMC_SVA_cis	ENSG00000100413	T	NA	1	0.009	T	+	22	41613303	POLR3H	1
22:41613303:C:T	CMC	CMC_SVA_cis	ENSG00000172346	T	NA	1	0.009	T	+	22	41613303	CSDC2	1
22:41613303:C:T	CMC	CMC_SVA_cis	ENSG00000196236	T	NA	1	0.009	T	+	22	41613303	XPNPEP3	1
22:41616284:G:T	CMC	CMC_SVA_cis	ENSG00000100413	G	NA	1	0.009	G	+	22	41616284	POLR3H	1
22:41616284:G:T	CMC	CMC_SVA_cis	ENSG00000172346	G	NA	1	0.009	G	+	22	41616284	CSDC2	1
22:41616284:G:T	CMC	CMC_SVA_cis	ENSG00000196236	G	NA	1	0.049	G	+	22	41616284	XPNPEP3	1
22:41617897:A:G	CMC	CMC_SVA_cis	ENSG00000100413	A	NA	1	0.009	A	+	22	41617897	POLR3H	1
22:41617897:A:G	CMC	CMC_SVA_cis	ENSG00000172346	A	NA	1	0.009	A	+	22	41617897	CSDC2	1
22:41617897:A:G	CMC	CMC_SVA_cis	ENSG00000196236	A	NA	1	0.049	A	+	22	41617897	XPNPEP3	1
22:41618880:G:T	CMC	CMC_SVA_cis	ENSG00000100395	T	NA	1	0.049	T	+	22	41618880	L3MBTL2	1
22:41618880:G:T	CMC	CMC_SVA_cis	ENSG00000100413	T	NA	1	0.009	T	+	22	41618880	POLR3H	1
22:41618880:G:T	CMC	CMC_SVA_cis	ENSG00000172346	T	NA	1	0.009	T	+	22	41618880	CSDC2	1
22:41618880:G:T	CMC	CMC_SVA_cis	ENSG00000196236	T	NA	1	0.049	T	+	22	41618880	XPNPEP3	1
22:41621714:A:G	CMC	CMC_SVA_cis	ENSG00000100395	A	NA	1	0.049	A	+	22	41621714	L3MBTL2	1
22:41621714:A:G	CMC	CMC_SVA_cis	ENSG00000100413	A	NA	1	0.009	A	+	22	41621714	POLR3H	1
22:41621714:A:G	CMC	CMC_SVA_cis	ENSG00000172346	A	NA	1	0.009	A	+	22	41621714	CSDC2	1
22:41621714:A:G	CMC	CMC_SVA_cis	ENSG00000196236	A	NA	1	0.049	A	+	22	41621714	XPNPEP3	1
6:27327000:C:T	CMC	CMC_SVA_trans	ENSG00000187987	T	NA	1	0.049	C	-	6	27327000	ZSCAN23	1
6:27327000:C:T	CMC	CMC_SVA_trans	ENSG00000204525	T	NA	1	0.049	C	-	6	27327000	HLA-C	1
6:27327000:C:T	CMC	CMC_SVA_trans	ENSG00000244731	C	NA	1	0.009	C	+	6	27327000	C4A	1
6:27332891:C:T	CMC	CMC_SVA_trans	ENSG00000244731	T	NA	1	0.009	T	+	6	27332891	C4A	1
6:27332891:C:T	CMC	CMC_SVA_trans	ENSG00000187987	C	NA	1	0.009	T	-	6	27332891	ZSCAN23	1
6:27332891:C:T	CMC	CMC_SVA_trans	ENSG00000204525	C	NA	1	0.009	T	-	6	27332891	HLA-C	1
6:27357978:A:G	CMC	CMC_SVA_trans	ENSG00000187987	G	NA	1	0.049	A	-	6	27357978	ZSCAN23	1
6:27357978:A:G	CMC	CMC_SVA_trans	ENSG00000204525	G	NA	1	0.049	A	-	6	27357978	HLA-C	1
6:27357978:A:G	CMC	CMC_SVA_trans	ENSG00000244731	A	NA	1	0.009	A	+	6	27357978	C4A	1
6:27358166:A:G	CMC	CMC_SVA_trans	ENSG00000187987	G	NA	1	0.009	A	-	6	27358166	ZSCAN23	1
6:27358166:A:G	CMC	CMC_SVA_trans	ENSG00000244731	A	NA	1	0.009	A	+	6	27358166	C4A	1
6:27379119:C:T	CMC	CMC_SVA_trans	ENSG00000187987	T	NA	1	0.049	C	-	6	27379119	ZSCAN23	1
6:27379119:C:T	CMC	CMC_SVA_trans	ENSG00000186470	C	NA	1	0.009	C	+	6	27379119	BTN3A2	1
6:27379119:C:T	CMC	CMC_SVA_trans	ENSG00000244731	C	NA	1	0.009	C	+	6	27379119	C4A	1
6:27382386:G:T	CMC	CMC_SVA_trans	ENSG00000187987	T	NA	1	0.009	G	-	6	27382386	ZSCAN23	1
6:27382386:G:T	CMC	CMC_SVA_trans	ENSG00000204525	T	NA	1	0.049	G	-	6	27382386	HLA-C	1
6:27382386:G:T	CMC	CMC_SVA_trans	ENSG00000186470	G	NA	1	0.009	G	+	6	27382386	BTN3A2	1
6:27382386:G:T	CMC	CMC_SVA_trans	ENSG00000244731	G	NA	1	0.009	G	+	6	27382386	C4A	1
6:27388754:C:T	CMC	CMC_SVA_trans	ENSG00000186470	T	NA	1	0.009	T	+	6	27388754	BTN3A2	1
6:27388754:C:T	CMC	CMC_SVA_trans	ENSG00000244731	T	NA	1	0.009	T	+	6	27388754	C4A	1
6:27388754:C:T	CMC	CMC_SVA_trans	ENSG00000187987	C	NA	1	0.049	T	-	6	27388754	ZSCAN23	1
6:27391802:C:T	CMC	CMC_SVA_trans	ENSG00000187987	T	NA	1	0.009	C	-	6	27391802	ZSCAN23	1
6:27391802:C:T	CMC	CMC_SVA_trans	ENSG00000204525	T	NA	1	0.049	C	-	6	27391802	HLA-C	1
6:27391802:C:T	CMC	CMC_SVA_trans	ENSG00000186470	C	NA	1	0.009	C	+	6	27391802	BTN3A2	1
6:27391802:C:T	CMC	CMC_SVA_trans	ENSG00000244731	C	NA	1	0.009	C	+	6	27391802	C4A	1
6:27413345:C:T	CMC	CMC_SVA_trans	ENSG00000204525	T	NA	1	0.049	C	-	6	27413345	HLA-C	1
6:27413345:C:T	CMC	CMC_SVA_trans	ENSG00000186470	C	NA	1	0.009	C	+	6	27413345	BTN3A2	1
6:27413345:C:T	CMC	CMC_SVA_trans	ENSG00000244731	C	NA	1	0.009	C	+	6	27413345	C4A	1
6:27425349:C:T	CMC	CMC_SVA_trans	ENSG00000186470	T	NA	1	0.009	T	+	6	27425349	BTN3A2	1
6:27425349:C:T	CMC	CMC_SVA_trans	ENSG00000244731	T	NA	1	0.009	T	+	6	27425349	C4A	1
6:27425349:C:T	CMC	CMC_SVA_trans	ENSG00000204525	C	NA	1	0.049	T	-	6	27425349	HLA-C	1
6:27433029:C:T	CMC	CMC_SVA_trans	ENSG00000186470	C	NA	1	0.009	C	+	6	27433029	BTN3A2	1
6:27433029:C:T	CMC	CMC_SVA_trans	ENSG00000244731	C	NA	1	0.009	C	+	6	27433029	C4A	1
6:27443202:G:T	CMC	CMC_SVA_trans	ENSG00000186470	G	NA	1	0.009	G	+	6	27443202	BTN3A2	1
6:27443202:G:T	CMC	CMC_SVA_trans	ENSG00000244731	G	NA	1	0.009	G	+	6	27443202	C4A	1
6:27459923:A:G	CMC	CMC_SVA_trans	ENSG00000186470	G	NA	1	0.009	G	+	6	27459923	BTN3A2	1
6:27459923:A:G	CMC	CMC_SVA_trans	ENSG00000244731	G	NA	1	0.009	G	+	6	27459923	C4A	1
6:27775674:A:G	CMC	CMC_SVA_trans	ENSG00000244731	A	NA	1	0.009	A	+	6	27775674	C4A	1
6:27782528:C:T	CMC	CMC_SVA_trans	ENSG00000244731	T	NA	1	0.009	T	+	6	27782528	C4A	1
6:27783359:A:G	CMC	CMC_SVA_trans	ENSG00000244731	A	NA	1	0.009	A	+	6	27783359	C4A	1
6:27788942:C:T	CMC	CMC_SVA_trans	ENSG00000244731	C	NA	1	0.009	C	+	6	27788942	C4A	1
6:27792640:C:T	CMC	CMC_SVA_trans	ENSG00000244731	C	NA	1	0.009	C	+	6	27792640	C4A	1
6:27798257:C:T	CMC	CMC_SVA_trans	ENSG00000244731	T	NA	1	0.009	T	+	6	27798257	C4A	1
6:27811828:A:G	CMC	CMC_SVA_trans	ENSG00000244731	G	NA	1	0.009	G	+	6	27811828	C4A	1
6:27814677:A:G	CMC	CMC_SVA_trans	ENSG00000244731	A	NA	1	0.049	A	+	6	27814677	C4A	1
6:27815823:G:T	CMC	CMC_SVA_trans	ENSG00000244731	T	NA	1	0.009	T	+	6	27815823	C4A	1
6:27816442:A:G	CMC	CMC_SVA_trans	ENSG00000244731	A	NA	1	0.009	A	+	6	27816442	C4A	1
6:27830326:C:T	CMC	CMC_SVA_trans	ENSG00000244731	C	NA	1	0.009	C	+	6	27830326	C4A	1
6:27833174:A:G	CMC	CMC_SVA_trans	ENSG00000244731	A	NA	1	0.009	A	+	6	27833174	C4A	1
6:27835272:C:T	CMC	CMC_SVA_trans	ENSG00000244731	T	NA	1	0.009	T	+	6	27835272	C4A	1
6:27835435:A:G	CMC	CMC_SVA_trans	ENSG00000244731	A	NA	1	0.009	A	+	6	27835435	C4A	1
6:27835772:A:G	CMC	CMC_SVA_trans	ENSG00000244731	A	NA	1	0.009	A	+	6	27835772	C4A	1
6:27836976:C:T	CMC	CMC_SVA_trans	ENSG00000244731	C	NA	1	0.009	C	+	6	27836976	C4A	1
6:27845129:C:T	CMC	CMC_SVA_trans	ENSG00000111801	T	NA	1	0.049	C	-	6	27845129	BTN3A3	1
6:27845129:C:T	CMC	CMC_SVA_trans	ENSG00000244731	C	NA	1	0.009	C	+	6	27845129	C4A	1
6:27850873:A:G	CMC	CMC_SVA_trans	ENSG00000111801	A	NA	1	0.049	G	-	6	27850873	BTN3A3	1
6:27852357:A:G	CMC	CMC_SVA_trans	ENSG00000111801	A	NA	1	0.049	G	-	6	27852357	BTN3A3	1
6:27854301:C:T	CMC	CMC_SVA_trans	ENSG00000244731	T	NA	1	0.009	T	+	6	27854301	C4A	1
6:27854301:C:T	CMC	CMC_SVA_trans	ENSG00000111801	C	NA	1	0.049	T	-	6	27854301	BTN3A3	1
6:27854760:A:C	CMC	CMC_SVA_trans	ENSG00000111801	A	NA	1	0.049	C	-	6	27854760	BTN3A3	1
6:27854963:A:G	CMC	CMC_SVA_trans	ENSG00000111801	G	NA	1	0.049	A	-	6	27854963	BTN3A3	1
6:27855625:G:T	CMC	CMC_SVA_trans	ENSG00000111801	T	NA	1	0.049	G	-	6	27855625	BTN3A3	1
6:27855845:A:G	CMC	CMC_SVA_trans	ENSG00000111801	G	NA	1	0.049	A	-	6	27855845	BTN3A3	1
6:27862152:C:T	CMC	CMC_SVA_trans	ENSG00000111801	C	NA	1	0.049	T	-	6	27862152	BTN3A3	1
6:27866384:A:G	CMC	CMC_SVA_trans	ENSG00000111801	A	NA	1	0.049	G	-	6	27866384	BTN3A3	1
6:27868792:C:T	CMC	CMC_SVA_trans	ENSG00000204525	T	NA	1	0.009	C	-	6	27868792	HLA-C	1
6:27868792:C:T	CMC	CMC_SVA_trans	ENSG00000186470	C	NA	1	0.009	C	+	6	27868792	BTN3A2	1
6:27868792:C:T	CMC	CMC_SVA_trans	ENSG00000244731	C	NA	1	0.009	C	+	6	27868792	C4A	1
6:27896799:A:C	CMC	CMC_SVA_trans	ENSG00000204525	C	NA	1	0.009	A	-	6	27896799	HLA-C	1
6:27896799:A:C	CMC	CMC_SVA_trans	ENSG00000186470	A	NA	1	0.049	A	+	6	27896799	BTN3A2	1
6:27896799:A:C	CMC	CMC_SVA_trans	ENSG00000244731	A	NA	1	0.009	A	+	6	27896799	C4A	1
6:27905509:C:T	CMC	CMC_SVA_trans	ENSG00000186470	T	NA	1	0.049	T	+	6	27905509	BTN3A2	1
6:27905509:C:T	CMC	CMC_SVA_trans	ENSG00000244731	T	NA	1	0.009	T	+	6	27905509	C4A	1
6:27905509:C:T	CMC	CMC_SVA_trans	ENSG00000204525	C	NA	1	0.009	T	-	6	27905509	HLA-C	1
6:27932301:A:G	CMC	CMC_SVA_trans	ENSG00000186470	G	NA	1	0.009	G	+	6	27932301	BTN3A2	1
6:27932301:A:G	CMC	CMC_SVA_trans	ENSG00000244731	G	NA	1	0.009	G	+	6	27932301	C4A	1
6:27938484:A:G	CMC	CMC_SVA_trans	ENSG00000204525	G	NA	1	0.009	A	-	6	27938484	HLA-C	1
6:27938484:A:G	CMC	CMC_SVA_trans	ENSG00000186470	A	NA	1	0.049	A	+	6	27938484	BTN3A2	1
6:27938484:A:G	CMC	CMC_SVA_trans	ENSG00000244731	A	NA	1	0.009	A	+	6	27938484	C4A	1
6:27943369:C:T	CMC	CMC_SVA_trans	ENSG00000204525	T	NA	1	0.009	C	-	6	27943369	HLA-C	1
6:27943369:C:T	CMC	CMC_SVA_trans	ENSG00000186470	C	NA	1	0.049	C	+	6	27943369	BTN3A2	1
6:27943369:C:T	CMC	CMC_SVA_trans	ENSG00000244731	C	NA	1	0.009	C	+	6	27943369	C4A	1
6:27945396:A:G	CMC	CMC_SVA_trans	ENSG00000186470	G	NA	1	0.049	G	+	6	27945396	BTN3A2	1
6:27945396:A:G	CMC	CMC_SVA_trans	ENSG00000244731	G	NA	1	0.009	G	+	6	27945396	C4A	1
6:27945396:A:G	CMC	CMC_SVA_trans	ENSG00000204525	A	NA	1	0.009	G	-	6	27945396	HLA-C	1
6:27970715:C:T	CMC	CMC_SVA_trans	ENSG00000186470	T	NA	1	0.049	T	+	6	27970715	BTN3A2	1
6:27970715:C:T	CMC	CMC_SVA_trans	ENSG00000244731	T	NA	1	0.009	T	+	6	27970715	C4A	1
6:27970715:C:T	CMC	CMC_SVA_trans	ENSG00000204525	C	NA	1	0.009	T	-	6	27970715	HLA-C	1
6:27992898:A:G	CMC	CMC_SVA_trans	ENSG00000186470	G	NA	1	0.049	G	+	6	27992898	BTN3A2	1
6:27992898:A:G	CMC	CMC_SVA_trans	ENSG00000244731	G	NA	1	0.009	G	+	6	27992898	C4A	1
6:27992898:A:G	CMC	CMC_SVA_trans	ENSG00000204525	A	NA	1	0.009	G	-	6	27992898	HLA-C	1
6:28017250:C:T	CMC	CMC_SVA_trans	ENSG00000204525	T	NA	1	0.009	C	-	6	28017250	HLA-C	1
6:28017250:C:T	CMC	CMC_SVA_trans	ENSG00000186470	C	NA	1	0.049	C	+	6	28017250	BTN3A2	1
6:28017250:C:T	CMC	CMC_SVA_trans	ENSG00000244731	C	NA	1	0.009	C	+	6	28017250	C4A	1
6:31321267:A:C	CMC	CMC_SVA_trans	ENSG00000196735	A	NA	1	0.049	A	+	6	31321267	HLA-DQA1	1
6:31546850:A:G	CMC	CMC_SVA_trans	ENSG00000196735	G	NA	1	0.049	G	+	6	31546850	HLA-DQA1	1
6:31558702:C:T	CMC	CMC_SVA_trans	ENSG00000196735	C	NA	1	0.049	C	+	6	31558702	HLA-DQA1	1
6:32019946:C:T	CMC	CMC_SVA_trans	ENSG00000137411	C	NA	1	0.049	C	+	6	32019946	VARS2	1
6:32025863:C:T	CMC	CMC_SVA_trans	ENSG00000137411	C	NA	1	0.049	C	+	6	32025863	VARS2	1
1:53707953:A:G	CMC	CMC_NoSVA_cis	ENSG00000162384	A	NA	1	0.009	A	+	1	53707953	C1orf123	1
1:53707953:A:G	CMC	CMC_NoSVA_cis	ENSG00000162384	A	NA	1	0.009	A	+	1	53707953	C1orf123	1
1:53708850:G:T	CMC	CMC_NoSVA_cis	ENSG00000162384	G	NA	1	0.009	G	+	1	53708850	C1orf123	1
1:53708850:G:T	CMC	CMC_NoSVA_cis	ENSG00000162384	G	NA	1	0.009	G	+	1	53708850	C1orf123	1
1:53713549:A:G	CMC	CMC_NoSVA_cis	ENSG00000162384	G	NA	1	0.009	G	+	1	53713549	C1orf123	1
1:53713549:A:G	CMC	CMC_NoSVA_cis	ENSG00000162384	G	NA	1	0.009	G	+	1	53713549	C1orf123	1
1:53714139:C:T	CMC	CMC_NoSVA_cis	ENSG00000162384	C	NA	1	0.009	C	+	1	53714139	C1orf123	1
1:53714139:C:T	CMC	CMC_NoSVA_cis	ENSG00000162384	C	NA	1	0.009	C	+	1	53714139	C1orf123	1
1:53717656:A:G	CMC	CMC_NoSVA_cis	ENSG00000162384	G	NA	1	0.009	G	+	1	53717656	C1orf123	1
1:53717656:A:G	CMC	CMC_NoSVA_cis	ENSG00000162384	G	NA	1	0.009	G	+	1	53717656	C1orf123	1
1:53722752:A:C	CMC	CMC_NoSVA_cis	ENSG00000162384	A	NA	1	0.009	A	+	1	53722752	C1orf123	1
1:53722752:A:C	CMC	CMC_NoSVA_cis	ENSG00000162384	A	NA	1	0.009	A	+	1	53722752	C1orf123	1
1:53723190:G:T	CMC	CMC_NoSVA_cis	ENSG00000162384	G	NA	1	0.009	G	+	1	53723190	C1orf123	1
1:53723190:G:T	CMC	CMC_NoSVA_cis	ENSG00000162384	G	NA	1	0.009	G	+	1	53723190	C1orf123	1
1:53723349:C:T	CMC	CMC_NoSVA_cis	ENSG00000162384	T	NA	1	0.009	T	+	1	53723349	C1orf123	1
1:53723349:C:T	CMC	CMC_NoSVA_cis	ENSG00000162384	T	NA	1	0.009	T	+	1	53723349	C1orf123	1
1:53729210:C:T	CMC	CMC_NoSVA_cis	ENSG00000162384	C	NA	1	0.009	C	+	1	53729210	C1orf123	1
1:53729210:C:T	CMC	CMC_NoSVA_cis	ENSG00000162384	C	NA	1	0.009	C	+	1	53729210	C1orf123	1
1:53730607:C:T	CMC	CMC_NoSVA_cis	ENSG00000162384	C	NA	1	0.009	C	+	1	53730607	C1orf123	1
1:53730607:C:T	CMC	CMC_NoSVA_cis	ENSG00000162384	C	NA	1	0.009	C	+	1	53730607	C1orf123	1
1:53732315:G:T	CMC	CMC_NoSVA_cis	ENSG00000162384	G	NA	1	0.009	G	+	1	53732315	C1orf123	1
1:53732315:G:T	CMC	CMC_NoSVA_cis	ENSG00000162384	G	NA	1	0.009	G	+	1	53732315	C1orf123	1
1:53735026:C:T	CMC	CMC_NoSVA_cis	ENSG00000162384	C	NA	1	0.009	C	+	1	53735026	C1orf123	1
1:53735026:C:T	CMC	CMC_NoSVA_cis	ENSG00000162384	C	NA	1	0.009	C	+	1	53735026	C1orf123	1
1:53735446:G:T	CMC	CMC_NoSVA_cis	ENSG00000162384	G	NA	1	0.009	G	+	1	53735446	C1orf123	1
1:53735446:G:T	CMC	CMC_NoSVA_cis	ENSG00000162384	G	NA	1	0.009	G	+	1	53735446	C1orf123	1
1:53736613:A:G	CMC	CMC_NoSVA_cis	ENSG00000162384	A	NA	1	0.009	A	+	1	53736613	C1orf123	1
1:53736613:A:G	CMC	CMC_NoSVA_cis	ENSG00000162384	A	NA	1	0.009	A	+	1	53736613	C1orf123	1
1:53738100:C:T	CMC	CMC_NoSVA_cis	ENSG00000162384	C	NA	1	0.009	C	+	1	53738100	C1orf123	1
1:53738100:C:T	CMC	CMC_NoSVA_cis	ENSG00000162384	C	NA	1	0.009	C	+	1	53738100	C1orf123	1
1:53738183:A:G	CMC	CMC_NoSVA_cis	ENSG00000162384	A	NA	1	0.009	A	+	1	53738183	C1orf123	1
1:53738183:A:G	CMC	CMC_NoSVA_cis	ENSG00000162384	A	NA	1	0.009	A	+	1	53738183	C1orf123	1
1:53738975:A:C	CMC	CMC_NoSVA_cis	ENSG00000162384	C	NA	1	0.009	C	+	1	53738975	C1orf123	1
1:53738975:A:C	CMC	CMC_NoSVA_cis	ENSG00000162384	C	NA	1	0.009	C	+	1	53738975	C1orf123	1
1:53739367:A:G	CMC	CMC_NoSVA_cis	ENSG00000162384	G	NA	1	0.009	G	+	1	53739367	C1orf123	1
1:53739367:A:G	CMC	CMC_NoSVA_cis	ENSG00000162384	G	NA	1	0.009	G	+	1	53739367	C1orf123	1
1:53739377:A:G	CMC	CMC_NoSVA_cis	ENSG00000162384	A	NA	1	0.009	A	+	1	53739377	C1orf123	1
1:53739377:A:G	CMC	CMC_NoSVA_cis	ENSG00000162384	A	NA	1	0.009	A	+	1	53739377	C1orf123	1
1:53740797:G:T	CMC	CMC_NoSVA_cis	ENSG00000162384	G	NA	1	0.009	G	+	1	53740797	C1orf123	1
1:53740797:G:T	CMC	CMC_NoSVA_cis	ENSG00000162384	G	NA	1	0.009	G	+	1	53740797	C1orf123	1
1:53742081:A:G	CMC	CMC_NoSVA_cis	ENSG00000162384	G	NA	1	0.009	G	+	1	53742081	C1orf123	1
1:53742081:A:G	CMC	CMC_NoSVA_cis	ENSG00000162384	G	NA	1	0.009	G	+	1	53742081	C1orf123	1
1:53745703:C:T	CMC	CMC_NoSVA_cis	ENSG00000162384	C	NA	1	0.009	C	+	1	53745703	C1orf123	1
1:53745703:C:T	CMC	CMC_NoSVA_cis	ENSG00000162384	C	NA	1	0.009	C	+	1	53745703	C1orf123	1
1:53746134:A:G	CMC	CMC_NoSVA_cis	ENSG00000162384	G	NA	1	0.009	G	+	1	53746134	C1orf123	1
1:53746134:A:G	CMC	CMC_NoSVA_cis	ENSG00000162384	G	NA	1	0.009	G	+	1	53746134	C1orf123	1
1:53747126:A:G	CMC	CMC_NoSVA_cis	ENSG00000162384	G	NA	1	0.009	G	+	1	53747126	C1orf123	1
1:53747126:A:G	CMC	CMC_NoSVA_cis	ENSG00000162384	G	NA	1	0.009	G	+	1	53747126	C1orf123	1
1:197608612:C:T	CMC	CMC_NoSVA_cis	ENSG00000213047	C	NA	1	0.049	C	+	1	197608612	DENND1B	1
1:197608612:C:T	CMC	CMC_NoSVA_cis	ENSG00000213047	C	NA	1	0.049	C	+	1	197608612	DENND1B	1
1:197611682:A:C	CMC	CMC_NoSVA_cis	ENSG00000213047	C	NA	1	0.049	C	+	1	197611682	DENND1B	1
1:197611682:A:C	CMC	CMC_NoSVA_cis	ENSG00000213047	C	NA	1	0.049	C	+	1	197611682	DENND1B	1
1:197704717:C:T	CMC	CMC_NoSVA_cis	ENSG00000213047	C	NA	1	0.049	C	+	1	197704717	DENND1B	1
1:197704717:C:T	CMC	CMC_NoSVA_cis	ENSG00000213047	C	NA	1	0.049	C	+	1	197704717	DENND1B	1
1:197743506:A:G	CMC	CMC_NoSVA_cis	ENSG00000213047	G	NA	1	0.049	G	+	1	197743506	DENND1B	1
1:197743506:A:G	CMC	CMC_NoSVA_cis	ENSG00000213047	G	NA	1	0.049	G	+	1	197743506	DENND1B	1
3:9441073:C:T	CMC	CMC_NoSVA_cis	ENSG00000156990	T	NA	1	0.049	C	-	3	9441073	RPUSD3	1
3:9441073:C:T	CMC	CMC_NoSVA_cis	ENSG00000156990	T	NA	1	0.049	C	-	3	9441073	RPUSD3	1
3:9441073:C:T	CMC	CMC_NoSVA_cis	ENSG00000134077	C	NA	1	0.009	C	+	3	9441073	THUMPD3	1
3:9441073:C:T	CMC	CMC_NoSVA_cis	ENSG00000134077	C	NA	1	0.009	C	+	3	9441073	THUMPD3	1
3:9441542:G:T	CMC	CMC_NoSVA_cis	ENSG00000156990	T	NA	1	0.049	G	-	3	9441542	RPUSD3	1
3:9441542:G:T	CMC	CMC_NoSVA_cis	ENSG00000156990	T	NA	1	0.049	G	-	3	9441542	RPUSD3	1
3:9441542:G:T	CMC	CMC_NoSVA_cis	ENSG00000134077	G	NA	1	0.009	G	+	3	9441542	THUMPD3	1
3:9441542:G:T	CMC	CMC_NoSVA_cis	ENSG00000134077	G	NA	1	0.009	G	+	3	9441542	THUMPD3	1
3:9445173:G:T	CMC	CMC_NoSVA_cis	ENSG00000156990	T	NA	1	0.049	G	-	3	9445173	RPUSD3	1
3:9445173:G:T	CMC	CMC_NoSVA_cis	ENSG00000156990	T	NA	1	0.049	G	-	3	9445173	RPUSD3	1
3:9445173:G:T	CMC	CMC_NoSVA_cis	ENSG00000134077	G	NA	1	0.009	G	+	3	9445173	THUMPD3	1
3:9445173:G:T	CMC	CMC_NoSVA_cis	ENSG00000134077	G	NA	1	0.009	G	+	3	9445173	THUMPD3	1
3:9449410:C:T	CMC	CMC_NoSVA_cis	ENSG00000134077	T	NA	1	0.009	T	+	3	9449410	THUMPD3	1
3:9449410:C:T	CMC	CMC_NoSVA_cis	ENSG00000134077	T	NA	1	0.009	T	+	3	9449410	THUMPD3	1
3:9449410:C:T	CMC	CMC_NoSVA_cis	ENSG00000156990	C	NA	1	0.049	T	-	3	9449410	RPUSD3	1
3:9449410:C:T	CMC	CMC_NoSVA_cis	ENSG00000156990	C	NA	1	0.049	T	-	3	9449410	RPUSD3	1
3:9449596:A:C	CMC	CMC_NoSVA_cis	ENSG00000156990	C	NA	1	0.049	A	-	3	9449596	RPUSD3	1
3:9449596:A:C	CMC	CMC_NoSVA_cis	ENSG00000156990	C	NA	1	0.049	A	-	3	9449596	RPUSD3	1
3:9449596:A:C	CMC	CMC_NoSVA_cis	ENSG00000134077	A	NA	1	0.009	A	+	3	9449596	THUMPD3	1
3:9449596:A:C	CMC	CMC_NoSVA_cis	ENSG00000134077	A	NA	1	0.009	A	+	3	9449596	THUMPD3	1
3:9453660:C:T	CMC	CMC_NoSVA_cis	ENSG00000134077	T	NA	1	0.009	T	+	3	9453660	THUMPD3	1
3:9453660:C:T	CMC	CMC_NoSVA_cis	ENSG00000134077	T	NA	1	0.009	T	+	3	9453660	THUMPD3	1
3:9453660:C:T	CMC	CMC_NoSVA_cis	ENSG00000156990	C	NA	1	0.049	T	-	3	9453660	RPUSD3	1
3:9453660:C:T	CMC	CMC_NoSVA_cis	ENSG00000156990	C	NA	1	0.049	T	-	3	9453660	RPUSD3	1
3:9454762:A:G	CMC	CMC_NoSVA_cis	ENSG00000156990	G	NA	1	0.049	A	-	3	9454762	RPUSD3	1
3:9454762:A:G	CMC	CMC_NoSVA_cis	ENSG00000156990	G	NA	1	0.049	A	-	3	9454762	RPUSD3	1
3:9454762:A:G	CMC	CMC_NoSVA_cis	ENSG00000134077	A	NA	1	0.009	A	+	3	9454762	THUMPD3	1
3:9454762:A:G	CMC	CMC_NoSVA_cis	ENSG00000134077	A	NA	1	0.009	A	+	3	9454762	THUMPD3	1
3:9455711:A:G	CMC	CMC_NoSVA_cis	ENSG00000134077	G	NA	1	0.009	G	+	3	9455711	THUMPD3	1
3:9455711:A:G	CMC	CMC_NoSVA_cis	ENSG00000134077	G	NA	1	0.009	G	+	3	9455711	THUMPD3	1
3:9455711:A:G	CMC	CMC_NoSVA_cis	ENSG00000156990	A	NA	1	0.049	G	-	3	9455711	RPUSD3	1
3:9455711:A:G	CMC	CMC_NoSVA_cis	ENSG00000156990	A	NA	1	0.049	G	-	3	9455711	RPUSD3	1
3:9457358:A:G	CMC	CMC_NoSVA_cis	ENSG00000156990	G	NA	1	0.049	A	-	3	9457358	RPUSD3	1
3:9457358:A:G	CMC	CMC_NoSVA_cis	ENSG00000156990	G	NA	1	0.049	A	-	3	9457358	RPUSD3	1
3:9457358:A:G	CMC	CMC_NoSVA_cis	ENSG00000134077	A	NA	1	0.009	A	+	3	9457358	THUMPD3	1
3:9457358:A:G	CMC	CMC_NoSVA_cis	ENSG00000134077	A	NA	1	0.009	A	+	3	9457358	THUMPD3	1
3:9458249:A:G	CMC	CMC_NoSVA_cis	ENSG00000134077	G	NA	1	0.009	G	+	3	9458249	THUMPD3	1
3:9458249:A:G	CMC	CMC_NoSVA_cis	ENSG00000134077	G	NA	1	0.009	G	+	3	9458249	THUMPD3	1
3:9458249:A:G	CMC	CMC_NoSVA_cis	ENSG00000156990	A	NA	1	0.049	G	-	3	9458249	RPUSD3	1
3:9458249:A:G	CMC	CMC_NoSVA_cis	ENSG00000156990	A	NA	1	0.049	G	-	3	9458249	RPUSD3	1
3:9459206:A:G	CMC	CMC_NoSVA_cis	ENSG00000156990	G	NA	1	0.049	A	-	3	9459206	RPUSD3	1
3:9459206:A:G	CMC	CMC_NoSVA_cis	ENSG00000156990	G	NA	1	0.049	A	-	3	9459206	RPUSD3	1
3:9459206:A:G	CMC	CMC_NoSVA_cis	ENSG00000134077	A	NA	1	0.009	A	+	3	9459206	THUMPD3	1
3:9459206:A:G	CMC	CMC_NoSVA_cis	ENSG00000134077	A	NA	1	0.009	A	+	3	9459206	THUMPD3	1
3:9459295:A:G	CMC	CMC_NoSVA_cis	ENSG00000134077	A	NA	1	0.009	A	+	3	9459295	THUMPD3	1
3:9459295:A:G	CMC	CMC_NoSVA_cis	ENSG00000134077	A	NA	1	0.009	A	+	3	9459295	THUMPD3	1
3:9463462:A:G	CMC	CMC_NoSVA_cis	ENSG00000134077	G	NA	1	0.009	G	+	3	9463462	THUMPD3	1
3:9463462:A:G	CMC	CMC_NoSVA_cis	ENSG00000134077	G	NA	1	0.009	G	+	3	9463462	THUMPD3	1
3:9464725:C:T	CMC	CMC_NoSVA_cis	ENSG00000134077	T	NA	1	0.009	T	+	3	9464725	THUMPD3	1
3:9464725:C:T	CMC	CMC_NoSVA_cis	ENSG00000134077	T	NA	1	0.009	T	+	3	9464725	THUMPD3	1
3:9464725:C:T	CMC	CMC_NoSVA_cis	ENSG00000156990	C	NA	1	0.049	T	-	3	9464725	RPUSD3	1
3:9464725:C:T	CMC	CMC_NoSVA_cis	ENSG00000156990	C	NA	1	0.049	T	-	3	9464725	RPUSD3	1
3:9467072:C:T	CMC	CMC_NoSVA_cis	ENSG00000134077	T	NA	1	0.009	T	+	3	9467072	THUMPD3	1
3:9467072:C:T	CMC	CMC_NoSVA_cis	ENSG00000134077	T	NA	1	0.009	T	+	3	9467072	THUMPD3	1
3:9467072:C:T	CMC	CMC_NoSVA_cis	ENSG00000156990	C	NA	1	0.049	T	-	3	9467072	RPUSD3	1
3:9467072:C:T	CMC	CMC_NoSVA_cis	ENSG00000156990	C	NA	1	0.049	T	-	3	9467072	RPUSD3	1
3:9469287:C:T	CMC	CMC_NoSVA_cis	ENSG00000134077	T	NA	1	0.009	T	+	3	9469287	THUMPD3	1
3:9469287:C:T	CMC	CMC_NoSVA_cis	ENSG00000134077	T	NA	1	0.009	T	+	3	9469287	THUMPD3	1
3:9469287:C:T	CMC	CMC_NoSVA_cis	ENSG00000156990	C	NA	1	0.049	T	-	3	9469287	RPUSD3	1
3:9469287:C:T	CMC	CMC_NoSVA_cis	ENSG00000156990	C	NA	1	0.049	T	-	3	9469287	RPUSD3	1
3:9480906:C:T	CMC	CMC_NoSVA_cis	ENSG00000134077	T	NA	1	0.009	T	+	3	9480906	THUMPD3	1
3:9480906:C:T	CMC	CMC_NoSVA_cis	ENSG00000134077	T	NA	1	0.009	T	+	3	9480906	THUMPD3	1
3:9484480:A:G	CMC	CMC_NoSVA_cis	ENSG00000134077	G	NA	1	0.009	G	+	3	9484480	THUMPD3	1
3:9484480:A:G	CMC	CMC_NoSVA_cis	ENSG00000134077	G	NA	1	0.009	G	+	3	9484480	THUMPD3	1
3:9484480:A:G	CMC	CMC_NoSVA_cis	ENSG00000156990	A	NA	1	0.049	G	-	3	9484480	RPUSD3	1
3:9484480:A:G	CMC	CMC_NoSVA_cis	ENSG00000156990	A	NA	1	0.049	G	-	3	9484480	RPUSD3	1
3:9492340:C:T	CMC	CMC_NoSVA_cis	ENSG00000134077	T	NA	1	0.009	T	+	3	9492340	THUMPD3	1
3:9492340:C:T	CMC	CMC_NoSVA_cis	ENSG00000134077	T	NA	1	0.009	T	+	3	9492340	THUMPD3	1
3:9493315:C:T	CMC	CMC_NoSVA_cis	ENSG00000156990	T	NA	1	0.049	C	-	3	9493315	RPUSD3	1
3:9493315:C:T	CMC	CMC_NoSVA_cis	ENSG00000156990	T	NA	1	0.049	C	-	3	9493315	RPUSD3	1
3:9493315:C:T	CMC	CMC_NoSVA_cis	ENSG00000134077	C	NA	1	0.009	C	+	3	9493315	THUMPD3	1
3:9493315:C:T	CMC	CMC_NoSVA_cis	ENSG00000134077	C	NA	1	0.009	C	+	3	9493315	THUMPD3	1
3:9539684:C:T	CMC	CMC_NoSVA_cis	ENSG00000134077	T	NA	1	0.009	T	+	3	9539684	THUMPD3	1
3:9539684:C:T	CMC	CMC_NoSVA_cis	ENSG00000134077	T	NA	1	0.009	T	+	3	9539684	THUMPD3	1
3:9540323:C:T	CMC	CMC_NoSVA_cis	ENSG00000156990	T	NA	1	0.049	C	-	3	9540323	RPUSD3	1
3:9540323:C:T	CMC	CMC_NoSVA_cis	ENSG00000156990	T	NA	1	0.049	C	-	3	9540323	RPUSD3	1
3:9540323:C:T	CMC	CMC_NoSVA_cis	ENSG00000134077	C	NA	1	0.009	C	+	3	9540323	THUMPD3	1
3:9540323:C:T	CMC	CMC_NoSVA_cis	ENSG00000134077	C	NA	1	0.009	C	+	3	9540323	THUMPD3	1
3:135993599:A:C	CMC	CMC_NoSVA_cis	ENSG00000114054	C	NA	1	0.009	A	-	3	135993599	PCCB	1
3:135993599:A:C	CMC	CMC_NoSVA_cis	ENSG00000114054	C	NA	1	0.009	A	-	3	135993599	PCCB	1
3:136000743:A:G	CMC	CMC_NoSVA_cis	ENSG00000114054	G	NA	1	0.009	A	-	3	136000743	PCCB	1
3:136000743:A:G	CMC	CMC_NoSVA_cis	ENSG00000114054	G	NA	1	0.009	A	-	3	136000743	PCCB	1
3:136004925:C:T	CMC	CMC_NoSVA_cis	ENSG00000114054	T	NA	1	0.009	C	-	3	136004925	PCCB	1
3:136004925:C:T	CMC	CMC_NoSVA_cis	ENSG00000114054	T	NA	1	0.009	C	-	3	136004925	PCCB	1
3:136056861:C:T	CMC	CMC_NoSVA_cis	ENSG00000114054	C	NA	1	0.009	T	-	3	136056861	PCCB	1
3:136056861:C:T	CMC	CMC_NoSVA_cis	ENSG00000114054	C	NA	1	0.009	T	-	3	136056861	PCCB	1
3:136068699:C:T	CMC	CMC_NoSVA_cis	ENSG00000114054	C	NA	1	0.009	T	-	3	136068699	PCCB	1
3:136068699:C:T	CMC	CMC_NoSVA_cis	ENSG00000114054	C	NA	1	0.009	T	-	3	136068699	PCCB	1
3:136097576:C:T	CMC	CMC_NoSVA_cis	ENSG00000114054	C	NA	1	0.009	T	-	3	136097576	PCCB	1
3:136097576:C:T	CMC	CMC_NoSVA_cis	ENSG00000114054	C	NA	1	0.009	T	-	3	136097576	PCCB	1
3:136098085:A:G	CMC	CMC_NoSVA_cis	ENSG00000114054	G	NA	1	0.009	A	-	3	136098085	PCCB	1
3:136098085:A:G	CMC	CMC_NoSVA_cis	ENSG00000114054	G	NA	1	0.009	A	-	3	136098085	PCCB	1
3:136098408:A:G	CMC	CMC_NoSVA_cis	ENSG00000114054	A	NA	1	0.009	G	-	3	136098408	PCCB	1
3:136098408:A:G	CMC	CMC_NoSVA_cis	ENSG00000114054	A	NA	1	0.009	G	-	3	136098408	PCCB	1
3:136103287:A:G	CMC	CMC_NoSVA_cis	ENSG00000114054	A	NA	1	0.009	G	-	3	136103287	PCCB	1
3:136103287:A:G	CMC	CMC_NoSVA_cis	ENSG00000114054	A	NA	1	0.009	G	-	3	136103287	PCCB	1
3:136111658:G:T	CMC	CMC_NoSVA_cis	ENSG00000114054	T	NA	1	0.009	G	-	3	136111658	PCCB	1
3:136111658:G:T	CMC	CMC_NoSVA_cis	ENSG00000114054	T	NA	1	0.009	G	-	3	136111658	PCCB	1
3:136112109:A:G	CMC	CMC_NoSVA_cis	ENSG00000114054	G	NA	1	0.009	A	-	3	136112109	PCCB	1
3:136112109:A:G	CMC	CMC_NoSVA_cis	ENSG00000114054	G	NA	1	0.009	A	-	3	136112109	PCCB	1
3:136119354:C:T	CMC	CMC_NoSVA_cis	ENSG00000114054	T	NA	1	0.009	C	-	3	136119354	PCCB	1
3:136119354:C:T	CMC	CMC_NoSVA_cis	ENSG00000114054	T	NA	1	0.009	C	-	3	136119354	PCCB	1
3:136120300:A:C	CMC	CMC_NoSVA_cis	ENSG00000114054	C	NA	1	0.009	A	-	3	136120300	PCCB	1
3:136120300:A:C	CMC	CMC_NoSVA_cis	ENSG00000114054	C	NA	1	0.009	A	-	3	136120300	PCCB	1
3:136130677:A:G	CMC	CMC_NoSVA_cis	ENSG00000114054	G	NA	1	0.009	A	-	3	136130677	PCCB	1
3:136130677:A:G	CMC	CMC_NoSVA_cis	ENSG00000114054	G	NA	1	0.009	A	-	3	136130677	PCCB	1
3:136137422:A:G	CMC	CMC_NoSVA_cis	ENSG00000114054	A	NA	1	0.009	G	-	3	136137422	PCCB	1
3:136137422:A:G	CMC	CMC_NoSVA_cis	ENSG00000114054	A	NA	1	0.009	G	-	3	136137422	PCCB	1
3:136149139:C:T	CMC	CMC_NoSVA_cis	ENSG00000114054	T	NA	1	0.009	C	-	3	136149139	PCCB	1
3:136149139:C:T	CMC	CMC_NoSVA_cis	ENSG00000114054	T	NA	1	0.009	C	-	3	136149139	PCCB	1
3:136151631:G:T	CMC	CMC_NoSVA_cis	ENSG00000114054	T	NA	1	0.009	G	-	3	136151631	PCCB	1
3:136151631:G:T	CMC	CMC_NoSVA_cis	ENSG00000114054	T	NA	1	0.009	G	-	3	136151631	PCCB	1
3:136154828:C:T	CMC	CMC_NoSVA_cis	ENSG00000114054	T	NA	1	0.009	C	-	3	136154828	PCCB	1
3:136154828:C:T	CMC	CMC_NoSVA_cis	ENSG00000114054	T	NA	1	0.009	C	-	3	136154828	PCCB	1
3:136165695:A:G	CMC	CMC_NoSVA_cis	ENSG00000114054	A	NA	1	0.009	G	-	3	136165695	PCCB	1
3:136165695:A:G	CMC	CMC_NoSVA_cis	ENSG00000114054	A	NA	1	0.009	G	-	3	136165695	PCCB	1
3:136188837:C:T	CMC	CMC_NoSVA_cis	ENSG00000114054	C	NA	1	0.009	T	-	3	136188837	PCCB	1
3:136188837:C:T	CMC	CMC_NoSVA_cis	ENSG00000114054	C	NA	1	0.009	T	-	3	136188837	PCCB	1
3:136189865:A:G	CMC	CMC_NoSVA_cis	ENSG00000114054	A	NA	1	0.009	G	-	3	136189865	PCCB	1
3:136189865:A:G	CMC	CMC_NoSVA_cis	ENSG00000114054	A	NA	1	0.009	G	-	3	136189865	PCCB	1
3:136196754:C:T	CMC	CMC_NoSVA_cis	ENSG00000114054	T	NA	1	0.009	C	-	3	136196754	PCCB	1
3:136196754:C:T	CMC	CMC_NoSVA_cis	ENSG00000114054	T	NA	1	0.009	C	-	3	136196754	PCCB	1
3:136213310:C:T	CMC	CMC_NoSVA_cis	ENSG00000114054	C	NA	1	0.009	T	-	3	136213310	PCCB	1
3:136213310:C:T	CMC	CMC_NoSVA_cis	ENSG00000114054	C	NA	1	0.009	T	-	3	136213310	PCCB	1
3:136227387:A:G	CMC	CMC_NoSVA_cis	ENSG00000114054	A	NA	1	0.009	G	-	3	136227387	PCCB	1
3:136227387:A:G	CMC	CMC_NoSVA_cis	ENSG00000114054	A	NA	1	0.009	G	-	3	136227387	PCCB	1
3:136235908:C:T	CMC	CMC_NoSVA_cis	ENSG00000114054	C	NA	1	0.009	T	-	3	136235908	PCCB	1
3:136235908:C:T	CMC	CMC_NoSVA_cis	ENSG00000114054	C	NA	1	0.009	T	-	3	136235908	PCCB	1
3:136245815:A:G	CMC	CMC_NoSVA_cis	ENSG00000114054	A	NA	1	0.009	G	-	3	136245815	PCCB	1
3:136245815:A:G	CMC	CMC_NoSVA_cis	ENSG00000114054	A	NA	1	0.009	G	-	3	136245815	PCCB	1
3:136252596:A:C	CMC	CMC_NoSVA_cis	ENSG00000114054	A	NA	1	0.009	C	-	3	136252596	PCCB	1
3:136252596:A:C	CMC	CMC_NoSVA_cis	ENSG00000114054	A	NA	1	0.009	C	-	3	136252596	PCCB	1
3:136252601:A:G	CMC	CMC_NoSVA_cis	ENSG00000114054	A	NA	1	0.009	G	-	3	136252601	PCCB	1
3:136252601:A:G	CMC	CMC_NoSVA_cis	ENSG00000114054	A	NA	1	0.009	G	-	3	136252601	PCCB	1
3:136274435:A:G	CMC	CMC_NoSVA_cis	ENSG00000114054	A	NA	1	0.009	G	-	3	136274435	PCCB	1
3:136274435:A:G	CMC	CMC_NoSVA_cis	ENSG00000114054	A	NA	1	0.009	G	-	3	136274435	PCCB	1
3:136278251:C:T	CMC	CMC_NoSVA_cis	ENSG00000114054	C	NA	1	0.009	T	-	3	136278251	PCCB	1
3:136278251:C:T	CMC	CMC_NoSVA_cis	ENSG00000114054	C	NA	1	0.009	T	-	3	136278251	PCCB	1
3:136288405:A:G	CMC	CMC_NoSVA_cis	ENSG00000114054	A	NA	1	0.009	G	-	3	136288405	PCCB	1
3:136288405:A:G	CMC	CMC_NoSVA_cis	ENSG00000114054	A	NA	1	0.009	G	-	3	136288405	PCCB	1
3:136298879:A:G	CMC	CMC_NoSVA_cis	ENSG00000114054	A	NA	1	0.009	G	-	3	136298879	PCCB	1
3:136298879:A:G	CMC	CMC_NoSVA_cis	ENSG00000114054	A	NA	1	0.009	G	-	3	136298879	PCCB	1
3:136317402:G:T	CMC	CMC_NoSVA_cis	ENSG00000114054	T	NA	1	0.009	G	-	3	136317402	PCCB	1
3:136317402:G:T	CMC	CMC_NoSVA_cis	ENSG00000114054	T	NA	1	0.009	G	-	3	136317402	PCCB	1
3:136319949:C:T	CMC	CMC_NoSVA_cis	ENSG00000114054	T	NA	1	0.009	C	-	3	136319949	PCCB	1
3:136319949:C:T	CMC	CMC_NoSVA_cis	ENSG00000114054	T	NA	1	0.009	C	-	3	136319949	PCCB	1
3:136337029:A:G	CMC	CMC_NoSVA_cis	ENSG00000114054	A	NA	1	0.009	G	-	3	136337029	PCCB	1
3:136337029:A:G	CMC	CMC_NoSVA_cis	ENSG00000114054	A	NA	1	0.009	G	-	3	136337029	PCCB	1
3:136346206:C:T	CMC	CMC_NoSVA_cis	ENSG00000114054	C	NA	1	0.009	T	-	3	136346206	PCCB	1
3:136346206:C:T	CMC	CMC_NoSVA_cis	ENSG00000114054	C	NA	1	0.009	T	-	3	136346206	PCCB	1
3:136348599:A:G	CMC	CMC_NoSVA_cis	ENSG00000114054	A	NA	1	0.009	G	-	3	136348599	PCCB	1
3:136348599:A:G	CMC	CMC_NoSVA_cis	ENSG00000114054	A	NA	1	0.009	G	-	3	136348599	PCCB	1
3:136353193:G:T	CMC	CMC_NoSVA_cis	ENSG00000114054	G	NA	1	0.009	T	-	3	136353193	PCCB	1
3:136353193:G:T	CMC	CMC_NoSVA_cis	ENSG00000114054	G	NA	1	0.009	T	-	3	136353193	PCCB	1
3:136357705:C:T	CMC	CMC_NoSVA_cis	ENSG00000114054	C	NA	1	0.009	T	-	3	136357705	PCCB	1
3:136357705:C:T	CMC	CMC_NoSVA_cis	ENSG00000114054	C	NA	1	0.009	T	-	3	136357705	PCCB	1
3:136369710:C:T	CMC	CMC_NoSVA_cis	ENSG00000114054	T	NA	1	0.009	C	-	3	136369710	PCCB	1
3:136369710:C:T	CMC	CMC_NoSVA_cis	ENSG00000114054	T	NA	1	0.009	C	-	3	136369710	PCCB	1
3:136370092:C:T	CMC	CMC_NoSVA_cis	ENSG00000114054	C	NA	1	0.009	T	-	3	136370092	PCCB	1
3:136370092:C:T	CMC	CMC_NoSVA_cis	ENSG00000114054	C	NA	1	0.009	T	-	3	136370092	PCCB	1
3:136371504:C:T	CMC	CMC_NoSVA_cis	ENSG00000114054	C	NA	1	0.009	T	-	3	136371504	PCCB	1
3:136371504:C:T	CMC	CMC_NoSVA_cis	ENSG00000114054	C	NA	1	0.009	T	-	3	136371504	PCCB	1
3:136371691:G:T	CMC	CMC_NoSVA_cis	ENSG00000114054	G	NA	1	0.009	T	-	3	136371691	PCCB	1
3:136371691:G:T	CMC	CMC_NoSVA_cis	ENSG00000114054	G	NA	1	0.009	T	-	3	136371691	PCCB	1
3:136377377:C:T	CMC	CMC_NoSVA_cis	ENSG00000114054	T	NA	1	0.009	C	-	3	136377377	PCCB	1
3:136377377:C:T	CMC	CMC_NoSVA_cis	ENSG00000114054	T	NA	1	0.009	C	-	3	136377377	PCCB	1
3:136381368:A:C	CMC	CMC_NoSVA_cis	ENSG00000114054	A	NA	1	0.009	C	-	3	136381368	PCCB	1
3:136381368:A:C	CMC	CMC_NoSVA_cis	ENSG00000114054	A	NA	1	0.009	C	-	3	136381368	PCCB	1
3:136400420:G:T	CMC	CMC_NoSVA_cis	ENSG00000114054	G	NA	1	0.009	T	-	3	136400420	PCCB	1
3:136400420:G:T	CMC	CMC_NoSVA_cis	ENSG00000114054	G	NA	1	0.009	T	-	3	136400420	PCCB	1
3:136402293:C:T	CMC	CMC_NoSVA_cis	ENSG00000114054	C	NA	1	0.009	T	-	3	136402293	PCCB	1
3:136402293:C:T	CMC	CMC_NoSVA_cis	ENSG00000114054	C	NA	1	0.009	T	-	3	136402293	PCCB	1
3:136404683:C:T	CMC	CMC_NoSVA_cis	ENSG00000114054	C	NA	1	0.009	T	-	3	136404683	PCCB	1
3:136404683:C:T	CMC	CMC_NoSVA_cis	ENSG00000114054	C	NA	1	0.009	T	-	3	136404683	PCCB	1
3:136414321:C:T	CMC	CMC_NoSVA_cis	ENSG00000114054	C	NA	1	0.009	T	-	3	136414321	PCCB	1
3:136414321:C:T	CMC	CMC_NoSVA_cis	ENSG00000114054	C	NA	1	0.009	T	-	3	136414321	PCCB	1
3:136425514:A:C	CMC	CMC_NoSVA_cis	ENSG00000114054	A	NA	1	0.009	C	-	3	136425514	PCCB	1
3:136425514:A:C	CMC	CMC_NoSVA_cis	ENSG00000114054	A	NA	1	0.009	C	-	3	136425514	PCCB	1
3:136435162:A:G	CMC	CMC_NoSVA_cis	ENSG00000114054	A	NA	1	0.009	G	-	3	136435162	PCCB	1
3:136435162:A:G	CMC	CMC_NoSVA_cis	ENSG00000114054	A	NA	1	0.009	G	-	3	136435162	PCCB	1
3:136444589:C:T	CMC	CMC_NoSVA_cis	ENSG00000114054	C	NA	1	0.009	T	-	3	136444589	PCCB	1
3:136444589:C:T	CMC	CMC_NoSVA_cis	ENSG00000114054	C	NA	1	0.009	T	-	3	136444589	PCCB	1
3:136466599:A:G	CMC	CMC_NoSVA_cis	ENSG00000114054	A	NA	1	0.009	G	-	3	136466599	PCCB	1
3:136466599:A:G	CMC	CMC_NoSVA_cis	ENSG00000114054	A	NA	1	0.009	G	-	3	136466599	PCCB	1
3:136471815:C:T	CMC	CMC_NoSVA_cis	ENSG00000114054	C	NA	1	0.009	T	-	3	136471815	PCCB	1
3:136471815:C:T	CMC	CMC_NoSVA_cis	ENSG00000114054	C	NA	1	0.009	T	-	3	136471815	PCCB	1
3:136473728:C:T	CMC	CMC_NoSVA_cis	ENSG00000114054	C	NA	1	0.009	T	-	3	136473728	PCCB	1
3:136473728:C:T	CMC	CMC_NoSVA_cis	ENSG00000114054	C	NA	1	0.009	T	-	3	136473728	PCCB	1
3:136489563:A:G	CMC	CMC_NoSVA_cis	ENSG00000114054	G	NA	1	0.009	A	-	3	136489563	PCCB	1
3:136489563:A:G	CMC	CMC_NoSVA_cis	ENSG00000114054	G	NA	1	0.009	A	-	3	136489563	PCCB	1
3:136496690:C:T	CMC	CMC_NoSVA_cis	ENSG00000114054	T	NA	1	0.009	C	-	3	136496690	PCCB	1
3:136496690:C:T	CMC	CMC_NoSVA_cis	ENSG00000114054	T	NA	1	0.009	C	-	3	136496690	PCCB	1
3:136500733:G:T	CMC	CMC_NoSVA_cis	ENSG00000114054	T	NA	1	0.009	G	-	3	136500733	PCCB	1
3:136500733:G:T	CMC	CMC_NoSVA_cis	ENSG00000114054	T	NA	1	0.009	G	-	3	136500733	PCCB	1
6:26970895:A:C	CMC	CMC_NoSVA_cis	ENSG00000186470	C	NA	1	0.049	C	+	6	26970895	BTN3A2	1
6:26970895:A:C	CMC	CMC_NoSVA_cis	ENSG00000186470	C	NA	1	0.049	C	+	6	26970895	BTN3A2	1
6:26970895:A:C	CMC	CMC_NoSVA_cis	ENSG00000111801	A	NA	1	0.009	C	-	6	26970895	BTN3A3	1
6:26970895:A:C	CMC	CMC_NoSVA_cis	ENSG00000111801	A	NA	1	0.009	C	-	6	26970895	BTN3A3	1
6:26970895:A:C	CMC	CMC_NoSVA_cis	ENSG00000137259	A	NA	1	0.049	C	-	6	26970895	HIST1H2AB	1
6:26970895:A:C	CMC	CMC_NoSVA_cis	ENSG00000137259	A	NA	1	0.049	C	-	6	26970895	HIST1H2AB	1
6:26985607:A:C	CMC	CMC_NoSVA_cis	ENSG00000186470	C	NA	1	0.049	C	+	6	26985607	BTN3A2	1
6:26985607:A:C	CMC	CMC_NoSVA_cis	ENSG00000186470	C	NA	1	0.049	C	+	6	26985607	BTN3A2	1
6:26985607:A:C	CMC	CMC_NoSVA_cis	ENSG00000111801	A	NA	1	0.009	C	-	6	26985607	BTN3A3	1
6:26985607:A:C	CMC	CMC_NoSVA_cis	ENSG00000111801	A	NA	1	0.009	C	-	6	26985607	BTN3A3	1
6:26985607:A:C	CMC	CMC_NoSVA_cis	ENSG00000137259	A	NA	1	0.049	C	-	6	26985607	HIST1H2AB	1
6:26985607:A:C	CMC	CMC_NoSVA_cis	ENSG00000137259	A	NA	1	0.049	C	-	6	26985607	HIST1H2AB	1
6:26995168:A:G	CMC	CMC_NoSVA_cis	ENSG00000186470	G	NA	1	0.049	G	+	6	26995168	BTN3A2	1
6:26995168:A:G	CMC	CMC_NoSVA_cis	ENSG00000186470	G	NA	1	0.049	G	+	6	26995168	BTN3A2	1
6:26995168:A:G	CMC	CMC_NoSVA_cis	ENSG00000111801	A	NA	1	0.009	G	-	6	26995168	BTN3A3	1
6:26995168:A:G	CMC	CMC_NoSVA_cis	ENSG00000111801	A	NA	1	0.009	G	-	6	26995168	BTN3A3	1
6:26995168:A:G	CMC	CMC_NoSVA_cis	ENSG00000137259	A	NA	1	0.049	G	-	6	26995168	HIST1H2AB	1
6:26995168:A:G	CMC	CMC_NoSVA_cis	ENSG00000137259	A	NA	1	0.049	G	-	6	26995168	HIST1H2AB	1
6:26998693:C:T	CMC	CMC_NoSVA_cis	ENSG00000186470	T	NA	1	0.049	T	+	6	26998693	BTN3A2	1
6:26998693:C:T	CMC	CMC_NoSVA_cis	ENSG00000186470	T	NA	1	0.049	T	+	6	26998693	BTN3A2	1
6:26998693:C:T	CMC	CMC_NoSVA_cis	ENSG00000111801	C	NA	1	0.009	T	-	6	26998693	BTN3A3	1
6:26998693:C:T	CMC	CMC_NoSVA_cis	ENSG00000111801	C	NA	1	0.009	T	-	6	26998693	BTN3A3	1
6:26998693:C:T	CMC	CMC_NoSVA_cis	ENSG00000137259	C	NA	1	0.049	T	-	6	26998693	HIST1H2AB	1
6:26998693:C:T	CMC	CMC_NoSVA_cis	ENSG00000137259	C	NA	1	0.049	T	-	6	26998693	HIST1H2AB	1
6:27004098:C:T	CMC	CMC_NoSVA_cis	ENSG00000111801	T	NA	1	0.009	C	-	6	27004098	BTN3A3	1
6:27004098:C:T	CMC	CMC_NoSVA_cis	ENSG00000111801	T	NA	1	0.009	C	-	6	27004098	BTN3A3	1
6:27004098:C:T	CMC	CMC_NoSVA_cis	ENSG00000137259	T	NA	1	0.049	C	-	6	27004098	HIST1H2AB	1
6:27004098:C:T	CMC	CMC_NoSVA_cis	ENSG00000137259	T	NA	1	0.049	C	-	6	27004098	HIST1H2AB	1
6:27004098:C:T	CMC	CMC_NoSVA_cis	ENSG00000186470	C	NA	1	0.049	C	+	6	27004098	BTN3A2	1
6:27004098:C:T	CMC	CMC_NoSVA_cis	ENSG00000186470	C	NA	1	0.049	C	+	6	27004098	BTN3A2	1
6:27042287:A:C	CMC	CMC_NoSVA_cis	ENSG00000186470	C	NA	1	0.009	C	+	6	27042287	BTN3A2	1
6:27042287:A:C	CMC	CMC_NoSVA_cis	ENSG00000186470	C	NA	1	0.009	C	+	6	27042287	BTN3A2	1
6:27042287:A:C	CMC	CMC_NoSVA_cis	ENSG00000111801	A	NA	1	0.009	C	-	6	27042287	BTN3A3	1
6:27042287:A:C	CMC	CMC_NoSVA_cis	ENSG00000111801	A	NA	1	0.009	C	-	6	27042287	BTN3A3	1
6:27327000:C:T	CMC	CMC_NoSVA_cis	ENSG00000111801	T	NA	1	0.009	C	-	6	27327000	BTN3A3	1
6:27327000:C:T	CMC	CMC_NoSVA_cis	ENSG00000111801	T	NA	1	0.009	C	-	6	27327000	BTN3A3	1
6:27327000:C:T	CMC	CMC_NoSVA_cis	ENSG00000204525	T	NA	1	0.009	C	-	6	27327000	HLA-C	1
6:27327000:C:T	CMC	CMC_NoSVA_cis	ENSG00000235109	T	NA	1	0.009	C	-	6	27327000	ZSCAN31	1
6:27327000:C:T	CMC	CMC_NoSVA_cis	ENSG00000235109	T	NA	1	0.009	C	-	6	27327000	ZSCAN31	1
6:27327000:C:T	CMC	CMC_NoSVA_cis	ENSG00000186470	C	NA	1	0.009	C	+	6	27327000	BTN3A2	1
6:27327000:C:T	CMC	CMC_NoSVA_cis	ENSG00000186470	C	NA	1	0.009	C	+	6	27327000	BTN3A2	1
6:27332891:C:T	CMC	CMC_NoSVA_cis	ENSG00000186470	T	NA	1	0.049	T	+	6	27332891	BTN3A2	1
6:27332891:C:T	CMC	CMC_NoSVA_cis	ENSG00000186470	T	NA	1	0.049	T	+	6	27332891	BTN3A2	1
6:27332891:C:T	CMC	CMC_NoSVA_cis	ENSG00000111801	C	NA	1	0.009	T	-	6	27332891	BTN3A3	1
6:27332891:C:T	CMC	CMC_NoSVA_cis	ENSG00000111801	C	NA	1	0.009	T	-	6	27332891	BTN3A3	1
6:27332891:C:T	CMC	CMC_NoSVA_cis	ENSG00000204525	C	NA	1	0.009	T	-	6	27332891	HLA-C	1
6:27332891:C:T	CMC	CMC_NoSVA_cis	ENSG00000235109	C	NA	1	0.009	T	-	6	27332891	ZSCAN31	1
6:27332891:C:T	CMC	CMC_NoSVA_cis	ENSG00000235109	C	NA	1	0.009	T	-	6	27332891	ZSCAN31	1
6:27357978:A:G	CMC	CMC_NoSVA_cis	ENSG00000111801	G	NA	1	0.009	A	-	6	27357978	BTN3A3	1
6:27357978:A:G	CMC	CMC_NoSVA_cis	ENSG00000111801	G	NA	1	0.009	A	-	6	27357978	BTN3A3	1
6:27357978:A:G	CMC	CMC_NoSVA_cis	ENSG00000204525	G	NA	1	0.009	A	-	6	27357978	HLA-C	1
6:27357978:A:G	CMC	CMC_NoSVA_cis	ENSG00000235109	G	NA	1	0.009	A	-	6	27357978	ZSCAN31	1
6:27357978:A:G	CMC	CMC_NoSVA_cis	ENSG00000235109	G	NA	1	0.009	A	-	6	27357978	ZSCAN31	1
6:27357978:A:G	CMC	CMC_NoSVA_cis	ENSG00000186470	A	NA	1	0.009	A	+	6	27357978	BTN3A2	1
6:27357978:A:G	CMC	CMC_NoSVA_cis	ENSG00000186470	A	NA	1	0.009	A	+	6	27357978	BTN3A2	1
6:27358166:A:G	CMC	CMC_NoSVA_cis	ENSG00000026950	G	NA	1	0.049	A	-	6	27358166	BTN3A1	1
6:27358166:A:G	CMC	CMC_NoSVA_cis	ENSG00000026950	G	NA	1	0.049	A	-	6	27358166	BTN3A1	1
6:27358166:A:G	CMC	CMC_NoSVA_cis	ENSG00000111801	G	NA	1	0.009	A	-	6	27358166	BTN3A3	1
6:27358166:A:G	CMC	CMC_NoSVA_cis	ENSG00000111801	G	NA	1	0.009	A	-	6	27358166	BTN3A3	1
6:27358166:A:G	CMC	CMC_NoSVA_cis	ENSG00000204525	G	NA	1	0.009	A	-	6	27358166	HLA-C	1
6:27358166:A:G	CMC	CMC_NoSVA_cis	ENSG00000235109	G	NA	1	0.009	A	-	6	27358166	ZSCAN31	1
6:27358166:A:G	CMC	CMC_NoSVA_cis	ENSG00000235109	G	NA	1	0.009	A	-	6	27358166	ZSCAN31	1
6:27379119:C:T	CMC	CMC_NoSVA_cis	ENSG00000111801	T	NA	1	0.009	C	-	6	27379119	BTN3A3	1
6:27379119:C:T	CMC	CMC_NoSVA_cis	ENSG00000111801	T	NA	1	0.009	C	-	6	27379119	BTN3A3	1
6:27379119:C:T	CMC	CMC_NoSVA_cis	ENSG00000204525	T	NA	1	0.009	C	-	6	27379119	HLA-C	1
6:27379119:C:T	CMC	CMC_NoSVA_cis	ENSG00000235109	T	NA	1	0.009	C	-	6	27379119	ZSCAN31	1
6:27379119:C:T	CMC	CMC_NoSVA_cis	ENSG00000235109	T	NA	1	0.009	C	-	6	27379119	ZSCAN31	1
6:27382386:G:T	CMC	CMC_NoSVA_cis	ENSG00000111801	T	NA	1	0.009	G	-	6	27382386	BTN3A3	1
6:27382386:G:T	CMC	CMC_NoSVA_cis	ENSG00000111801	T	NA	1	0.009	G	-	6	27382386	BTN3A3	1
6:27382386:G:T	CMC	CMC_NoSVA_cis	ENSG00000204525	T	NA	1	0.009	G	-	6	27382386	HLA-C	1
6:27382386:G:T	CMC	CMC_NoSVA_cis	ENSG00000235109	T	NA	1	0.009	G	-	6	27382386	ZSCAN31	1
6:27382386:G:T	CMC	CMC_NoSVA_cis	ENSG00000235109	T	NA	1	0.009	G	-	6	27382386	ZSCAN31	1
6:27388754:C:T	CMC	CMC_NoSVA_cis	ENSG00000111801	C	NA	1	0.009	T	-	6	27388754	BTN3A3	1
6:27388754:C:T	CMC	CMC_NoSVA_cis	ENSG00000111801	C	NA	1	0.009	T	-	6	27388754	BTN3A3	1
6:27388754:C:T	CMC	CMC_NoSVA_cis	ENSG00000204525	C	NA	1	0.009	T	-	6	27388754	HLA-C	1
6:27388754:C:T	CMC	CMC_NoSVA_cis	ENSG00000235109	C	NA	1	0.009	T	-	6	27388754	ZSCAN31	1
6:27388754:C:T	CMC	CMC_NoSVA_cis	ENSG00000235109	C	NA	1	0.009	T	-	6	27388754	ZSCAN31	1
6:27391802:C:T	CMC	CMC_NoSVA_cis	ENSG00000111801	T	NA	1	0.009	C	-	6	27391802	BTN3A3	1
6:27391802:C:T	CMC	CMC_NoSVA_cis	ENSG00000111801	T	NA	1	0.009	C	-	6	27391802	BTN3A3	1
6:27391802:C:T	CMC	CMC_NoSVA_cis	ENSG00000204525	T	NA	1	0.009	C	-	6	27391802	HLA-C	1
6:27391802:C:T	CMC	CMC_NoSVA_cis	ENSG00000235109	T	NA	1	0.009	C	-	6	27391802	ZSCAN31	1
6:27391802:C:T	CMC	CMC_NoSVA_cis	ENSG00000235109	T	NA	1	0.009	C	-	6	27391802	ZSCAN31	1
6:27413345:C:T	CMC	CMC_NoSVA_cis	ENSG00000111801	T	NA	1	0.009	C	-	6	27413345	BTN3A3	1
6:27413345:C:T	CMC	CMC_NoSVA_cis	ENSG00000111801	T	NA	1	0.009	C	-	6	27413345	BTN3A3	1
6:27413345:C:T	CMC	CMC_NoSVA_cis	ENSG00000187987	T	NA	1	0.009	C	-	6	27413345	ZSCAN23	1
6:27413345:C:T	CMC	CMC_NoSVA_cis	ENSG00000187987	T	NA	1	0.009	C	-	6	27413345	ZSCAN23	1
6:27413345:C:T	CMC	CMC_NoSVA_cis	ENSG00000204525	T	NA	1	0.009	C	-	6	27413345	HLA-C	1
6:27413345:C:T	CMC	CMC_NoSVA_cis	ENSG00000235109	T	NA	1	0.009	C	-	6	27413345	ZSCAN31	1
6:27413345:C:T	CMC	CMC_NoSVA_cis	ENSG00000235109	T	NA	1	0.009	C	-	6	27413345	ZSCAN31	1
6:27425349:C:T	CMC	CMC_NoSVA_cis	ENSG00000111801	C	NA	1	0.009	T	-	6	27425349	BTN3A3	1
6:27425349:C:T	CMC	CMC_NoSVA_cis	ENSG00000111801	C	NA	1	0.009	T	-	6	27425349	BTN3A3	1
6:27425349:C:T	CMC	CMC_NoSVA_cis	ENSG00000187987	C	NA	1	0.009	T	-	6	27425349	ZSCAN23	1
6:27425349:C:T	CMC	CMC_NoSVA_cis	ENSG00000187987	C	NA	1	0.009	T	-	6	27425349	ZSCAN23	1
6:27425349:C:T	CMC	CMC_NoSVA_cis	ENSG00000204525	C	NA	1	0.009	T	-	6	27425349	HLA-C	1
6:27425349:C:T	CMC	CMC_NoSVA_cis	ENSG00000235109	C	NA	1	0.009	T	-	6	27425349	ZSCAN31	1
6:27425349:C:T	CMC	CMC_NoSVA_cis	ENSG00000235109	C	NA	1	0.009	T	-	6	27425349	ZSCAN31	1
6:27433029:C:T	CMC	CMC_NoSVA_cis	ENSG00000111801	T	NA	1	0.009	C	-	6	27433029	BTN3A3	1
6:27433029:C:T	CMC	CMC_NoSVA_cis	ENSG00000111801	T	NA	1	0.009	C	-	6	27433029	BTN3A3	1
6:27433029:C:T	CMC	CMC_NoSVA_cis	ENSG00000187987	T	NA	1	0.009	C	-	6	27433029	ZSCAN23	1
6:27433029:C:T	CMC	CMC_NoSVA_cis	ENSG00000187987	T	NA	1	0.009	C	-	6	27433029	ZSCAN23	1
6:27433029:C:T	CMC	CMC_NoSVA_cis	ENSG00000235109	T	NA	1	0.009	C	-	6	27433029	ZSCAN31	1
6:27433029:C:T	CMC	CMC_NoSVA_cis	ENSG00000235109	T	NA	1	0.009	C	-	6	27433029	ZSCAN31	1
6:27443202:G:T	CMC	CMC_NoSVA_cis	ENSG00000111801	T	NA	1	0.009	G	-	6	27443202	BTN3A3	1
6:27443202:G:T	CMC	CMC_NoSVA_cis	ENSG00000111801	T	NA	1	0.009	G	-	6	27443202	BTN3A3	1
6:27443202:G:T	CMC	CMC_NoSVA_cis	ENSG00000187987	T	NA	1	0.009	G	-	6	27443202	ZSCAN23	1
6:27443202:G:T	CMC	CMC_NoSVA_cis	ENSG00000187987	T	NA	1	0.009	G	-	6	27443202	ZSCAN23	1
6:27443202:G:T	CMC	CMC_NoSVA_cis	ENSG00000235109	T	NA	1	0.009	G	-	6	27443202	ZSCAN31	1
6:27443202:G:T	CMC	CMC_NoSVA_cis	ENSG00000235109	T	NA	1	0.009	G	-	6	27443202	ZSCAN31	1
6:27459923:A:G	CMC	CMC_NoSVA_cis	ENSG00000111801	A	NA	1	0.049	G	-	6	27459923	BTN3A3	1
6:27459923:A:G	CMC	CMC_NoSVA_cis	ENSG00000187987	A	NA	1	0.009	G	-	6	27459923	ZSCAN23	1
6:27459923:A:G	CMC	CMC_NoSVA_cis	ENSG00000187987	A	NA	1	0.009	G	-	6	27459923	ZSCAN23	1
6:27459923:A:G	CMC	CMC_NoSVA_cis	ENSG00000235109	A	NA	1	0.009	G	-	6	27459923	ZSCAN31	1
6:27459923:A:G	CMC	CMC_NoSVA_cis	ENSG00000235109	A	NA	1	0.009	G	-	6	27459923	ZSCAN31	1
6:27695329:C:T	CMC	CMC_NoSVA_cis	ENSG00000187987	T	NA	1	0.049	C	-	6	27695329	ZSCAN23	1
6:27695329:C:T	CMC	CMC_NoSVA_cis	ENSG00000187987	T	NA	1	0.049	C	-	6	27695329	ZSCAN23	1
6:27695329:C:T	CMC	CMC_NoSVA_cis	ENSG00000235109	T	NA	1	0.009	C	-	6	27695329	ZSCAN31	1
6:27695329:C:T	CMC	CMC_NoSVA_cis	ENSG00000235109	T	NA	1	0.009	C	-	6	27695329	ZSCAN31	1
6:27695329:C:T	CMC	CMC_NoSVA_cis	ENSG00000197279	C	NA	1	0.009	C	+	6	27695329	ZNF165	1
6:27695329:C:T	CMC	CMC_NoSVA_cis	ENSG00000197279	C	NA	1	0.009	C	+	6	27695329	ZNF165	1
6:27696951:C:T	CMC	CMC_NoSVA_cis	ENSG00000187987	T	NA	1	0.049	C	-	6	27696951	ZSCAN23	1
6:27696951:C:T	CMC	CMC_NoSVA_cis	ENSG00000187987	T	NA	1	0.049	C	-	6	27696951	ZSCAN23	1
6:27696951:C:T	CMC	CMC_NoSVA_cis	ENSG00000235109	T	NA	1	0.009	C	-	6	27696951	ZSCAN31	1
6:27696951:C:T	CMC	CMC_NoSVA_cis	ENSG00000235109	T	NA	1	0.009	C	-	6	27696951	ZSCAN31	1
6:27696951:C:T	CMC	CMC_NoSVA_cis	ENSG00000197279	C	NA	1	0.009	C	+	6	27696951	ZNF165	1
6:27696951:C:T	CMC	CMC_NoSVA_cis	ENSG00000197279	C	NA	1	0.009	C	+	6	27696951	ZNF165	1
6:27698355:A:G	CMC	CMC_NoSVA_cis	ENSG00000187987	G	NA	1	0.049	A	-	6	27698355	ZSCAN23	1
6:27698355:A:G	CMC	CMC_NoSVA_cis	ENSG00000187987	G	NA	1	0.049	A	-	6	27698355	ZSCAN23	1
6:27698355:A:G	CMC	CMC_NoSVA_cis	ENSG00000235109	G	NA	1	0.009	A	-	6	27698355	ZSCAN31	1
6:27698355:A:G	CMC	CMC_NoSVA_cis	ENSG00000235109	G	NA	1	0.009	A	-	6	27698355	ZSCAN31	1
6:27698355:A:G	CMC	CMC_NoSVA_cis	ENSG00000197279	A	NA	1	0.009	A	+	6	27698355	ZNF165	1
6:27698355:A:G	CMC	CMC_NoSVA_cis	ENSG00000197279	A	NA	1	0.009	A	+	6	27698355	ZNF165	1
6:27700559:A:G	CMC	CMC_NoSVA_cis	ENSG00000187987	G	NA	1	0.049	A	-	6	27700559	ZSCAN23	1
6:27700559:A:G	CMC	CMC_NoSVA_cis	ENSG00000187987	G	NA	1	0.049	A	-	6	27700559	ZSCAN23	1
6:27700559:A:G	CMC	CMC_NoSVA_cis	ENSG00000235109	G	NA	1	0.009	A	-	6	27700559	ZSCAN31	1
6:27700559:A:G	CMC	CMC_NoSVA_cis	ENSG00000235109	G	NA	1	0.009	A	-	6	27700559	ZSCAN31	1
6:27700559:A:G	CMC	CMC_NoSVA_cis	ENSG00000197279	A	NA	1	0.009	A	+	6	27700559	ZNF165	1
6:27700559:A:G	CMC	CMC_NoSVA_cis	ENSG00000197279	A	NA	1	0.009	A	+	6	27700559	ZNF165	1
6:27702440:A:C	CMC	CMC_NoSVA_cis	ENSG00000187987	C	NA	1	0.049	A	-	6	27702440	ZSCAN23	1
6:27702440:A:C	CMC	CMC_NoSVA_cis	ENSG00000187987	C	NA	1	0.049	A	-	6	27702440	ZSCAN23	1
6:27702440:A:C	CMC	CMC_NoSVA_cis	ENSG00000235109	C	NA	1	0.009	A	-	6	27702440	ZSCAN31	1
6:27702440:A:C	CMC	CMC_NoSVA_cis	ENSG00000235109	C	NA	1	0.009	A	-	6	27702440	ZSCAN31	1
6:27702440:A:C	CMC	CMC_NoSVA_cis	ENSG00000197279	A	NA	1	0.009	A	+	6	27702440	ZNF165	1
6:27702440:A:C	CMC	CMC_NoSVA_cis	ENSG00000197279	A	NA	1	0.009	A	+	6	27702440	ZNF165	1
6:27702832:A:G	CMC	CMC_NoSVA_cis	ENSG00000197279	G	NA	1	0.009	G	+	6	27702832	ZNF165	1
6:27702832:A:G	CMC	CMC_NoSVA_cis	ENSG00000197279	G	NA	1	0.009	G	+	6	27702832	ZNF165	1
6:27702832:A:G	CMC	CMC_NoSVA_cis	ENSG00000187987	A	NA	1	0.049	G	-	6	27702832	ZSCAN23	1
6:27702832:A:G	CMC	CMC_NoSVA_cis	ENSG00000187987	A	NA	1	0.049	G	-	6	27702832	ZSCAN23	1
6:27702832:A:G	CMC	CMC_NoSVA_cis	ENSG00000235109	A	NA	1	0.009	G	-	6	27702832	ZSCAN31	1
6:27702832:A:G	CMC	CMC_NoSVA_cis	ENSG00000235109	A	NA	1	0.009	G	-	6	27702832	ZSCAN31	1
6:27703291:A:G	CMC	CMC_NoSVA_cis	ENSG00000197279	G	NA	1	0.009	G	+	6	27703291	ZNF165	1
6:27703291:A:G	CMC	CMC_NoSVA_cis	ENSG00000197279	G	NA	1	0.009	G	+	6	27703291	ZNF165	1
6:27703291:A:G	CMC	CMC_NoSVA_cis	ENSG00000187987	A	NA	1	0.049	G	-	6	27703291	ZSCAN23	1
6:27703291:A:G	CMC	CMC_NoSVA_cis	ENSG00000187987	A	NA	1	0.049	G	-	6	27703291	ZSCAN23	1
6:27703291:A:G	CMC	CMC_NoSVA_cis	ENSG00000235109	A	NA	1	0.009	G	-	6	27703291	ZSCAN31	1
6:27703291:A:G	CMC	CMC_NoSVA_cis	ENSG00000235109	A	NA	1	0.009	G	-	6	27703291	ZSCAN31	1
6:27712120:A:C	CMC	CMC_NoSVA_cis	ENSG00000187987	C	NA	1	0.049	A	-	6	27712120	ZSCAN23	1
6:27712120:A:C	CMC	CMC_NoSVA_cis	ENSG00000187987	C	NA	1	0.049	A	-	6	27712120	ZSCAN23	1
6:27712120:A:C	CMC	CMC_NoSVA_cis	ENSG00000235109	C	NA	1	0.009	A	-	6	27712120	ZSCAN31	1
6:27712120:A:C	CMC	CMC_NoSVA_cis	ENSG00000235109	C	NA	1	0.009	A	-	6	27712120	ZSCAN31	1
6:27712120:A:C	CMC	CMC_NoSVA_cis	ENSG00000197279	A	NA	1	0.009	A	+	6	27712120	ZNF165	1
6:27712120:A:C	CMC	CMC_NoSVA_cis	ENSG00000197279	A	NA	1	0.009	A	+	6	27712120	ZNF165	1
6:27728827:C:T	CMC	CMC_NoSVA_cis	ENSG00000197279	T	NA	1	0.009	T	+	6	27728827	ZNF165	1
6:27728827:C:T	CMC	CMC_NoSVA_cis	ENSG00000197279	T	NA	1	0.009	T	+	6	27728827	ZNF165	1
6:27728827:C:T	CMC	CMC_NoSVA_cis	ENSG00000187987	C	NA	1	0.049	T	-	6	27728827	ZSCAN23	1
6:27728827:C:T	CMC	CMC_NoSVA_cis	ENSG00000187987	C	NA	1	0.049	T	-	6	27728827	ZSCAN23	1
6:27728827:C:T	CMC	CMC_NoSVA_cis	ENSG00000235109	C	NA	1	0.009	T	-	6	27728827	ZSCAN31	1
6:27728827:C:T	CMC	CMC_NoSVA_cis	ENSG00000235109	C	NA	1	0.009	T	-	6	27728827	ZSCAN31	1
6:27731755:A:C	CMC	CMC_NoSVA_cis	ENSG00000197279	C	NA	1	0.009	C	+	6	27731755	ZNF165	1
6:27731755:A:C	CMC	CMC_NoSVA_cis	ENSG00000197279	C	NA	1	0.009	C	+	6	27731755	ZNF165	1
6:27731755:A:C	CMC	CMC_NoSVA_cis	ENSG00000187987	A	NA	1	0.049	C	-	6	27731755	ZSCAN23	1
6:27731755:A:C	CMC	CMC_NoSVA_cis	ENSG00000187987	A	NA	1	0.049	C	-	6	27731755	ZSCAN23	1
6:27731755:A:C	CMC	CMC_NoSVA_cis	ENSG00000235109	A	NA	1	0.009	C	-	6	27731755	ZSCAN31	1
6:27731755:A:C	CMC	CMC_NoSVA_cis	ENSG00000235109	A	NA	1	0.009	C	-	6	27731755	ZSCAN31	1
6:27737605:A:G	CMC	CMC_NoSVA_cis	ENSG00000187987	G	NA	1	0.049	A	-	6	27737605	ZSCAN23	1
6:27737605:A:G	CMC	CMC_NoSVA_cis	ENSG00000187987	G	NA	1	0.049	A	-	6	27737605	ZSCAN23	1
6:27737605:A:G	CMC	CMC_NoSVA_cis	ENSG00000235109	G	NA	1	0.009	A	-	6	27737605	ZSCAN31	1
6:27737605:A:G	CMC	CMC_NoSVA_cis	ENSG00000235109	G	NA	1	0.009	A	-	6	27737605	ZSCAN31	1
6:27737605:A:G	CMC	CMC_NoSVA_cis	ENSG00000197279	A	NA	1	0.009	A	+	6	27737605	ZNF165	1
6:27737605:A:G	CMC	CMC_NoSVA_cis	ENSG00000197279	A	NA	1	0.009	A	+	6	27737605	ZNF165	1
6:27740666:C:T	CMC	CMC_NoSVA_cis	ENSG00000187987	T	NA	1	0.049	C	-	6	27740666	ZSCAN23	1
6:27740666:C:T	CMC	CMC_NoSVA_cis	ENSG00000187987	T	NA	1	0.049	C	-	6	27740666	ZSCAN23	1
6:27740666:C:T	CMC	CMC_NoSVA_cis	ENSG00000235109	T	NA	1	0.009	C	-	6	27740666	ZSCAN31	1
6:27740666:C:T	CMC	CMC_NoSVA_cis	ENSG00000235109	T	NA	1	0.009	C	-	6	27740666	ZSCAN31	1
6:27740666:C:T	CMC	CMC_NoSVA_cis	ENSG00000197279	C	NA	1	0.009	C	+	6	27740666	ZNF165	1
6:27740666:C:T	CMC	CMC_NoSVA_cis	ENSG00000197279	C	NA	1	0.009	C	+	6	27740666	ZNF165	1
6:27741825:C:T	CMC	CMC_NoSVA_cis	ENSG00000197279	T	NA	1	0.009	T	+	6	27741825	ZNF165	1
6:27741825:C:T	CMC	CMC_NoSVA_cis	ENSG00000197279	T	NA	1	0.009	T	+	6	27741825	ZNF165	1
6:27741825:C:T	CMC	CMC_NoSVA_cis	ENSG00000187987	C	NA	1	0.049	T	-	6	27741825	ZSCAN23	1
6:27741825:C:T	CMC	CMC_NoSVA_cis	ENSG00000187987	C	NA	1	0.049	T	-	6	27741825	ZSCAN23	1
6:27741825:C:T	CMC	CMC_NoSVA_cis	ENSG00000235109	C	NA	1	0.009	T	-	6	27741825	ZSCAN31	1
6:27741825:C:T	CMC	CMC_NoSVA_cis	ENSG00000235109	C	NA	1	0.009	T	-	6	27741825	ZSCAN31	1
6:27742035:A:G	CMC	CMC_NoSVA_cis	ENSG00000187987	G	NA	1	0.049	A	-	6	27742035	ZSCAN23	1
6:27742035:A:G	CMC	CMC_NoSVA_cis	ENSG00000187987	G	NA	1	0.049	A	-	6	27742035	ZSCAN23	1
6:27742035:A:G	CMC	CMC_NoSVA_cis	ENSG00000235109	G	NA	1	0.009	A	-	6	27742035	ZSCAN31	1
6:27742035:A:G	CMC	CMC_NoSVA_cis	ENSG00000235109	G	NA	1	0.009	A	-	6	27742035	ZSCAN31	1
6:27742035:A:G	CMC	CMC_NoSVA_cis	ENSG00000197279	A	NA	1	0.009	A	+	6	27742035	ZNF165	1
6:27742035:A:G	CMC	CMC_NoSVA_cis	ENSG00000197279	A	NA	1	0.009	A	+	6	27742035	ZNF165	1
6:27745738:A:G	CMC	CMC_NoSVA_cis	ENSG00000197279	G	NA	1	0.009	G	+	6	27745738	ZNF165	1
6:27745738:A:G	CMC	CMC_NoSVA_cis	ENSG00000197279	G	NA	1	0.009	G	+	6	27745738	ZNF165	1
6:27745738:A:G	CMC	CMC_NoSVA_cis	ENSG00000187987	A	NA	1	0.049	G	-	6	27745738	ZSCAN23	1
6:27745738:A:G	CMC	CMC_NoSVA_cis	ENSG00000187987	A	NA	1	0.049	G	-	6	27745738	ZSCAN23	1
6:27745738:A:G	CMC	CMC_NoSVA_cis	ENSG00000235109	A	NA	1	0.009	G	-	6	27745738	ZSCAN31	1
6:27745738:A:G	CMC	CMC_NoSVA_cis	ENSG00000235109	A	NA	1	0.009	G	-	6	27745738	ZSCAN31	1
6:27748010:A:G	CMC	CMC_NoSVA_cis	ENSG00000197279	G	NA	1	0.009	G	+	6	27748010	ZNF165	1
6:27748010:A:G	CMC	CMC_NoSVA_cis	ENSG00000197279	G	NA	1	0.009	G	+	6	27748010	ZNF165	1
6:27748010:A:G	CMC	CMC_NoSVA_cis	ENSG00000187987	A	NA	1	0.049	G	-	6	27748010	ZSCAN23	1
6:27748010:A:G	CMC	CMC_NoSVA_cis	ENSG00000187987	A	NA	1	0.049	G	-	6	27748010	ZSCAN23	1
6:27748010:A:G	CMC	CMC_NoSVA_cis	ENSG00000235109	A	NA	1	0.009	G	-	6	27748010	ZSCAN31	1
6:27748010:A:G	CMC	CMC_NoSVA_cis	ENSG00000235109	A	NA	1	0.009	G	-	6	27748010	ZSCAN31	1
6:27748015:A:G	CMC	CMC_NoSVA_cis	ENSG00000197279	G	NA	1	0.009	G	+	6	27748015	ZNF165	1
6:27748015:A:G	CMC	CMC_NoSVA_cis	ENSG00000197279	G	NA	1	0.009	G	+	6	27748015	ZNF165	1
6:27748015:A:G	CMC	CMC_NoSVA_cis	ENSG00000187987	A	NA	1	0.049	G	-	6	27748015	ZSCAN23	1
6:27748015:A:G	CMC	CMC_NoSVA_cis	ENSG00000187987	A	NA	1	0.049	G	-	6	27748015	ZSCAN23	1
6:27748015:A:G	CMC	CMC_NoSVA_cis	ENSG00000235109	A	NA	1	0.009	G	-	6	27748015	ZSCAN31	1
6:27748015:A:G	CMC	CMC_NoSVA_cis	ENSG00000235109	A	NA	1	0.009	G	-	6	27748015	ZSCAN31	1
6:27750079:C:T	CMC	CMC_NoSVA_cis	ENSG00000197279	T	NA	1	0.009	T	+	6	27750079	ZNF165	1
6:27750079:C:T	CMC	CMC_NoSVA_cis	ENSG00000197279	T	NA	1	0.009	T	+	6	27750079	ZNF165	1
6:27750079:C:T	CMC	CMC_NoSVA_cis	ENSG00000187987	C	NA	1	0.049	T	-	6	27750079	ZSCAN23	1
6:27750079:C:T	CMC	CMC_NoSVA_cis	ENSG00000187987	C	NA	1	0.049	T	-	6	27750079	ZSCAN23	1
6:27750079:C:T	CMC	CMC_NoSVA_cis	ENSG00000235109	C	NA	1	0.009	T	-	6	27750079	ZSCAN31	1
6:27750079:C:T	CMC	CMC_NoSVA_cis	ENSG00000235109	C	NA	1	0.009	T	-	6	27750079	ZSCAN31	1
6:27750086:A:G	CMC	CMC_NoSVA_cis	ENSG00000197279	G	NA	1	0.009	G	+	6	27750086	ZNF165	1
6:27750086:A:G	CMC	CMC_NoSVA_cis	ENSG00000197279	G	NA	1	0.009	G	+	6	27750086	ZNF165	1
6:27750086:A:G	CMC	CMC_NoSVA_cis	ENSG00000187987	A	NA	1	0.049	G	-	6	27750086	ZSCAN23	1
6:27750086:A:G	CMC	CMC_NoSVA_cis	ENSG00000187987	A	NA	1	0.049	G	-	6	27750086	ZSCAN23	1
6:27750086:A:G	CMC	CMC_NoSVA_cis	ENSG00000235109	A	NA	1	0.009	G	-	6	27750086	ZSCAN31	1
6:27750086:A:G	CMC	CMC_NoSVA_cis	ENSG00000235109	A	NA	1	0.009	G	-	6	27750086	ZSCAN31	1
6:27775674:A:G	CMC	CMC_NoSVA_cis	ENSG00000111801	G	NA	1	0.049	A	-	6	27775674	BTN3A3	1
6:27775674:A:G	CMC	CMC_NoSVA_cis	ENSG00000187987	G	NA	1	0.009	A	-	6	27775674	ZSCAN23	1
6:27775674:A:G	CMC	CMC_NoSVA_cis	ENSG00000187987	G	NA	1	0.009	A	-	6	27775674	ZSCAN23	1
6:27775674:A:G	CMC	CMC_NoSVA_cis	ENSG00000235109	G	NA	1	0.009	A	-	6	27775674	ZSCAN31	1
6:27775674:A:G	CMC	CMC_NoSVA_cis	ENSG00000235109	G	NA	1	0.009	A	-	6	27775674	ZSCAN31	1
6:27782528:C:T	CMC	CMC_NoSVA_cis	ENSG00000111801	C	NA	1	0.049	T	-	6	27782528	BTN3A3	1
6:27782528:C:T	CMC	CMC_NoSVA_cis	ENSG00000187987	C	NA	1	0.009	T	-	6	27782528	ZSCAN23	1
6:27782528:C:T	CMC	CMC_NoSVA_cis	ENSG00000187987	C	NA	1	0.009	T	-	6	27782528	ZSCAN23	1
6:27782528:C:T	CMC	CMC_NoSVA_cis	ENSG00000235109	C	NA	1	0.009	T	-	6	27782528	ZSCAN31	1
6:27782528:C:T	CMC	CMC_NoSVA_cis	ENSG00000235109	C	NA	1	0.009	T	-	6	27782528	ZSCAN31	1
6:27783359:A:G	CMC	CMC_NoSVA_cis	ENSG00000111801	G	NA	1	0.049	A	-	6	27783359	BTN3A3	1
6:27783359:A:G	CMC	CMC_NoSVA_cis	ENSG00000187987	G	NA	1	0.009	A	-	6	27783359	ZSCAN23	1
6:27783359:A:G	CMC	CMC_NoSVA_cis	ENSG00000187987	G	NA	1	0.009	A	-	6	27783359	ZSCAN23	1
6:27783359:A:G	CMC	CMC_NoSVA_cis	ENSG00000235109	G	NA	1	0.009	A	-	6	27783359	ZSCAN31	1
6:27783359:A:G	CMC	CMC_NoSVA_cis	ENSG00000235109	G	NA	1	0.009	A	-	6	27783359	ZSCAN31	1
6:27785882:A:G	CMC	CMC_NoSVA_cis	ENSG00000235109	G	NA	1	0.009	A	-	6	27785882	ZSCAN31	1
6:27785882:A:G	CMC	CMC_NoSVA_cis	ENSG00000235109	G	NA	1	0.009	A	-	6	27785882	ZSCAN31	1
6:27785882:A:G	CMC	CMC_NoSVA_cis	ENSG00000197279	A	NA	1	0.009	A	+	6	27785882	ZNF165	1
6:27785882:A:G	CMC	CMC_NoSVA_cis	ENSG00000197279	A	NA	1	0.009	A	+	6	27785882	ZNF165	1
6:27788062:C:T	CMC	CMC_NoSVA_cis	ENSG00000235109	T	NA	1	0.009	C	-	6	27788062	ZSCAN31	1
6:27788062:C:T	CMC	CMC_NoSVA_cis	ENSG00000235109	T	NA	1	0.009	C	-	6	27788062	ZSCAN31	1
6:27788062:C:T	CMC	CMC_NoSVA_cis	ENSG00000197279	C	NA	1	0.009	C	+	6	27788062	ZNF165	1
6:27788062:C:T	CMC	CMC_NoSVA_cis	ENSG00000197279	C	NA	1	0.009	C	+	6	27788062	ZNF165	1
6:27788942:C:T	CMC	CMC_NoSVA_cis	ENSG00000111801	T	NA	1	0.049	C	-	6	27788942	BTN3A3	1
6:27788942:C:T	CMC	CMC_NoSVA_cis	ENSG00000187987	T	NA	1	0.009	C	-	6	27788942	ZSCAN23	1
6:27788942:C:T	CMC	CMC_NoSVA_cis	ENSG00000187987	T	NA	1	0.009	C	-	6	27788942	ZSCAN23	1
6:27788942:C:T	CMC	CMC_NoSVA_cis	ENSG00000235109	T	NA	1	0.009	C	-	6	27788942	ZSCAN31	1
6:27788942:C:T	CMC	CMC_NoSVA_cis	ENSG00000235109	T	NA	1	0.009	C	-	6	27788942	ZSCAN31	1
6:27792640:C:T	CMC	CMC_NoSVA_cis	ENSG00000111801	T	NA	1	0.049	C	-	6	27792640	BTN3A3	1
6:27792640:C:T	CMC	CMC_NoSVA_cis	ENSG00000187987	T	NA	1	0.009	C	-	6	27792640	ZSCAN23	1
6:27792640:C:T	CMC	CMC_NoSVA_cis	ENSG00000187987	T	NA	1	0.009	C	-	6	27792640	ZSCAN23	1
6:27792640:C:T	CMC	CMC_NoSVA_cis	ENSG00000235109	T	NA	1	0.009	C	-	6	27792640	ZSCAN31	1
6:27792640:C:T	CMC	CMC_NoSVA_cis	ENSG00000235109	T	NA	1	0.009	C	-	6	27792640	ZSCAN31	1
6:27798257:C:T	CMC	CMC_NoSVA_cis	ENSG00000111801	C	NA	1	0.049	T	-	6	27798257	BTN3A3	1
6:27798257:C:T	CMC	CMC_NoSVA_cis	ENSG00000187987	C	NA	1	0.009	T	-	6	27798257	ZSCAN23	1
6:27798257:C:T	CMC	CMC_NoSVA_cis	ENSG00000187987	C	NA	1	0.009	T	-	6	27798257	ZSCAN23	1
6:27798257:C:T	CMC	CMC_NoSVA_cis	ENSG00000235109	C	NA	1	0.009	T	-	6	27798257	ZSCAN31	1
6:27798257:C:T	CMC	CMC_NoSVA_cis	ENSG00000235109	C	NA	1	0.009	T	-	6	27798257	ZSCAN31	1
6:27811815:A:G	CMC	CMC_NoSVA_cis	ENSG00000197279	G	NA	1	0.009	G	+	6	27811815	ZNF165	1
6:27811815:A:G	CMC	CMC_NoSVA_cis	ENSG00000197279	G	NA	1	0.009	G	+	6	27811815	ZNF165	1
6:27811815:A:G	CMC	CMC_NoSVA_cis	ENSG00000187987	A	NA	1	0.049	G	-	6	27811815	ZSCAN23	1
6:27811815:A:G	CMC	CMC_NoSVA_cis	ENSG00000187987	A	NA	1	0.049	G	-	6	27811815	ZSCAN23	1
6:27811815:A:G	CMC	CMC_NoSVA_cis	ENSG00000235109	A	NA	1	0.009	G	-	6	27811815	ZSCAN31	1
6:27811815:A:G	CMC	CMC_NoSVA_cis	ENSG00000235109	A	NA	1	0.009	G	-	6	27811815	ZSCAN31	1
6:27811828:A:G	CMC	CMC_NoSVA_cis	ENSG00000111801	A	NA	1	0.049	G	-	6	27811828	BTN3A3	1
6:27811828:A:G	CMC	CMC_NoSVA_cis	ENSG00000187987	A	NA	1	0.009	G	-	6	27811828	ZSCAN23	1
6:27811828:A:G	CMC	CMC_NoSVA_cis	ENSG00000187987	A	NA	1	0.009	G	-	6	27811828	ZSCAN23	1
6:27811828:A:G	CMC	CMC_NoSVA_cis	ENSG00000235109	A	NA	1	0.009	G	-	6	27811828	ZSCAN31	1
6:27811828:A:G	CMC	CMC_NoSVA_cis	ENSG00000235109	A	NA	1	0.009	G	-	6	27811828	ZSCAN31	1
6:27814677:A:G	CMC	CMC_NoSVA_cis	ENSG00000187987	G	NA	1	0.009	A	-	6	27814677	ZSCAN23	1
6:27814677:A:G	CMC	CMC_NoSVA_cis	ENSG00000187987	G	NA	1	0.009	A	-	6	27814677	ZSCAN23	1
6:27814677:A:G	CMC	CMC_NoSVA_cis	ENSG00000235109	G	NA	1	0.009	A	-	6	27814677	ZSCAN31	1
6:27814677:A:G	CMC	CMC_NoSVA_cis	ENSG00000235109	G	NA	1	0.009	A	-	6	27814677	ZSCAN31	1
6:27815823:G:T	CMC	CMC_NoSVA_cis	ENSG00000111801	G	NA	1	0.049	T	-	6	27815823	BTN3A3	1
6:27815823:G:T	CMC	CMC_NoSVA_cis	ENSG00000187987	G	NA	1	0.009	T	-	6	27815823	ZSCAN23	1
6:27815823:G:T	CMC	CMC_NoSVA_cis	ENSG00000187987	G	NA	1	0.009	T	-	6	27815823	ZSCAN23	1
6:27815823:G:T	CMC	CMC_NoSVA_cis	ENSG00000235109	G	NA	1	0.009	T	-	6	27815823	ZSCAN31	1
6:27815823:G:T	CMC	CMC_NoSVA_cis	ENSG00000235109	G	NA	1	0.009	T	-	6	27815823	ZSCAN31	1
6:27816442:A:G	CMC	CMC_NoSVA_cis	ENSG00000111801	G	NA	1	0.049	A	-	6	27816442	BTN3A3	1
6:27816442:A:G	CMC	CMC_NoSVA_cis	ENSG00000187987	G	NA	1	0.009	A	-	6	27816442	ZSCAN23	1
6:27816442:A:G	CMC	CMC_NoSVA_cis	ENSG00000187987	G	NA	1	0.009	A	-	6	27816442	ZSCAN23	1
6:27816442:A:G	CMC	CMC_NoSVA_cis	ENSG00000235109	G	NA	1	0.009	A	-	6	27816442	ZSCAN31	1
6:27816442:A:G	CMC	CMC_NoSVA_cis	ENSG00000235109	G	NA	1	0.009	A	-	6	27816442	ZSCAN31	1
6:27830326:C:T	CMC	CMC_NoSVA_cis	ENSG00000111801	T	NA	1	0.049	C	-	6	27830326	BTN3A3	1
6:27830326:C:T	CMC	CMC_NoSVA_cis	ENSG00000187987	T	NA	1	0.009	C	-	6	27830326	ZSCAN23	1
6:27830326:C:T	CMC	CMC_NoSVA_cis	ENSG00000187987	T	NA	1	0.009	C	-	6	27830326	ZSCAN23	1
6:27830326:C:T	CMC	CMC_NoSVA_cis	ENSG00000235109	T	NA	1	0.009	C	-	6	27830326	ZSCAN31	1
6:27830326:C:T	CMC	CMC_NoSVA_cis	ENSG00000235109	T	NA	1	0.009	C	-	6	27830326	ZSCAN31	1
6:27833174:A:G	CMC	CMC_NoSVA_cis	ENSG00000111801	G	NA	1	0.049	A	-	6	27833174	BTN3A3	1
6:27833174:A:G	CMC	CMC_NoSVA_cis	ENSG00000187987	G	NA	1	0.009	A	-	6	27833174	ZSCAN23	1
6:27833174:A:G	CMC	CMC_NoSVA_cis	ENSG00000187987	G	NA	1	0.009	A	-	6	27833174	ZSCAN23	1
6:27833174:A:G	CMC	CMC_NoSVA_cis	ENSG00000235109	G	NA	1	0.009	A	-	6	27833174	ZSCAN31	1
6:27833174:A:G	CMC	CMC_NoSVA_cis	ENSG00000235109	G	NA	1	0.009	A	-	6	27833174	ZSCAN31	1
6:27835272:C:T	CMC	CMC_NoSVA_cis	ENSG00000111801	C	NA	1	0.049	T	-	6	27835272	BTN3A3	1
6:27835272:C:T	CMC	CMC_NoSVA_cis	ENSG00000187987	C	NA	1	0.009	T	-	6	27835272	ZSCAN23	1
6:27835272:C:T	CMC	CMC_NoSVA_cis	ENSG00000187987	C	NA	1	0.009	T	-	6	27835272	ZSCAN23	1
6:27835272:C:T	CMC	CMC_NoSVA_cis	ENSG00000235109	C	NA	1	0.009	T	-	6	27835272	ZSCAN31	1
6:27835272:C:T	CMC	CMC_NoSVA_cis	ENSG00000235109	C	NA	1	0.009	T	-	6	27835272	ZSCAN31	1
6:27835435:A:G	CMC	CMC_NoSVA_cis	ENSG00000111801	G	NA	1	0.049	A	-	6	27835435	BTN3A3	1
6:27835435:A:G	CMC	CMC_NoSVA_cis	ENSG00000187987	G	NA	1	0.009	A	-	6	27835435	ZSCAN23	1
6:27835435:A:G	CMC	CMC_NoSVA_cis	ENSG00000187987	G	NA	1	0.009	A	-	6	27835435	ZSCAN23	1
6:27835435:A:G	CMC	CMC_NoSVA_cis	ENSG00000235109	G	NA	1	0.009	A	-	6	27835435	ZSCAN31	1
6:27835435:A:G	CMC	CMC_NoSVA_cis	ENSG00000235109	G	NA	1	0.009	A	-	6	27835435	ZSCAN31	1
6:27835772:A:G	CMC	CMC_NoSVA_cis	ENSG00000111801	G	NA	1	0.049	A	-	6	27835772	BTN3A3	1
6:27835772:A:G	CMC	CMC_NoSVA_cis	ENSG00000187987	G	NA	1	0.009	A	-	6	27835772	ZSCAN23	1
6:27835772:A:G	CMC	CMC_NoSVA_cis	ENSG00000187987	G	NA	1	0.009	A	-	6	27835772	ZSCAN23	1
6:27835772:A:G	CMC	CMC_NoSVA_cis	ENSG00000235109	G	NA	1	0.009	A	-	6	27835772	ZSCAN31	1
6:27835772:A:G	CMC	CMC_NoSVA_cis	ENSG00000235109	G	NA	1	0.009	A	-	6	27835772	ZSCAN31	1
6:27836976:C:T	CMC	CMC_NoSVA_cis	ENSG00000111801	T	NA	1	0.049	C	-	6	27836976	BTN3A3	1
6:27836976:C:T	CMC	CMC_NoSVA_cis	ENSG00000187987	T	NA	1	0.009	C	-	6	27836976	ZSCAN23	1
6:27836976:C:T	CMC	CMC_NoSVA_cis	ENSG00000187987	T	NA	1	0.009	C	-	6	27836976	ZSCAN23	1
6:27836976:C:T	CMC	CMC_NoSVA_cis	ENSG00000235109	T	NA	1	0.009	C	-	6	27836976	ZSCAN31	1
6:27836976:C:T	CMC	CMC_NoSVA_cis	ENSG00000235109	T	NA	1	0.009	C	-	6	27836976	ZSCAN31	1
6:27845129:C:T	CMC	CMC_NoSVA_cis	ENSG00000111801	T	NA	1	0.009	C	-	6	27845129	BTN3A3	1
6:27845129:C:T	CMC	CMC_NoSVA_cis	ENSG00000187987	T	NA	1	0.009	C	-	6	27845129	ZSCAN23	1
6:27845129:C:T	CMC	CMC_NoSVA_cis	ENSG00000187987	T	NA	1	0.009	C	-	6	27845129	ZSCAN23	1
6:27845129:C:T	CMC	CMC_NoSVA_cis	ENSG00000204525	T	NA	1	0.049	C	-	6	27845129	HLA-C	1
6:27845129:C:T	CMC	CMC_NoSVA_cis	ENSG00000235109	T	NA	1	0.009	C	-	6	27845129	ZSCAN31	1
6:27845129:C:T	CMC	CMC_NoSVA_cis	ENSG00000235109	T	NA	1	0.009	C	-	6	27845129	ZSCAN31	1
6:27847517:A:G	CMC	CMC_NoSVA_cis	ENSG00000197279	G	NA	1	0.009	G	+	6	27847517	ZNF165	1
6:27847517:A:G	CMC	CMC_NoSVA_cis	ENSG00000197279	G	NA	1	0.009	G	+	6	27847517	ZNF165	1
6:27847517:A:G	CMC	CMC_NoSVA_cis	ENSG00000187987	A	NA	1	0.009	G	-	6	27847517	ZSCAN23	1
6:27847517:A:G	CMC	CMC_NoSVA_cis	ENSG00000187987	A	NA	1	0.009	G	-	6	27847517	ZSCAN23	1
6:27847517:A:G	CMC	CMC_NoSVA_cis	ENSG00000235109	A	NA	1	0.009	G	-	6	27847517	ZSCAN31	1
6:27847517:A:G	CMC	CMC_NoSVA_cis	ENSG00000235109	A	NA	1	0.009	G	-	6	27847517	ZSCAN31	1
6:27850873:A:G	CMC	CMC_NoSVA_cis	ENSG00000197279	G	NA	1	0.009	G	+	6	27850873	ZNF165	1
6:27850873:A:G	CMC	CMC_NoSVA_cis	ENSG00000197279	G	NA	1	0.009	G	+	6	27850873	ZNF165	1
6:27850873:A:G	CMC	CMC_NoSVA_cis	ENSG00000187987	A	NA	1	0.009	G	-	6	27850873	ZSCAN23	1
6:27850873:A:G	CMC	CMC_NoSVA_cis	ENSG00000187987	A	NA	1	0.009	G	-	6	27850873	ZSCAN23	1
6:27850873:A:G	CMC	CMC_NoSVA_cis	ENSG00000235109	A	NA	1	0.009	G	-	6	27850873	ZSCAN31	1
6:27850873:A:G	CMC	CMC_NoSVA_cis	ENSG00000235109	A	NA	1	0.009	G	-	6	27850873	ZSCAN31	1
6:27852357:A:G	CMC	CMC_NoSVA_cis	ENSG00000197279	G	NA	1	0.009	G	+	6	27852357	ZNF165	1
6:27852357:A:G	CMC	CMC_NoSVA_cis	ENSG00000197279	G	NA	1	0.009	G	+	6	27852357	ZNF165	1
6:27852357:A:G	CMC	CMC_NoSVA_cis	ENSG00000187987	A	NA	1	0.009	G	-	6	27852357	ZSCAN23	1
6:27852357:A:G	CMC	CMC_NoSVA_cis	ENSG00000187987	A	NA	1	0.009	G	-	6	27852357	ZSCAN23	1
6:27852357:A:G	CMC	CMC_NoSVA_cis	ENSG00000235109	A	NA	1	0.009	G	-	6	27852357	ZSCAN31	1
6:27852357:A:G	CMC	CMC_NoSVA_cis	ENSG00000235109	A	NA	1	0.009	G	-	6	27852357	ZSCAN31	1
6:27854301:C:T	CMC	CMC_NoSVA_cis	ENSG00000111801	C	NA	1	0.009	T	-	6	27854301	BTN3A3	1
6:27854301:C:T	CMC	CMC_NoSVA_cis	ENSG00000187987	C	NA	1	0.009	T	-	6	27854301	ZSCAN23	1
6:27854301:C:T	CMC	CMC_NoSVA_cis	ENSG00000187987	C	NA	1	0.009	T	-	6	27854301	ZSCAN23	1
6:27854301:C:T	CMC	CMC_NoSVA_cis	ENSG00000204525	C	NA	1	0.049	T	-	6	27854301	HLA-C	1
6:27854301:C:T	CMC	CMC_NoSVA_cis	ENSG00000235109	C	NA	1	0.009	T	-	6	27854301	ZSCAN31	1
6:27854301:C:T	CMC	CMC_NoSVA_cis	ENSG00000235109	C	NA	1	0.009	T	-	6	27854301	ZSCAN31	1
6:27854760:A:C	CMC	CMC_NoSVA_cis	ENSG00000197279	C	NA	1	0.009	C	+	6	27854760	ZNF165	1
6:27854760:A:C	CMC	CMC_NoSVA_cis	ENSG00000197279	C	NA	1	0.009	C	+	6	27854760	ZNF165	1
6:27854760:A:C	CMC	CMC_NoSVA_cis	ENSG00000187987	A	NA	1	0.009	C	-	6	27854760	ZSCAN23	1
6:27854760:A:C	CMC	CMC_NoSVA_cis	ENSG00000187987	A	NA	1	0.009	C	-	6	27854760	ZSCAN23	1
6:27854760:A:C	CMC	CMC_NoSVA_cis	ENSG00000235109	A	NA	1	0.009	C	-	6	27854760	ZSCAN31	1
6:27854760:A:C	CMC	CMC_NoSVA_cis	ENSG00000235109	A	NA	1	0.009	C	-	6	27854760	ZSCAN31	1
6:27854963:A:G	CMC	CMC_NoSVA_cis	ENSG00000187987	G	NA	1	0.009	A	-	6	27854963	ZSCAN23	1
6:27854963:A:G	CMC	CMC_NoSVA_cis	ENSG00000187987	G	NA	1	0.009	A	-	6	27854963	ZSCAN23	1
6:27854963:A:G	CMC	CMC_NoSVA_cis	ENSG00000235109	G	NA	1	0.009	A	-	6	27854963	ZSCAN31	1
6:27854963:A:G	CMC	CMC_NoSVA_cis	ENSG00000235109	G	NA	1	0.009	A	-	6	27854963	ZSCAN31	1
6:27854963:A:G	CMC	CMC_NoSVA_cis	ENSG00000197279	A	NA	1	0.009	A	+	6	27854963	ZNF165	1
6:27854963:A:G	CMC	CMC_NoSVA_cis	ENSG00000197279	A	NA	1	0.009	A	+	6	27854963	ZNF165	1
6:27855625:G:T	CMC	CMC_NoSVA_cis	ENSG00000187987	T	NA	1	0.009	G	-	6	27855625	ZSCAN23	1
6:27855625:G:T	CMC	CMC_NoSVA_cis	ENSG00000187987	T	NA	1	0.009	G	-	6	27855625	ZSCAN23	1
6:27855625:G:T	CMC	CMC_NoSVA_cis	ENSG00000235109	T	NA	1	0.009	G	-	6	27855625	ZSCAN31	1
6:27855625:G:T	CMC	CMC_NoSVA_cis	ENSG00000235109	T	NA	1	0.009	G	-	6	27855625	ZSCAN31	1
6:27855625:G:T	CMC	CMC_NoSVA_cis	ENSG00000197279	G	NA	1	0.009	G	+	6	27855625	ZNF165	1
6:27855625:G:T	CMC	CMC_NoSVA_cis	ENSG00000197279	G	NA	1	0.009	G	+	6	27855625	ZNF165	1
6:27855845:A:G	CMC	CMC_NoSVA_cis	ENSG00000187987	G	NA	1	0.009	A	-	6	27855845	ZSCAN23	1
6:27855845:A:G	CMC	CMC_NoSVA_cis	ENSG00000187987	G	NA	1	0.009	A	-	6	27855845	ZSCAN23	1
6:27855845:A:G	CMC	CMC_NoSVA_cis	ENSG00000235109	G	NA	1	0.009	A	-	6	27855845	ZSCAN31	1
6:27855845:A:G	CMC	CMC_NoSVA_cis	ENSG00000235109	G	NA	1	0.009	A	-	6	27855845	ZSCAN31	1
6:27855845:A:G	CMC	CMC_NoSVA_cis	ENSG00000197279	A	NA	1	0.009	A	+	6	27855845	ZNF165	1
6:27855845:A:G	CMC	CMC_NoSVA_cis	ENSG00000197279	A	NA	1	0.009	A	+	6	27855845	ZNF165	1
6:27858904:C:T	CMC	CMC_NoSVA_cis	ENSG00000187987	T	NA	1	0.009	C	-	6	27858904	ZSCAN23	1
6:27858904:C:T	CMC	CMC_NoSVA_cis	ENSG00000187987	T	NA	1	0.009	C	-	6	27858904	ZSCAN23	1
6:27858904:C:T	CMC	CMC_NoSVA_cis	ENSG00000203813	T	NA	1	0.049	C	-	6	27858904	HIST1H3H	1
6:27858904:C:T	CMC	CMC_NoSVA_cis	ENSG00000203813	T	NA	1	0.049	C	-	6	27858904	HIST1H3H	1
6:27858904:C:T	CMC	CMC_NoSVA_cis	ENSG00000235109	T	NA	1	0.009	C	-	6	27858904	ZSCAN31	1
6:27858904:C:T	CMC	CMC_NoSVA_cis	ENSG00000235109	T	NA	1	0.009	C	-	6	27858904	ZSCAN31	1
6:27858904:C:T	CMC	CMC_NoSVA_cis	ENSG00000197279	C	NA	1	0.009	C	+	6	27858904	ZNF165	1
6:27858904:C:T	CMC	CMC_NoSVA_cis	ENSG00000197279	C	NA	1	0.009	C	+	6	27858904	ZNF165	1
6:27859453:C:T	CMC	CMC_NoSVA_cis	ENSG00000197279	T	NA	1	0.009	T	+	6	27859453	ZNF165	1
6:27859453:C:T	CMC	CMC_NoSVA_cis	ENSG00000197279	T	NA	1	0.009	T	+	6	27859453	ZNF165	1
6:27859453:C:T	CMC	CMC_NoSVA_cis	ENSG00000187987	C	NA	1	0.009	T	-	6	27859453	ZSCAN23	1
6:27859453:C:T	CMC	CMC_NoSVA_cis	ENSG00000187987	C	NA	1	0.009	T	-	6	27859453	ZSCAN23	1
6:27859453:C:T	CMC	CMC_NoSVA_cis	ENSG00000235109	C	NA	1	0.009	T	-	6	27859453	ZSCAN31	1
6:27859453:C:T	CMC	CMC_NoSVA_cis	ENSG00000235109	C	NA	1	0.009	T	-	6	27859453	ZSCAN31	1
6:27862127:A:G	CMC	CMC_NoSVA_cis	ENSG00000187987	G	NA	1	0.009	A	-	6	27862127	ZSCAN23	1
6:27862127:A:G	CMC	CMC_NoSVA_cis	ENSG00000187987	G	NA	1	0.009	A	-	6	27862127	ZSCAN23	1
6:27862127:A:G	CMC	CMC_NoSVA_cis	ENSG00000203813	G	NA	1	0.049	A	-	6	27862127	HIST1H3H	1
6:27862127:A:G	CMC	CMC_NoSVA_cis	ENSG00000203813	G	NA	1	0.049	A	-	6	27862127	HIST1H3H	1
6:27862127:A:G	CMC	CMC_NoSVA_cis	ENSG00000235109	G	NA	1	0.009	A	-	6	27862127	ZSCAN31	1
6:27862127:A:G	CMC	CMC_NoSVA_cis	ENSG00000235109	G	NA	1	0.009	A	-	6	27862127	ZSCAN31	1
6:27862127:A:G	CMC	CMC_NoSVA_cis	ENSG00000197279	A	NA	1	0.009	A	+	6	27862127	ZNF165	1
6:27862127:A:G	CMC	CMC_NoSVA_cis	ENSG00000197279	A	NA	1	0.009	A	+	6	27862127	ZNF165	1
6:27862152:C:T	CMC	CMC_NoSVA_cis	ENSG00000197279	T	NA	1	0.009	T	+	6	27862152	ZNF165	1
6:27862152:C:T	CMC	CMC_NoSVA_cis	ENSG00000197279	T	NA	1	0.009	T	+	6	27862152	ZNF165	1
6:27862152:C:T	CMC	CMC_NoSVA_cis	ENSG00000187987	C	NA	1	0.009	T	-	6	27862152	ZSCAN23	1
6:27862152:C:T	CMC	CMC_NoSVA_cis	ENSG00000187987	C	NA	1	0.009	T	-	6	27862152	ZSCAN23	1
6:27862152:C:T	CMC	CMC_NoSVA_cis	ENSG00000235109	C	NA	1	0.009	T	-	6	27862152	ZSCAN31	1
6:27862152:C:T	CMC	CMC_NoSVA_cis	ENSG00000235109	C	NA	1	0.009	T	-	6	27862152	ZSCAN31	1
6:27866384:A:G	CMC	CMC_NoSVA_cis	ENSG00000197279	G	NA	1	0.009	G	+	6	27866384	ZNF165	1
6:27866384:A:G	CMC	CMC_NoSVA_cis	ENSG00000197279	G	NA	1	0.009	G	+	6	27866384	ZNF165	1
6:27866384:A:G	CMC	CMC_NoSVA_cis	ENSG00000187987	A	NA	1	0.009	G	-	6	27866384	ZSCAN23	1
6:27866384:A:G	CMC	CMC_NoSVA_cis	ENSG00000187987	A	NA	1	0.009	G	-	6	27866384	ZSCAN23	1
6:27866384:A:G	CMC	CMC_NoSVA_cis	ENSG00000235109	A	NA	1	0.009	G	-	6	27866384	ZSCAN31	1
6:27866384:A:G	CMC	CMC_NoSVA_cis	ENSG00000235109	A	NA	1	0.009	G	-	6	27866384	ZSCAN31	1
6:27868792:C:T	CMC	CMC_NoSVA_cis	ENSG00000111801	T	NA	1	0.009	C	-	6	27868792	BTN3A3	1
6:27868792:C:T	CMC	CMC_NoSVA_cis	ENSG00000187987	T	NA	1	0.009	C	-	6	27868792	ZSCAN23	1
6:27868792:C:T	CMC	CMC_NoSVA_cis	ENSG00000187987	T	NA	1	0.009	C	-	6	27868792	ZSCAN23	1
6:27868792:C:T	CMC	CMC_NoSVA_cis	ENSG00000204525	T	NA	1	0.009	C	-	6	27868792	HLA-C	1
6:27868792:C:T	CMC	CMC_NoSVA_cis	ENSG00000235109	T	NA	1	0.009	C	-	6	27868792	ZSCAN31	1
6:27868792:C:T	CMC	CMC_NoSVA_cis	ENSG00000235109	T	NA	1	0.009	C	-	6	27868792	ZSCAN31	1
6:27896799:A:C	CMC	CMC_NoSVA_cis	ENSG00000111801	C	NA	1	0.009	A	-	6	27896799	BTN3A3	1
6:27896799:A:C	CMC	CMC_NoSVA_cis	ENSG00000187987	C	NA	1	0.009	A	-	6	27896799	ZSCAN23	1
6:27896799:A:C	CMC	CMC_NoSVA_cis	ENSG00000187987	C	NA	1	0.009	A	-	6	27896799	ZSCAN23	1
6:27896799:A:C	CMC	CMC_NoSVA_cis	ENSG00000204525	C	NA	1	0.009	A	-	6	27896799	HLA-C	1
6:27896799:A:C	CMC	CMC_NoSVA_cis	ENSG00000235109	C	NA	1	0.009	A	-	6	27896799	ZSCAN31	1
6:27896799:A:C	CMC	CMC_NoSVA_cis	ENSG00000235109	C	NA	1	0.009	A	-	6	27896799	ZSCAN31	1
6:27905509:C:T	CMC	CMC_NoSVA_cis	ENSG00000111801	C	NA	1	0.009	T	-	6	27905509	BTN3A3	1
6:27905509:C:T	CMC	CMC_NoSVA_cis	ENSG00000187987	C	NA	1	0.009	T	-	6	27905509	ZSCAN23	1
6:27905509:C:T	CMC	CMC_NoSVA_cis	ENSG00000187987	C	NA	1	0.009	T	-	6	27905509	ZSCAN23	1
6:27905509:C:T	CMC	CMC_NoSVA_cis	ENSG00000204525	C	NA	1	0.009	T	-	6	27905509	HLA-C	1
6:27905509:C:T	CMC	CMC_NoSVA_cis	ENSG00000235109	C	NA	1	0.009	T	-	6	27905509	ZSCAN31	1
6:27905509:C:T	CMC	CMC_NoSVA_cis	ENSG00000235109	C	NA	1	0.009	T	-	6	27905509	ZSCAN31	1
6:27932301:A:G	CMC	CMC_NoSVA_cis	ENSG00000111801	A	NA	1	0.049	G	-	6	27932301	BTN3A3	1
6:27932301:A:G	CMC	CMC_NoSVA_cis	ENSG00000187987	A	NA	1	0.009	G	-	6	27932301	ZSCAN23	1
6:27932301:A:G	CMC	CMC_NoSVA_cis	ENSG00000187987	A	NA	1	0.009	G	-	6	27932301	ZSCAN23	1
6:27932301:A:G	CMC	CMC_NoSVA_cis	ENSG00000204525	A	NA	1	0.009	G	-	6	27932301	HLA-C	1
6:27932301:A:G	CMC	CMC_NoSVA_cis	ENSG00000235109	A	NA	1	0.009	G	-	6	27932301	ZSCAN31	1
6:27932301:A:G	CMC	CMC_NoSVA_cis	ENSG00000235109	A	NA	1	0.009	G	-	6	27932301	ZSCAN31	1
6:27938484:A:G	CMC	CMC_NoSVA_cis	ENSG00000111801	G	NA	1	0.009	A	-	6	27938484	BTN3A3	1
6:27938484:A:G	CMC	CMC_NoSVA_cis	ENSG00000187987	G	NA	1	0.009	A	-	6	27938484	ZSCAN23	1
6:27938484:A:G	CMC	CMC_NoSVA_cis	ENSG00000187987	G	NA	1	0.009	A	-	6	27938484	ZSCAN23	1
6:27938484:A:G	CMC	CMC_NoSVA_cis	ENSG00000204525	G	NA	1	0.009	A	-	6	27938484	HLA-C	1
6:27938484:A:G	CMC	CMC_NoSVA_cis	ENSG00000235109	G	NA	1	0.009	A	-	6	27938484	ZSCAN31	1
6:27938484:A:G	CMC	CMC_NoSVA_cis	ENSG00000235109	G	NA	1	0.009	A	-	6	27938484	ZSCAN31	1
6:27943369:C:T	CMC	CMC_NoSVA_cis	ENSG00000111801	T	NA	1	0.009	C	-	6	27943369	BTN3A3	1
6:27943369:C:T	CMC	CMC_NoSVA_cis	ENSG00000187987	T	NA	1	0.009	C	-	6	27943369	ZSCAN23	1
6:27943369:C:T	CMC	CMC_NoSVA_cis	ENSG00000187987	T	NA	1	0.009	C	-	6	27943369	ZSCAN23	1
6:27943369:C:T	CMC	CMC_NoSVA_cis	ENSG00000204525	T	NA	1	0.009	C	-	6	27943369	HLA-C	1
6:27943369:C:T	CMC	CMC_NoSVA_cis	ENSG00000235109	T	NA	1	0.009	C	-	6	27943369	ZSCAN31	1
6:27943369:C:T	CMC	CMC_NoSVA_cis	ENSG00000235109	T	NA	1	0.009	C	-	6	27943369	ZSCAN31	1
6:27945396:A:G	CMC	CMC_NoSVA_cis	ENSG00000111801	A	NA	1	0.049	G	-	6	27945396	BTN3A3	1
6:27945396:A:G	CMC	CMC_NoSVA_cis	ENSG00000187987	A	NA	1	0.009	G	-	6	27945396	ZSCAN23	1
6:27945396:A:G	CMC	CMC_NoSVA_cis	ENSG00000187987	A	NA	1	0.009	G	-	6	27945396	ZSCAN23	1
6:27945396:A:G	CMC	CMC_NoSVA_cis	ENSG00000204525	A	NA	1	0.009	G	-	6	27945396	HLA-C	1
6:27945396:A:G	CMC	CMC_NoSVA_cis	ENSG00000235109	A	NA	1	0.009	G	-	6	27945396	ZSCAN31	1
6:27945396:A:G	CMC	CMC_NoSVA_cis	ENSG00000235109	A	NA	1	0.009	G	-	6	27945396	ZSCAN31	1
6:27970715:C:T	CMC	CMC_NoSVA_cis	ENSG00000111801	C	NA	1	0.009	T	-	6	27970715	BTN3A3	1
6:27970715:C:T	CMC	CMC_NoSVA_cis	ENSG00000187987	C	NA	1	0.009	T	-	6	27970715	ZSCAN23	1
6:27970715:C:T	CMC	CMC_NoSVA_cis	ENSG00000187987	C	NA	1	0.009	T	-	6	27970715	ZSCAN23	1
6:27970715:C:T	CMC	CMC_NoSVA_cis	ENSG00000204525	C	NA	1	0.009	T	-	6	27970715	HLA-C	1
6:27970715:C:T	CMC	CMC_NoSVA_cis	ENSG00000235109	C	NA	1	0.009	T	-	6	27970715	ZSCAN31	1
6:27970715:C:T	CMC	CMC_NoSVA_cis	ENSG00000235109	C	NA	1	0.009	T	-	6	27970715	ZSCAN31	1
6:27992898:A:G	CMC	CMC_NoSVA_cis	ENSG00000111801	A	NA	1	0.009	G	-	6	27992898	BTN3A3	1
6:27992898:A:G	CMC	CMC_NoSVA_cis	ENSG00000187987	A	NA	1	0.009	G	-	6	27992898	ZSCAN23	1
6:27992898:A:G	CMC	CMC_NoSVA_cis	ENSG00000187987	A	NA	1	0.009	G	-	6	27992898	ZSCAN23	1
6:27992898:A:G	CMC	CMC_NoSVA_cis	ENSG00000204525	A	NA	1	0.009	G	-	6	27992898	HLA-C	1
6:27992898:A:G	CMC	CMC_NoSVA_cis	ENSG00000235109	A	NA	1	0.049	G	-	6	27992898	ZSCAN31	1
6:27992898:A:G	CMC	CMC_NoSVA_cis	ENSG00000235109	A	NA	1	0.049	G	-	6	27992898	ZSCAN31	1
6:28017250:C:T	CMC	CMC_NoSVA_cis	ENSG00000111801	T	NA	1	0.009	C	-	6	28017250	BTN3A3	1
6:28017250:C:T	CMC	CMC_NoSVA_cis	ENSG00000187987	T	NA	1	0.009	C	-	6	28017250	ZSCAN23	1
6:28017250:C:T	CMC	CMC_NoSVA_cis	ENSG00000187987	T	NA	1	0.009	C	-	6	28017250	ZSCAN23	1
6:28017250:C:T	CMC	CMC_NoSVA_cis	ENSG00000204525	T	NA	1	0.009	C	-	6	28017250	HLA-C	1
6:28017250:C:T	CMC	CMC_NoSVA_cis	ENSG00000235109	T	NA	1	0.049	C	-	6	28017250	ZSCAN31	1
6:28017250:C:T	CMC	CMC_NoSVA_cis	ENSG00000235109	T	NA	1	0.049	C	-	6	28017250	ZSCAN31	1
6:31102790:G:T	CMC	CMC_NoSVA_cis	ENSG00000204525	T	NA	1	0.009	G	-	6	31102790	HLA-C	1
6:31102790:G:T	CMC	CMC_NoSVA_cis	ENSG00000204525	T	NA	1	0.009	G	-	6	31102790	HLA-C	1
6:31102790:G:T	CMC	CMC_NoSVA_cis	ENSG00000137411	G	NA	1	0.009	G	+	6	31102790	VARS2	1
6:31102790:G:T	CMC	CMC_NoSVA_cis	ENSG00000137411	G	NA	1	0.009	G	+	6	31102790	VARS2	1
6:31102790:G:T	CMC	CMC_NoSVA_cis	ENSG00000244731	G	NA	1	0.009	G	+	6	31102790	C4A	1
6:31102790:G:T	CMC	CMC_NoSVA_cis	ENSG00000244731	G	NA	1	0.009	G	+	6	31102790	C4A	1
6:31321267:A:C	CMC	CMC_NoSVA_cis	ENSG00000204525	C	NA	1	0.009	A	-	6	31321267	HLA-C	1
6:31321267:A:C	CMC	CMC_NoSVA_cis	ENSG00000204525	C	NA	1	0.009	A	-	6	31321267	HLA-C	1
6:31321267:A:C	CMC	CMC_NoSVA_cis	ENSG00000137411	A	NA	1	0.049	A	+	6	31321267	VARS2	1
6:31321267:A:C	CMC	CMC_NoSVA_cis	ENSG00000137411	A	NA	1	0.049	A	+	6	31321267	VARS2	1
6:31321267:A:C	CMC	CMC_NoSVA_cis	ENSG00000244731	A	NA	1	0.009	A	+	6	31321267	C4A	1
6:31321267:A:C	CMC	CMC_NoSVA_cis	ENSG00000244731	A	NA	1	0.009	A	+	6	31321267	C4A	1
6:31328092:A:G	CMC	CMC_NoSVA_cis	ENSG00000244731	G	NA	1	0.009	G	+	6	31328092	C4A	1
6:31328092:A:G	CMC	CMC_NoSVA_cis	ENSG00000244731	G	NA	1	0.009	G	+	6	31328092	C4A	1
6:31328092:A:G	CMC	CMC_NoSVA_cis	ENSG00000204525	A	NA	1	0.009	G	-	6	31328092	HLA-C	1
6:31328092:A:G	CMC	CMC_NoSVA_cis	ENSG00000204525	A	NA	1	0.009	G	-	6	31328092	HLA-C	1
6:31328092:A:G	CMC	CMC_NoSVA_cis	ENSG00000234745	A	NA	1	0.049	G	-	6	31328092	HLA-B	1
6:31328092:A:G	CMC	CMC_NoSVA_cis	ENSG00000234745	A	NA	1	0.049	G	-	6	31328092	HLA-B	1
6:31328092:A:G	CMC	CMC_NoSVA_cis	ENSG00000240053	A	NA	1	0.009	G	-	6	31328092	LY6G5B	1
6:31328092:A:G	CMC	CMC_NoSVA_cis	ENSG00000240053	A	NA	1	0.009	G	-	6	31328092	LY6G5B	1
6:31328542:A:G	CMC	CMC_NoSVA_cis	ENSG00000204525	G	NA	1	0.009	A	-	6	31328542	HLA-C	1
6:31328542:A:G	CMC	CMC_NoSVA_cis	ENSG00000204525	G	NA	1	0.009	A	-	6	31328542	HLA-C	1
6:31328542:A:G	CMC	CMC_NoSVA_cis	ENSG00000234745	G	NA	1	0.049	A	-	6	31328542	HLA-B	1
6:31328542:A:G	CMC	CMC_NoSVA_cis	ENSG00000234745	G	NA	1	0.049	A	-	6	31328542	HLA-B	1
6:31328542:A:G	CMC	CMC_NoSVA_cis	ENSG00000240053	G	NA	1	0.009	A	-	6	31328542	LY6G5B	1
6:31328542:A:G	CMC	CMC_NoSVA_cis	ENSG00000240053	G	NA	1	0.009	A	-	6	31328542	LY6G5B	1
6:31328542:A:G	CMC	CMC_NoSVA_cis	ENSG00000244731	A	NA	1	0.009	A	+	6	31328542	C4A	1
6:31328542:A:G	CMC	CMC_NoSVA_cis	ENSG00000244731	A	NA	1	0.009	A	+	6	31328542	C4A	1
6:31329921:G:T	CMC	CMC_NoSVA_cis	ENSG00000244731	T	NA	1	0.009	T	+	6	31329921	C4A	1
6:31329921:G:T	CMC	CMC_NoSVA_cis	ENSG00000244731	T	NA	1	0.009	T	+	6	31329921	C4A	1
6:31329921:G:T	CMC	CMC_NoSVA_cis	ENSG00000204525	G	NA	1	0.009	T	-	6	31329921	HLA-C	1
6:31329921:G:T	CMC	CMC_NoSVA_cis	ENSG00000204525	G	NA	1	0.009	T	-	6	31329921	HLA-C	1
6:31329932:A:G	CMC	CMC_NoSVA_cis	ENSG00000244731	G	NA	1	0.009	G	+	6	31329932	C4A	1
6:31329932:A:G	CMC	CMC_NoSVA_cis	ENSG00000244731	G	NA	1	0.009	G	+	6	31329932	C4A	1
6:31329932:A:G	CMC	CMC_NoSVA_cis	ENSG00000204525	A	NA	1	0.009	G	-	6	31329932	HLA-C	1
6:31329932:A:G	CMC	CMC_NoSVA_cis	ENSG00000204525	A	NA	1	0.009	G	-	6	31329932	HLA-C	1
6:31469591:A:G	CMC	CMC_NoSVA_cis	ENSG00000204525	G	NA	1	0.009	A	-	6	31469591	HLA-C	1
6:31469591:A:G	CMC	CMC_NoSVA_cis	ENSG00000204525	G	NA	1	0.009	A	-	6	31469591	HLA-C	1
6:31546850:A:G	CMC	CMC_NoSVA_cis	ENSG00000244731	G	NA	1	0.009	G	+	6	31546850	C4A	1
6:31546850:A:G	CMC	CMC_NoSVA_cis	ENSG00000244731	G	NA	1	0.009	G	+	6	31546850	C4A	1
6:31546850:A:G	CMC	CMC_NoSVA_cis	ENSG00000204525	A	NA	1	0.009	G	-	6	31546850	HLA-C	1
6:31546850:A:G	CMC	CMC_NoSVA_cis	ENSG00000204525	A	NA	1	0.009	G	-	6	31546850	HLA-C	1
6:31558702:C:T	CMC	CMC_NoSVA_cis	ENSG00000204525	T	NA	1	0.009	C	-	6	31558702	HLA-C	1
6:31558702:C:T	CMC	CMC_NoSVA_cis	ENSG00000204525	T	NA	1	0.009	C	-	6	31558702	HLA-C	1
6:31558702:C:T	CMC	CMC_NoSVA_cis	ENSG00000244731	C	NA	1	0.009	C	+	6	31558702	C4A	1
6:31558702:C:T	CMC	CMC_NoSVA_cis	ENSG00000244731	C	NA	1	0.009	C	+	6	31558702	C4A	1
6:31710020:C:T	CMC	CMC_NoSVA_cis	ENSG00000244731	C	NA	1	0.009	C	+	6	31710020	C4A	1
6:31710020:C:T	CMC	CMC_NoSVA_cis	ENSG00000244731	C	NA	1	0.009	C	+	6	31710020	C4A	1
6:31840477:C:T	CMC	CMC_NoSVA_cis	ENSG00000204525	T	NA	1	0.009	C	-	6	31840477	HLA-C	1
6:31840477:C:T	CMC	CMC_NoSVA_cis	ENSG00000204525	T	NA	1	0.009	C	-	6	31840477	HLA-C	1
6:31840477:C:T	CMC	CMC_NoSVA_cis	ENSG00000196735	C	NA	1	0.009	C	+	6	31840477	HLA-DQA1	1
6:31840477:C:T	CMC	CMC_NoSVA_cis	ENSG00000196735	C	NA	1	0.009	C	+	6	31840477	HLA-DQA1	1
6:31840477:C:T	CMC	CMC_NoSVA_cis	ENSG00000244731	C	NA	1	0.009	C	+	6	31840477	C4A	1
6:31840477:C:T	CMC	CMC_NoSVA_cis	ENSG00000244731	C	NA	1	0.009	C	+	6	31840477	C4A	1
6:32014575:A:G	CMC	CMC_NoSVA_cis	ENSG00000196126	A	NA	1	0.009	G	-	6	32014575	HLA-DRB1	1
6:32014575:A:G	CMC	CMC_NoSVA_cis	ENSG00000196126	A	NA	1	0.009	G	-	6	32014575	HLA-DRB1	1
6:32014575:A:G	CMC	CMC_NoSVA_cis	ENSG00000196735	A	NA	1	0.049	G	-	6	32014575	HLA-DQA1	1
6:32014575:A:G	CMC	CMC_NoSVA_cis	ENSG00000196735	A	NA	1	0.049	G	-	6	32014575	HLA-DQA1	1
6:32019946:C:T	CMC	CMC_NoSVA_cis	ENSG00000204525	T	NA	1	0.009	C	-	6	32019946	HLA-C	1
6:32019946:C:T	CMC	CMC_NoSVA_cis	ENSG00000204525	T	NA	1	0.009	C	-	6	32019946	HLA-C	1
6:32019946:C:T	CMC	CMC_NoSVA_cis	ENSG00000196735	C	NA	1	0.009	C	+	6	32019946	HLA-DQA1	1
6:32019946:C:T	CMC	CMC_NoSVA_cis	ENSG00000196735	C	NA	1	0.009	C	+	6	32019946	HLA-DQA1	1
6:32019946:C:T	CMC	CMC_NoSVA_cis	ENSG00000244731	C	NA	1	0.009	C	+	6	32019946	C4A	1
6:32019946:C:T	CMC	CMC_NoSVA_cis	ENSG00000244731	C	NA	1	0.009	C	+	6	32019946	C4A	1
6:32025863:C:T	CMC	CMC_NoSVA_cis	ENSG00000204525	T	NA	1	0.009	C	-	6	32025863	HLA-C	1
6:32025863:C:T	CMC	CMC_NoSVA_cis	ENSG00000204525	T	NA	1	0.009	C	-	6	32025863	HLA-C	1
6:32025863:C:T	CMC	CMC_NoSVA_cis	ENSG00000196735	C	NA	1	0.009	C	+	6	32025863	HLA-DQA1	1
6:32025863:C:T	CMC	CMC_NoSVA_cis	ENSG00000196735	C	NA	1	0.009	C	+	6	32025863	HLA-DQA1	1
6:32025863:C:T	CMC	CMC_NoSVA_cis	ENSG00000244731	C	NA	1	0.009	C	+	6	32025863	C4A	1
6:32025863:C:T	CMC	CMC_NoSVA_cis	ENSG00000244731	C	NA	1	0.009	C	+	6	32025863	C4A	1
6:32628428:A:C	CMC	CMC_NoSVA_cis	ENSG00000196735	C	NA	1	0.009	C	+	6	32628428	HLA-DQA1	1
6:32628428:A:C	CMC	CMC_NoSVA_cis	ENSG00000196735	C	NA	1	0.009	C	+	6	32628428	HLA-DQA1	1
6:32628428:A:C	CMC	CMC_NoSVA_cis	ENSG00000244731	C	NA	1	0.009	C	+	6	32628428	C4A	1
6:32628428:A:C	CMC	CMC_NoSVA_cis	ENSG00000244731	C	NA	1	0.009	C	+	6	32628428	C4A	1
8:94755226:C:T	CMC	CMC_NoSVA_cis	ENSG00000183808	T	NA	1	0.049	C	-	8	94755226	RBM12B	1
8:94755226:C:T	CMC	CMC_NoSVA_cis	ENSG00000183808	T	NA	1	0.049	C	-	8	94755226	RBM12B	1
13:31843739:A:G	CMC	CMC_NoSVA_cis	ENSG00000187676	A	NA	1	0.009	G	-	13	31843739	B3GALTL	1
13:31843739:A:G	CMC	CMC_NoSVA_cis	ENSG00000187676	A	NA	1	0.009	G	-	13	31843739	B3GALTL	1
13:31844120:C:T	CMC	CMC_NoSVA_cis	ENSG00000187676	T	NA	1	0.009	C	-	13	31844120	B3GALTL	1
13:31844120:C:T	CMC	CMC_NoSVA_cis	ENSG00000187676	T	NA	1	0.009	C	-	13	31844120	B3GALTL	1
13:31847324:C:T	CMC	CMC_NoSVA_cis	ENSG00000187676	T	NA	1	0.009	C	-	13	31847324	B3GALTL	1
13:31847324:C:T	CMC	CMC_NoSVA_cis	ENSG00000187676	T	NA	1	0.009	C	-	13	31847324	B3GALTL	1
13:31848383:A:G	CMC	CMC_NoSVA_cis	ENSG00000187676	G	NA	1	0.049	A	-	13	31848383	B3GALTL	1
13:31848383:A:G	CMC	CMC_NoSVA_cis	ENSG00000187676	G	NA	1	0.049	A	-	13	31848383	B3GALTL	1
13:31848823:A:G	CMC	CMC_NoSVA_cis	ENSG00000187676	G	NA	1	0.009	A	-	13	31848823	B3GALTL	1
13:31848823:A:G	CMC	CMC_NoSVA_cis	ENSG00000187676	G	NA	1	0.009	A	-	13	31848823	B3GALTL	1
13:31849531:C:T	CMC	CMC_NoSVA_cis	ENSG00000187676	C	NA	1	0.009	T	-	13	31849531	B3GALTL	1
13:31849531:C:T	CMC	CMC_NoSVA_cis	ENSG00000187676	C	NA	1	0.009	T	-	13	31849531	B3GALTL	1
13:31849571:A:C	CMC	CMC_NoSVA_cis	ENSG00000187676	A	NA	1	0.009	C	-	13	31849571	B3GALTL	1
13:31849571:A:C	CMC	CMC_NoSVA_cis	ENSG00000187676	A	NA	1	0.009	C	-	13	31849571	B3GALTL	1
13:31852276:A:G	CMC	CMC_NoSVA_cis	ENSG00000187676	A	NA	1	0.009	G	-	13	31852276	B3GALTL	1
13:31852276:A:G	CMC	CMC_NoSVA_cis	ENSG00000187676	A	NA	1	0.009	G	-	13	31852276	B3GALTL	1
13:31852385:C:T	CMC	CMC_NoSVA_cis	ENSG00000187676	C	NA	1	0.009	T	-	13	31852385	B3GALTL	1
13:31852385:C:T	CMC	CMC_NoSVA_cis	ENSG00000187676	C	NA	1	0.009	T	-	13	31852385	B3GALTL	1
13:31854693:A:G	CMC	CMC_NoSVA_cis	ENSG00000187676	A	NA	1	0.009	G	-	13	31854693	B3GALTL	1
13:31854693:A:G	CMC	CMC_NoSVA_cis	ENSG00000187676	A	NA	1	0.009	G	-	13	31854693	B3GALTL	1
13:31856548:A:G	CMC	CMC_NoSVA_cis	ENSG00000187676	A	NA	1	0.009	G	-	13	31856548	B3GALTL	1
13:31856548:A:G	CMC	CMC_NoSVA_cis	ENSG00000187676	A	NA	1	0.009	G	-	13	31856548	B3GALTL	1
13:31857425:A:G	CMC	CMC_NoSVA_cis	ENSG00000187676	A	NA	1	0.009	G	-	13	31857425	B3GALTL	1
13:31857425:A:G	CMC	CMC_NoSVA_cis	ENSG00000187676	A	NA	1	0.009	G	-	13	31857425	B3GALTL	1
13:31860258:A:G	CMC	CMC_NoSVA_cis	ENSG00000187676	G	NA	1	0.009	A	-	13	31860258	B3GALTL	1
13:31860258:A:G	CMC	CMC_NoSVA_cis	ENSG00000187676	G	NA	1	0.009	A	-	13	31860258	B3GALTL	1
13:31861059:A:G	CMC	CMC_NoSVA_cis	ENSG00000187676	A	NA	1	0.009	G	-	13	31861059	B3GALTL	1
13:31861059:A:G	CMC	CMC_NoSVA_cis	ENSG00000187676	A	NA	1	0.009	G	-	13	31861059	B3GALTL	1
13:31861970:A:G	CMC	CMC_NoSVA_cis	ENSG00000187676	G	NA	1	0.009	A	-	13	31861970	B3GALTL	1
13:31861970:A:G	CMC	CMC_NoSVA_cis	ENSG00000187676	G	NA	1	0.009	A	-	13	31861970	B3GALTL	1
13:31862334:A:C	CMC	CMC_NoSVA_cis	ENSG00000187676	C	NA	1	0.009	A	-	13	31862334	B3GALTL	1
13:31862334:A:C	CMC	CMC_NoSVA_cis	ENSG00000187676	C	NA	1	0.009	A	-	13	31862334	B3GALTL	1
13:31862891:C:T	CMC	CMC_NoSVA_cis	ENSG00000187676	C	NA	1	0.009	T	-	13	31862891	B3GALTL	1
13:31862891:C:T	CMC	CMC_NoSVA_cis	ENSG00000187676	C	NA	1	0.009	T	-	13	31862891	B3GALTL	1
13:31863241:C:T	CMC	CMC_NoSVA_cis	ENSG00000187676	T	NA	1	0.009	C	-	13	31863241	B3GALTL	1
13:31863241:C:T	CMC	CMC_NoSVA_cis	ENSG00000187676	T	NA	1	0.009	C	-	13	31863241	B3GALTL	1
13:31870394:A:G	CMC	CMC_NoSVA_cis	ENSG00000187676	A	NA	1	0.009	G	-	13	31870394	B3GALTL	1
13:31870394:A:G	CMC	CMC_NoSVA_cis	ENSG00000187676	A	NA	1	0.009	G	-	13	31870394	B3GALTL	1
13:31871663:A:G	CMC	CMC_NoSVA_cis	ENSG00000187676	G	NA	1	0.009	A	-	13	31871663	B3GALTL	1
13:31871663:A:G	CMC	CMC_NoSVA_cis	ENSG00000187676	G	NA	1	0.009	A	-	13	31871663	B3GALTL	1
13:31872514:G:T	CMC	CMC_NoSVA_cis	ENSG00000187676	T	NA	1	0.009	G	-	13	31872514	B3GALTL	1
13:31872514:G:T	CMC	CMC_NoSVA_cis	ENSG00000187676	T	NA	1	0.009	G	-	13	31872514	B3GALTL	1
13:31872819:C:T	CMC	CMC_NoSVA_cis	ENSG00000187676	C	NA	1	0.009	T	-	13	31872819	B3GALTL	1
13:31872819:C:T	CMC	CMC_NoSVA_cis	ENSG00000187676	C	NA	1	0.009	T	-	13	31872819	B3GALTL	1
13:31873816:C:T	CMC	CMC_NoSVA_cis	ENSG00000187676	C	NA	1	0.009	T	-	13	31873816	B3GALTL	1
13:31873816:C:T	CMC	CMC_NoSVA_cis	ENSG00000187676	C	NA	1	0.009	T	-	13	31873816	B3GALTL	1
13:31874303:C:T	CMC	CMC_NoSVA_cis	ENSG00000187676	C	NA	1	0.009	T	-	13	31874303	B3GALTL	1
13:31874303:C:T	CMC	CMC_NoSVA_cis	ENSG00000187676	C	NA	1	0.009	T	-	13	31874303	B3GALTL	1
13:31874444:C:T	CMC	CMC_NoSVA_cis	ENSG00000187676	C	NA	1	0.009	T	-	13	31874444	B3GALTL	1
13:31874444:C:T	CMC	CMC_NoSVA_cis	ENSG00000187676	C	NA	1	0.009	T	-	13	31874444	B3GALTL	1
13:31874993:A:G	CMC	CMC_NoSVA_cis	ENSG00000187676	G	NA	1	0.009	A	-	13	31874993	B3GALTL	1
13:31874993:A:G	CMC	CMC_NoSVA_cis	ENSG00000187676	G	NA	1	0.009	A	-	13	31874993	B3GALTL	1
13:31884319:A:G	CMC	CMC_NoSVA_cis	ENSG00000187676	G	NA	1	0.009	A	-	13	31884319	B3GALTL	1
13:31884319:A:G	CMC	CMC_NoSVA_cis	ENSG00000187676	G	NA	1	0.009	A	-	13	31884319	B3GALTL	1
13:31885154:A:G	CMC	CMC_NoSVA_cis	ENSG00000187676	G	NA	1	0.009	A	-	13	31885154	B3GALTL	1
13:31885154:A:G	CMC	CMC_NoSVA_cis	ENSG00000187676	G	NA	1	0.009	A	-	13	31885154	B3GALTL	1
13:31886850:A:G	CMC	CMC_NoSVA_cis	ENSG00000187676	G	NA	1	0.009	A	-	13	31886850	B3GALTL	1
13:31886850:A:G	CMC	CMC_NoSVA_cis	ENSG00000187676	G	NA	1	0.009	A	-	13	31886850	B3GALTL	1
13:31888767:A:G	CMC	CMC_NoSVA_cis	ENSG00000187676	A	NA	1	0.009	G	-	13	31888767	B3GALTL	1
13:31888767:A:G	CMC	CMC_NoSVA_cis	ENSG00000187676	A	NA	1	0.009	G	-	13	31888767	B3GALTL	1
13:31889040:A:G	CMC	CMC_NoSVA_cis	ENSG00000187676	A	NA	1	0.009	G	-	13	31889040	B3GALTL	1
13:31889040:A:G	CMC	CMC_NoSVA_cis	ENSG00000187676	A	NA	1	0.009	G	-	13	31889040	B3GALTL	1
13:31893030:C:T	CMC	CMC_NoSVA_cis	ENSG00000187676	C	NA	1	0.009	T	-	13	31893030	B3GALTL	1
13:31893030:C:T	CMC	CMC_NoSVA_cis	ENSG00000187676	C	NA	1	0.009	T	-	13	31893030	B3GALTL	1
13:31894515:C:T	CMC	CMC_NoSVA_cis	ENSG00000187676	C	NA	1	0.009	T	-	13	31894515	B3GALTL	1
13:31894515:C:T	CMC	CMC_NoSVA_cis	ENSG00000187676	C	NA	1	0.009	T	-	13	31894515	B3GALTL	1
13:31898381:A:G	CMC	CMC_NoSVA_cis	ENSG00000187676	G	NA	1	0.009	A	-	13	31898381	B3GALTL	1
13:31898381:A:G	CMC	CMC_NoSVA_cis	ENSG00000187676	G	NA	1	0.009	A	-	13	31898381	B3GALTL	1
13:31900245:A:G	CMC	CMC_NoSVA_cis	ENSG00000187676	G	NA	1	0.049	A	-	13	31900245	B3GALTL	1
13:31900245:A:G	CMC	CMC_NoSVA_cis	ENSG00000187676	G	NA	1	0.049	A	-	13	31900245	B3GALTL	1
13:31901210:A:C	CMC	CMC_NoSVA_cis	ENSG00000187676	C	NA	1	0.049	A	-	13	31901210	B3GALTL	1
13:31901210:A:C	CMC	CMC_NoSVA_cis	ENSG00000187676	C	NA	1	0.049	A	-	13	31901210	B3GALTL	1
13:31901241:A:C	CMC	CMC_NoSVA_cis	ENSG00000187676	C	NA	1	0.049	A	-	13	31901241	B3GALTL	1
13:31901241:A:C	CMC	CMC_NoSVA_cis	ENSG00000187676	C	NA	1	0.049	A	-	13	31901241	B3GALTL	1
13:31901858:A:G	CMC	CMC_NoSVA_cis	ENSG00000187676	A	NA	1	0.049	G	-	13	31901858	B3GALTL	1
13:31901858:A:G	CMC	CMC_NoSVA_cis	ENSG00000187676	A	NA	1	0.049	G	-	13	31901858	B3GALTL	1
13:31902535:G:T	CMC	CMC_NoSVA_cis	ENSG00000187676	T	NA	1	0.049	G	-	13	31902535	B3GALTL	1
13:31902535:G:T	CMC	CMC_NoSVA_cis	ENSG00000187676	T	NA	1	0.049	G	-	13	31902535	B3GALTL	1
13:31905606:A:G	CMC	CMC_NoSVA_cis	ENSG00000187676	A	NA	1	0.049	G	-	13	31905606	B3GALTL	1
13:31905606:A:G	CMC	CMC_NoSVA_cis	ENSG00000187676	A	NA	1	0.049	G	-	13	31905606	B3GALTL	1
13:31905641:A:G	CMC	CMC_NoSVA_cis	ENSG00000187676	G	NA	1	0.049	A	-	13	31905641	B3GALTL	1
13:31905641:A:G	CMC	CMC_NoSVA_cis	ENSG00000187676	G	NA	1	0.049	A	-	13	31905641	B3GALTL	1
13:31905872:A:G	CMC	CMC_NoSVA_cis	ENSG00000187676	A	NA	1	0.049	G	-	13	31905872	B3GALTL	1
13:31905872:A:G	CMC	CMC_NoSVA_cis	ENSG00000187676	A	NA	1	0.049	G	-	13	31905872	B3GALTL	1
13:31905942:C:T	CMC	CMC_NoSVA_cis	ENSG00000187676	T	NA	1	0.049	C	-	13	31905942	B3GALTL	1
13:31905942:C:T	CMC	CMC_NoSVA_cis	ENSG00000187676	T	NA	1	0.049	C	-	13	31905942	B3GALTL	1
13:31906141:A:C	CMC	CMC_NoSVA_cis	ENSG00000187676	A	NA	1	0.049	C	-	13	31906141	B3GALTL	1
13:31906141:A:C	CMC	CMC_NoSVA_cis	ENSG00000187676	A	NA	1	0.049	C	-	13	31906141	B3GALTL	1
13:31906291:C:T	CMC	CMC_NoSVA_cis	ENSG00000187676	T	NA	1	0.049	C	-	13	31906291	B3GALTL	1
13:31906291:C:T	CMC	CMC_NoSVA_cis	ENSG00000187676	T	NA	1	0.049	C	-	13	31906291	B3GALTL	1
13:31907741:C:T	CMC	CMC_NoSVA_cis	ENSG00000187676	C	NA	1	0.049	T	-	13	31907741	B3GALTL	1
13:31907741:C:T	CMC	CMC_NoSVA_cis	ENSG00000187676	C	NA	1	0.049	T	-	13	31907741	B3GALTL	1
13:31908295:C:T	CMC	CMC_NoSVA_cis	ENSG00000187676	T	NA	1	0.049	C	-	13	31908295	B3GALTL	1
13:31908295:C:T	CMC	CMC_NoSVA_cis	ENSG00000187676	T	NA	1	0.049	C	-	13	31908295	B3GALTL	1
13:31909786:A:G	CMC	CMC_NoSVA_cis	ENSG00000187676	G	NA	1	0.049	A	-	13	31909786	B3GALTL	1
13:31909786:A:G	CMC	CMC_NoSVA_cis	ENSG00000187676	G	NA	1	0.049	A	-	13	31909786	B3GALTL	1
13:31909791:A:G	CMC	CMC_NoSVA_cis	ENSG00000187676	G	NA	1	0.049	A	-	13	31909791	B3GALTL	1
13:31909791:A:G	CMC	CMC_NoSVA_cis	ENSG00000187676	G	NA	1	0.049	A	-	13	31909791	B3GALTL	1
13:31912005:A:G	CMC	CMC_NoSVA_cis	ENSG00000187676	G	NA	1	0.049	A	-	13	31912005	B3GALTL	1
13:31912005:A:G	CMC	CMC_NoSVA_cis	ENSG00000187676	G	NA	1	0.049	A	-	13	31912005	B3GALTL	1
13:31912892:A:G	CMC	CMC_NoSVA_cis	ENSG00000187676	A	NA	1	0.049	G	-	13	31912892	B3GALTL	1
13:31912892:A:G	CMC	CMC_NoSVA_cis	ENSG00000187676	A	NA	1	0.049	G	-	13	31912892	B3GALTL	1
14:42045106:C:T	CMC	CMC_NoSVA_cis	ENSG00000165379	T	NA	1	0.009	C	-	14	42045106	LRFN5	1
14:42045106:C:T	CMC	CMC_NoSVA_cis	ENSG00000165379	T	NA	1	0.009	C	-	14	42045106	LRFN5	1
14:42051771:C:T	CMC	CMC_NoSVA_cis	ENSG00000165379	C	NA	1	0.009	T	-	14	42051771	LRFN5	1
14:42051771:C:T	CMC	CMC_NoSVA_cis	ENSG00000165379	C	NA	1	0.009	T	-	14	42051771	LRFN5	1
14:42066464:A:G	CMC	CMC_NoSVA_cis	ENSG00000165379	G	NA	1	0.009	A	-	14	42066464	LRFN5	1
14:42066464:A:G	CMC	CMC_NoSVA_cis	ENSG00000165379	G	NA	1	0.009	A	-	14	42066464	LRFN5	1
14:42068689:C:T	CMC	CMC_NoSVA_cis	ENSG00000165379	C	NA	1	0.009	T	-	14	42068689	LRFN5	1
14:42068689:C:T	CMC	CMC_NoSVA_cis	ENSG00000165379	C	NA	1	0.009	T	-	14	42068689	LRFN5	1
14:42069176:C:T	CMC	CMC_NoSVA_cis	ENSG00000165379	T	NA	1	0.009	C	-	14	42069176	LRFN5	1
14:42069176:C:T	CMC	CMC_NoSVA_cis	ENSG00000165379	T	NA	1	0.009	C	-	14	42069176	LRFN5	1
14:42069215:A:C	CMC	CMC_NoSVA_cis	ENSG00000165379	C	NA	1	0.009	A	-	14	42069215	LRFN5	1
14:42069215:A:C	CMC	CMC_NoSVA_cis	ENSG00000165379	C	NA	1	0.009	A	-	14	42069215	LRFN5	1
14:42072610:C:T	CMC	CMC_NoSVA_cis	ENSG00000165379	C	NA	1	0.009	T	-	14	42072610	LRFN5	1
14:42072610:C:T	CMC	CMC_NoSVA_cis	ENSG00000165379	C	NA	1	0.009	T	-	14	42072610	LRFN5	1
14:42074524:A:G	CMC	CMC_NoSVA_cis	ENSG00000165379	G	NA	1	0.009	A	-	14	42074524	LRFN5	1
14:42074524:A:G	CMC	CMC_NoSVA_cis	ENSG00000165379	G	NA	1	0.009	A	-	14	42074524	LRFN5	1
14:42074726:A:G	CMC	CMC_NoSVA_cis	ENSG00000165379	A	NA	1	0.009	G	-	14	42074726	LRFN5	1
14:42074726:A:G	CMC	CMC_NoSVA_cis	ENSG00000165379	A	NA	1	0.009	G	-	14	42074726	LRFN5	1
14:42075952:G:T	CMC	CMC_NoSVA_cis	ENSG00000165379	T	NA	1	0.009	G	-	14	42075952	LRFN5	1
14:42075952:G:T	CMC	CMC_NoSVA_cis	ENSG00000165379	T	NA	1	0.009	G	-	14	42075952	LRFN5	1
14:42076337:A:G	CMC	CMC_NoSVA_cis	ENSG00000165379	G	NA	1	0.009	A	-	14	42076337	LRFN5	1
14:42076337:A:G	CMC	CMC_NoSVA_cis	ENSG00000165379	G	NA	1	0.009	A	-	14	42076337	LRFN5	1
14:42076640:G:T	CMC	CMC_NoSVA_cis	ENSG00000165379	T	NA	1	0.009	G	-	14	42076640	LRFN5	1
14:42076640:G:T	CMC	CMC_NoSVA_cis	ENSG00000165379	T	NA	1	0.009	G	-	14	42076640	LRFN5	1
14:42076745:C:T	CMC	CMC_NoSVA_cis	ENSG00000165379	T	NA	1	0.009	C	-	14	42076745	LRFN5	1
14:42076745:C:T	CMC	CMC_NoSVA_cis	ENSG00000165379	T	NA	1	0.009	C	-	14	42076745	LRFN5	1
14:42077288:A:G	CMC	CMC_NoSVA_cis	ENSG00000165379	G	NA	1	0.009	A	-	14	42077288	LRFN5	1
14:42077288:A:G	CMC	CMC_NoSVA_cis	ENSG00000165379	G	NA	1	0.009	A	-	14	42077288	LRFN5	1
14:42081882:C:T	CMC	CMC_NoSVA_cis	ENSG00000165379	C	NA	1	0.009	T	-	14	42081882	LRFN5	1
14:42081882:C:T	CMC	CMC_NoSVA_cis	ENSG00000165379	C	NA	1	0.009	T	-	14	42081882	LRFN5	1
14:42086798:G:T	CMC	CMC_NoSVA_cis	ENSG00000165379	G	NA	1	0.009	T	-	14	42086798	LRFN5	1
14:42086798:G:T	CMC	CMC_NoSVA_cis	ENSG00000165379	G	NA	1	0.009	T	-	14	42086798	LRFN5	1
14:42089908:C:T	CMC	CMC_NoSVA_cis	ENSG00000165379	C	NA	1	0.009	T	-	14	42089908	LRFN5	1
14:42089908:C:T	CMC	CMC_NoSVA_cis	ENSG00000165379	C	NA	1	0.009	T	-	14	42089908	LRFN5	1
14:42090036:A:C	CMC	CMC_NoSVA_cis	ENSG00000165379	C	NA	1	0.009	A	-	14	42090036	LRFN5	1
14:42090036:A:C	CMC	CMC_NoSVA_cis	ENSG00000165379	C	NA	1	0.009	A	-	14	42090036	LRFN5	1
14:42092565:C:T	CMC	CMC_NoSVA_cis	ENSG00000165379	T	NA	1	0.009	C	-	14	42092565	LRFN5	1
14:42092565:C:T	CMC	CMC_NoSVA_cis	ENSG00000165379	T	NA	1	0.009	C	-	14	42092565	LRFN5	1
14:42093431:A:G	CMC	CMC_NoSVA_cis	ENSG00000165379	G	NA	1	0.009	A	-	14	42093431	LRFN5	1
14:42093431:A:G	CMC	CMC_NoSVA_cis	ENSG00000165379	G	NA	1	0.009	A	-	14	42093431	LRFN5	1
14:42096100:C:T	CMC	CMC_NoSVA_cis	ENSG00000165379	T	NA	1	0.009	C	-	14	42096100	LRFN5	1
14:42096100:C:T	CMC	CMC_NoSVA_cis	ENSG00000165379	T	NA	1	0.009	C	-	14	42096100	LRFN5	1
14:42097937:A:G	CMC	CMC_NoSVA_cis	ENSG00000165379	G	NA	1	0.009	A	-	14	42097937	LRFN5	1
14:42097937:A:G	CMC	CMC_NoSVA_cis	ENSG00000165379	G	NA	1	0.009	A	-	14	42097937	LRFN5	1
14:42100553:A:G	CMC	CMC_NoSVA_cis	ENSG00000165379	G	NA	1	0.009	A	-	14	42100553	LRFN5	1
14:42100553:A:G	CMC	CMC_NoSVA_cis	ENSG00000165379	G	NA	1	0.009	A	-	14	42100553	LRFN5	1
14:42143061:C:T	CMC	CMC_NoSVA_cis	ENSG00000165379	T	NA	1	0.009	C	-	14	42143061	LRFN5	1
14:42143061:C:T	CMC	CMC_NoSVA_cis	ENSG00000165379	T	NA	1	0.009	C	-	14	42143061	LRFN5	1
14:42146572:A:G	CMC	CMC_NoSVA_cis	ENSG00000165379	A	NA	1	0.009	G	-	14	42146572	LRFN5	1
14:42146572:A:G	CMC	CMC_NoSVA_cis	ENSG00000165379	A	NA	1	0.009	G	-	14	42146572	LRFN5	1
14:42154542:C:T	CMC	CMC_NoSVA_cis	ENSG00000165379	C	NA	1	0.009	T	-	14	42154542	LRFN5	1
14:42154542:C:T	CMC	CMC_NoSVA_cis	ENSG00000165379	C	NA	1	0.009	T	-	14	42154542	LRFN5	1
14:42154546:C:T	CMC	CMC_NoSVA_cis	ENSG00000165379	T	NA	1	0.009	C	-	14	42154546	LRFN5	1
14:42154546:C:T	CMC	CMC_NoSVA_cis	ENSG00000165379	T	NA	1	0.009	C	-	14	42154546	LRFN5	1
14:42165449:G:T	CMC	CMC_NoSVA_cis	ENSG00000165379	T	NA	1	0.009	G	-	14	42165449	LRFN5	1
14:42165449:G:T	CMC	CMC_NoSVA_cis	ENSG00000165379	T	NA	1	0.009	G	-	14	42165449	LRFN5	1
14:42166111:A:G	CMC	CMC_NoSVA_cis	ENSG00000165379	A	NA	1	0.009	G	-	14	42166111	LRFN5	1
14:42166111:A:G	CMC	CMC_NoSVA_cis	ENSG00000165379	A	NA	1	0.009	G	-	14	42166111	LRFN5	1
14:75125540:C:T	CMC	CMC_NoSVA_cis	ENSG00000119682	T	NA	1	0.009	C	-	14	75125540	AREL1	1
14:75125540:C:T	CMC	CMC_NoSVA_cis	ENSG00000119682	T	NA	1	0.009	C	-	14	75125540	AREL1	1
14:75125540:C:T	CMC	CMC_NoSVA_cis	ENSG00000119689	C	NA	1	0.009	C	+	14	75125540	DLST	1
14:75125540:C:T	CMC	CMC_NoSVA_cis	ENSG00000119689	C	NA	1	0.009	C	+	14	75125540	DLST	1
14:75130235:G:T	CMC	CMC_NoSVA_cis	ENSG00000119682	T	NA	1	0.009	G	-	14	75130235	AREL1	1
14:75130235:G:T	CMC	CMC_NoSVA_cis	ENSG00000119682	T	NA	1	0.009	G	-	14	75130235	AREL1	1
14:75130235:G:T	CMC	CMC_NoSVA_cis	ENSG00000119689	G	NA	1	0.009	G	+	14	75130235	DLST	1
14:75130235:G:T	CMC	CMC_NoSVA_cis	ENSG00000119689	G	NA	1	0.009	G	+	14	75130235	DLST	1
14:75137664:C:T	CMC	CMC_NoSVA_cis	ENSG00000119682	T	NA	1	0.009	C	-	14	75137664	AREL1	1
14:75137664:C:T	CMC	CMC_NoSVA_cis	ENSG00000119682	T	NA	1	0.009	C	-	14	75137664	AREL1	1
14:75137664:C:T	CMC	CMC_NoSVA_cis	ENSG00000119689	C	NA	1	0.009	C	+	14	75137664	DLST	1
14:75137664:C:T	CMC	CMC_NoSVA_cis	ENSG00000119689	C	NA	1	0.009	C	+	14	75137664	DLST	1
14:75157713:G:T	CMC	CMC_NoSVA_cis	ENSG00000119689	T	NA	1	0.009	T	+	14	75157713	DLST	1
14:75157713:G:T	CMC	CMC_NoSVA_cis	ENSG00000119689	T	NA	1	0.009	T	+	14	75157713	DLST	1
14:75157713:G:T	CMC	CMC_NoSVA_cis	ENSG00000119682	G	NA	1	0.009	T	-	14	75157713	AREL1	1
14:75157713:G:T	CMC	CMC_NoSVA_cis	ENSG00000119682	G	NA	1	0.009	T	-	14	75157713	AREL1	1
14:75167706:A:G	CMC	CMC_NoSVA_cis	ENSG00000119689	G	NA	1	0.009	G	+	14	75167706	DLST	1
14:75167706:A:G	CMC	CMC_NoSVA_cis	ENSG00000119689	G	NA	1	0.009	G	+	14	75167706	DLST	1
14:75167706:A:G	CMC	CMC_NoSVA_cis	ENSG00000119682	A	NA	1	0.009	G	-	14	75167706	AREL1	1
14:75167706:A:G	CMC	CMC_NoSVA_cis	ENSG00000119682	A	NA	1	0.009	G	-	14	75167706	AREL1	1
14:75190455:C:T	CMC	CMC_NoSVA_cis	ENSG00000119689	C	NA	1	0.009	C	+	14	75190455	DLST	1
14:75190455:C:T	CMC	CMC_NoSVA_cis	ENSG00000119689	C	NA	1	0.009	C	+	14	75190455	DLST	1
14:75190455:C:T	CMC	CMC_NoSVA_cis	ENSG00000119718	C	NA	1	0.009	C	+	14	75190455	EIF2B2	1
14:75190455:C:T	CMC	CMC_NoSVA_cis	ENSG00000119718	C	NA	1	0.009	C	+	14	75190455	EIF2B2	1
14:75204515:A:G	CMC	CMC_NoSVA_cis	ENSG00000119689	G	NA	1	0.049	G	+	14	75204515	DLST	1
14:75204515:A:G	CMC	CMC_NoSVA_cis	ENSG00000119689	G	NA	1	0.049	G	+	14	75204515	DLST	1
14:75204515:A:G	CMC	CMC_NoSVA_cis	ENSG00000119718	G	NA	1	0.009	G	+	14	75204515	EIF2B2	1
14:75204515:A:G	CMC	CMC_NoSVA_cis	ENSG00000119718	G	NA	1	0.009	G	+	14	75204515	EIF2B2	1
14:75205661:A:G	CMC	CMC_NoSVA_cis	ENSG00000119689	G	NA	1	0.009	G	+	14	75205661	DLST	1
14:75205661:A:G	CMC	CMC_NoSVA_cis	ENSG00000119689	G	NA	1	0.009	G	+	14	75205661	DLST	1
14:75205661:A:G	CMC	CMC_NoSVA_cis	ENSG00000119718	G	NA	1	0.009	G	+	14	75205661	EIF2B2	1
14:75205661:A:G	CMC	CMC_NoSVA_cis	ENSG00000119718	G	NA	1	0.009	G	+	14	75205661	EIF2B2	1
14:75207263:A:G	CMC	CMC_NoSVA_cis	ENSG00000119682	G	NA	1	0.009	A	-	14	75207263	AREL1	1
14:75207263:A:G	CMC	CMC_NoSVA_cis	ENSG00000119682	G	NA	1	0.009	A	-	14	75207263	AREL1	1
14:75207263:A:G	CMC	CMC_NoSVA_cis	ENSG00000119689	A	NA	1	0.009	A	+	14	75207263	DLST	1
14:75207263:A:G	CMC	CMC_NoSVA_cis	ENSG00000119689	A	NA	1	0.009	A	+	14	75207263	DLST	1
14:75207263:A:G	CMC	CMC_NoSVA_cis	ENSG00000119718	A	NA	1	0.049	A	+	14	75207263	EIF2B2	1
14:75207263:A:G	CMC	CMC_NoSVA_cis	ENSG00000119718	A	NA	1	0.049	A	+	14	75207263	EIF2B2	1
14:75207692:A:G	CMC	CMC_NoSVA_cis	ENSG00000119682	G	NA	1	0.009	A	-	14	75207692	AREL1	1
14:75207692:A:G	CMC	CMC_NoSVA_cis	ENSG00000119682	G	NA	1	0.009	A	-	14	75207692	AREL1	1
14:75207692:A:G	CMC	CMC_NoSVA_cis	ENSG00000119689	A	NA	1	0.009	A	+	14	75207692	DLST	1
14:75207692:A:G	CMC	CMC_NoSVA_cis	ENSG00000119689	A	NA	1	0.009	A	+	14	75207692	DLST	1
14:75211328:A:G	CMC	CMC_NoSVA_cis	ENSG00000119689	A	NA	1	0.009	A	+	14	75211328	DLST	1
14:75211328:A:G	CMC	CMC_NoSVA_cis	ENSG00000119689	A	NA	1	0.009	A	+	14	75211328	DLST	1
14:75211328:A:G	CMC	CMC_NoSVA_cis	ENSG00000119718	A	NA	1	0.009	A	+	14	75211328	EIF2B2	1
14:75211328:A:G	CMC	CMC_NoSVA_cis	ENSG00000119718	A	NA	1	0.009	A	+	14	75211328	EIF2B2	1
14:75217827:C:T	CMC	CMC_NoSVA_cis	ENSG00000119689	T	NA	1	0.009	T	+	14	75217827	DLST	1
14:75217827:C:T	CMC	CMC_NoSVA_cis	ENSG00000119689	T	NA	1	0.009	T	+	14	75217827	DLST	1
14:75217827:C:T	CMC	CMC_NoSVA_cis	ENSG00000119682	C	NA	1	0.009	T	-	14	75217827	AREL1	1
14:75217827:C:T	CMC	CMC_NoSVA_cis	ENSG00000119682	C	NA	1	0.009	T	-	14	75217827	AREL1	1
14:75220095:A:G	CMC	CMC_NoSVA_cis	ENSG00000119682	G	NA	1	0.009	A	-	14	75220095	AREL1	1
14:75220095:A:G	CMC	CMC_NoSVA_cis	ENSG00000119682	G	NA	1	0.009	A	-	14	75220095	AREL1	1
14:75220095:A:G	CMC	CMC_NoSVA_cis	ENSG00000119689	A	NA	1	0.009	A	+	14	75220095	DLST	1
14:75220095:A:G	CMC	CMC_NoSVA_cis	ENSG00000119689	A	NA	1	0.009	A	+	14	75220095	DLST	1
14:75234830:G:T	CMC	CMC_NoSVA_cis	ENSG00000119682	T	NA	1	0.009	G	-	14	75234830	AREL1	1
14:75234830:G:T	CMC	CMC_NoSVA_cis	ENSG00000119682	T	NA	1	0.009	G	-	14	75234830	AREL1	1
14:75234830:G:T	CMC	CMC_NoSVA_cis	ENSG00000119689	G	NA	1	0.009	G	+	14	75234830	DLST	1
14:75234830:G:T	CMC	CMC_NoSVA_cis	ENSG00000119689	G	NA	1	0.009	G	+	14	75234830	DLST	1
14:75234830:G:T	CMC	CMC_NoSVA_cis	ENSG00000119718	G	NA	1	0.049	G	+	14	75234830	EIF2B2	1
14:75234830:G:T	CMC	CMC_NoSVA_cis	ENSG00000119718	G	NA	1	0.049	G	+	14	75234830	EIF2B2	1
14:75235397:A:G	CMC	CMC_NoSVA_cis	ENSG00000119689	G	NA	1	0.009	G	+	14	75235397	DLST	1
14:75235397:A:G	CMC	CMC_NoSVA_cis	ENSG00000119689	G	NA	1	0.009	G	+	14	75235397	DLST	1
14:75235397:A:G	CMC	CMC_NoSVA_cis	ENSG00000119718	G	NA	1	0.049	G	+	14	75235397	EIF2B2	1
14:75235397:A:G	CMC	CMC_NoSVA_cis	ENSG00000119718	G	NA	1	0.049	G	+	14	75235397	EIF2B2	1
14:75235397:A:G	CMC	CMC_NoSVA_cis	ENSG00000119682	A	NA	1	0.009	G	-	14	75235397	AREL1	1
14:75235397:A:G	CMC	CMC_NoSVA_cis	ENSG00000119682	A	NA	1	0.009	G	-	14	75235397	AREL1	1
14:75237770:C:T	CMC	CMC_NoSVA_cis	ENSG00000119689	T	NA	1	0.009	T	+	14	75237770	DLST	1
14:75237770:C:T	CMC	CMC_NoSVA_cis	ENSG00000119689	T	NA	1	0.009	T	+	14	75237770	DLST	1
14:75237770:C:T	CMC	CMC_NoSVA_cis	ENSG00000119718	T	NA	1	0.009	T	+	14	75237770	EIF2B2	1
14:75237770:C:T	CMC	CMC_NoSVA_cis	ENSG00000119718	T	NA	1	0.009	T	+	14	75237770	EIF2B2	1
14:75239863:C:T	CMC	CMC_NoSVA_cis	ENSG00000119689	T	NA	1	0.009	T	+	14	75239863	DLST	1
14:75239863:C:T	CMC	CMC_NoSVA_cis	ENSG00000119689	T	NA	1	0.009	T	+	14	75239863	DLST	1
14:75239863:C:T	CMC	CMC_NoSVA_cis	ENSG00000119718	T	NA	1	0.049	T	+	14	75239863	EIF2B2	1
14:75239863:C:T	CMC	CMC_NoSVA_cis	ENSG00000119718	T	NA	1	0.049	T	+	14	75239863	EIF2B2	1
14:75239863:C:T	CMC	CMC_NoSVA_cis	ENSG00000119682	C	NA	1	0.009	T	-	14	75239863	AREL1	1
14:75239863:C:T	CMC	CMC_NoSVA_cis	ENSG00000119682	C	NA	1	0.009	T	-	14	75239863	AREL1	1
14:75240090:A:G	CMC	CMC_NoSVA_cis	ENSG00000119689	G	NA	1	0.009	G	+	14	75240090	DLST	1
14:75240090:A:G	CMC	CMC_NoSVA_cis	ENSG00000119689	G	NA	1	0.009	G	+	14	75240090	DLST	1
14:75240090:A:G	CMC	CMC_NoSVA_cis	ENSG00000119718	G	NA	1	0.049	G	+	14	75240090	EIF2B2	1
14:75240090:A:G	CMC	CMC_NoSVA_cis	ENSG00000119718	G	NA	1	0.049	G	+	14	75240090	EIF2B2	1
14:75240090:A:G	CMC	CMC_NoSVA_cis	ENSG00000119682	A	NA	1	0.009	G	-	14	75240090	AREL1	1
14:75240090:A:G	CMC	CMC_NoSVA_cis	ENSG00000119682	A	NA	1	0.009	G	-	14	75240090	AREL1	1
14:75245002:A:G	CMC	CMC_NoSVA_cis	ENSG00000119682	G	NA	1	0.009	A	-	14	75245002	AREL1	1
14:75245002:A:G	CMC	CMC_NoSVA_cis	ENSG00000119682	G	NA	1	0.009	A	-	14	75245002	AREL1	1
14:75245002:A:G	CMC	CMC_NoSVA_cis	ENSG00000119689	A	NA	1	0.009	A	+	14	75245002	DLST	1
14:75245002:A:G	CMC	CMC_NoSVA_cis	ENSG00000119689	A	NA	1	0.009	A	+	14	75245002	DLST	1
14:75245002:A:G	CMC	CMC_NoSVA_cis	ENSG00000119718	A	NA	1	0.049	A	+	14	75245002	EIF2B2	1
14:75245002:A:G	CMC	CMC_NoSVA_cis	ENSG00000119718	A	NA	1	0.049	A	+	14	75245002	EIF2B2	1
14:75247746:A:G	CMC	CMC_NoSVA_cis	ENSG00000119689	G	NA	1	0.009	G	+	14	75247746	DLST	1
14:75247746:A:G	CMC	CMC_NoSVA_cis	ENSG00000119689	G	NA	1	0.009	G	+	14	75247746	DLST	1
14:75247746:A:G	CMC	CMC_NoSVA_cis	ENSG00000119718	G	NA	1	0.049	G	+	14	75247746	EIF2B2	1
14:75247746:A:G	CMC	CMC_NoSVA_cis	ENSG00000119718	G	NA	1	0.049	G	+	14	75247746	EIF2B2	1
14:75247746:A:G	CMC	CMC_NoSVA_cis	ENSG00000119682	A	NA	1	0.009	G	-	14	75247746	AREL1	1
14:75247746:A:G	CMC	CMC_NoSVA_cis	ENSG00000119682	A	NA	1	0.009	G	-	14	75247746	AREL1	1
14:75251331:A:G	CMC	CMC_NoSVA_cis	ENSG00000119682	G	NA	1	0.009	A	-	14	75251331	AREL1	1
14:75251331:A:G	CMC	CMC_NoSVA_cis	ENSG00000119682	G	NA	1	0.009	A	-	14	75251331	AREL1	1
14:75251331:A:G	CMC	CMC_NoSVA_cis	ENSG00000119689	A	NA	1	0.009	A	+	14	75251331	DLST	1
14:75251331:A:G	CMC	CMC_NoSVA_cis	ENSG00000119689	A	NA	1	0.009	A	+	14	75251331	DLST	1
14:75251331:A:G	CMC	CMC_NoSVA_cis	ENSG00000119718	A	NA	1	0.049	A	+	14	75251331	EIF2B2	1
14:75251331:A:G	CMC	CMC_NoSVA_cis	ENSG00000119718	A	NA	1	0.049	A	+	14	75251331	EIF2B2	1
14:75251440:A:G	CMC	CMC_NoSVA_cis	ENSG00000119689	G	NA	1	0.009	G	+	14	75251440	DLST	1
14:75251440:A:G	CMC	CMC_NoSVA_cis	ENSG00000119689	G	NA	1	0.009	G	+	14	75251440	DLST	1
14:75251440:A:G	CMC	CMC_NoSVA_cis	ENSG00000119718	G	NA	1	0.049	G	+	14	75251440	EIF2B2	1
14:75251440:A:G	CMC	CMC_NoSVA_cis	ENSG00000119718	G	NA	1	0.049	G	+	14	75251440	EIF2B2	1
14:75251440:A:G	CMC	CMC_NoSVA_cis	ENSG00000119682	A	NA	1	0.009	G	-	14	75251440	AREL1	1
14:75251440:A:G	CMC	CMC_NoSVA_cis	ENSG00000119682	A	NA	1	0.009	G	-	14	75251440	AREL1	1
14:75252587:C:T	CMC	CMC_NoSVA_cis	ENSG00000119682	T	NA	1	0.009	C	-	14	75252587	AREL1	1
14:75252587:C:T	CMC	CMC_NoSVA_cis	ENSG00000119682	T	NA	1	0.009	C	-	14	75252587	AREL1	1
14:75252587:C:T	CMC	CMC_NoSVA_cis	ENSG00000119689	C	NA	1	0.009	C	+	14	75252587	DLST	1
14:75252587:C:T	CMC	CMC_NoSVA_cis	ENSG00000119689	C	NA	1	0.009	C	+	14	75252587	DLST	1
14:75252587:C:T	CMC	CMC_NoSVA_cis	ENSG00000119718	C	NA	1	0.049	C	+	14	75252587	EIF2B2	1
14:75252587:C:T	CMC	CMC_NoSVA_cis	ENSG00000119718	C	NA	1	0.049	C	+	14	75252587	EIF2B2	1
14:75254073:A:G	CMC	CMC_NoSVA_cis	ENSG00000119682	G	NA	1	0.009	A	-	14	75254073	AREL1	1
14:75254073:A:G	CMC	CMC_NoSVA_cis	ENSG00000119682	G	NA	1	0.009	A	-	14	75254073	AREL1	1
14:75254073:A:G	CMC	CMC_NoSVA_cis	ENSG00000119689	A	NA	1	0.009	A	+	14	75254073	DLST	1
14:75254073:A:G	CMC	CMC_NoSVA_cis	ENSG00000119689	A	NA	1	0.009	A	+	14	75254073	DLST	1
14:75254073:A:G	CMC	CMC_NoSVA_cis	ENSG00000119718	A	NA	1	0.049	A	+	14	75254073	EIF2B2	1
14:75254073:A:G	CMC	CMC_NoSVA_cis	ENSG00000119718	A	NA	1	0.049	A	+	14	75254073	EIF2B2	1
14:75254167:A:G	CMC	CMC_NoSVA_cis	ENSG00000119682	G	NA	1	0.009	A	-	14	75254167	AREL1	1
14:75254167:A:G	CMC	CMC_NoSVA_cis	ENSG00000119682	G	NA	1	0.009	A	-	14	75254167	AREL1	1
14:75254167:A:G	CMC	CMC_NoSVA_cis	ENSG00000119689	A	NA	1	0.009	A	+	14	75254167	DLST	1
14:75254167:A:G	CMC	CMC_NoSVA_cis	ENSG00000119689	A	NA	1	0.009	A	+	14	75254167	DLST	1
14:75254167:A:G	CMC	CMC_NoSVA_cis	ENSG00000119718	A	NA	1	0.049	A	+	14	75254167	EIF2B2	1
14:75254167:A:G	CMC	CMC_NoSVA_cis	ENSG00000119718	A	NA	1	0.049	A	+	14	75254167	EIF2B2	1
14:75254762:A:G	CMC	CMC_NoSVA_cis	ENSG00000119689	G	NA	1	0.009	G	+	14	75254762	DLST	1
14:75254762:A:G	CMC	CMC_NoSVA_cis	ENSG00000119689	G	NA	1	0.009	G	+	14	75254762	DLST	1
14:75254762:A:G	CMC	CMC_NoSVA_cis	ENSG00000119718	G	NA	1	0.049	G	+	14	75254762	EIF2B2	1
14:75254762:A:G	CMC	CMC_NoSVA_cis	ENSG00000119718	G	NA	1	0.049	G	+	14	75254762	EIF2B2	1
14:75254762:A:G	CMC	CMC_NoSVA_cis	ENSG00000119682	A	NA	1	0.009	G	-	14	75254762	AREL1	1
14:75254762:A:G	CMC	CMC_NoSVA_cis	ENSG00000119682	A	NA	1	0.009	G	-	14	75254762	AREL1	1
14:75255115:A:G	CMC	CMC_NoSVA_cis	ENSG00000119682	G	NA	1	0.009	A	-	14	75255115	AREL1	1
14:75255115:A:G	CMC	CMC_NoSVA_cis	ENSG00000119682	G	NA	1	0.009	A	-	14	75255115	AREL1	1
14:75255115:A:G	CMC	CMC_NoSVA_cis	ENSG00000119689	A	NA	1	0.009	A	+	14	75255115	DLST	1
14:75255115:A:G	CMC	CMC_NoSVA_cis	ENSG00000119689	A	NA	1	0.009	A	+	14	75255115	DLST	1
14:75255115:A:G	CMC	CMC_NoSVA_cis	ENSG00000119718	A	NA	1	0.049	A	+	14	75255115	EIF2B2	1
14:75255115:A:G	CMC	CMC_NoSVA_cis	ENSG00000119718	A	NA	1	0.049	A	+	14	75255115	EIF2B2	1
14:75255659:C:T	CMC	CMC_NoSVA_cis	ENSG00000119689	T	NA	1	0.009	T	+	14	75255659	DLST	1
14:75255659:C:T	CMC	CMC_NoSVA_cis	ENSG00000119689	T	NA	1	0.009	T	+	14	75255659	DLST	1
14:75255659:C:T	CMC	CMC_NoSVA_cis	ENSG00000119718	T	NA	1	0.009	T	+	14	75255659	EIF2B2	1
14:75255659:C:T	CMC	CMC_NoSVA_cis	ENSG00000119718	T	NA	1	0.009	T	+	14	75255659	EIF2B2	1
14:75259140:C:T	CMC	CMC_NoSVA_cis	ENSG00000119689	T	NA	1	0.009	T	+	14	75259140	DLST	1
14:75259140:C:T	CMC	CMC_NoSVA_cis	ENSG00000119689	T	NA	1	0.009	T	+	14	75259140	DLST	1
14:75259140:C:T	CMC	CMC_NoSVA_cis	ENSG00000119718	T	NA	1	0.049	T	+	14	75259140	EIF2B2	1
14:75259140:C:T	CMC	CMC_NoSVA_cis	ENSG00000119718	T	NA	1	0.049	T	+	14	75259140	EIF2B2	1
14:75259140:C:T	CMC	CMC_NoSVA_cis	ENSG00000119682	C	NA	1	0.009	T	-	14	75259140	AREL1	1
14:75259140:C:T	CMC	CMC_NoSVA_cis	ENSG00000119682	C	NA	1	0.009	T	-	14	75259140	AREL1	1
14:75261641:A:G	CMC	CMC_NoSVA_cis	ENSG00000119682	G	NA	1	0.009	A	-	14	75261641	AREL1	1
14:75261641:A:G	CMC	CMC_NoSVA_cis	ENSG00000119682	G	NA	1	0.009	A	-	14	75261641	AREL1	1
14:75261641:A:G	CMC	CMC_NoSVA_cis	ENSG00000119689	A	NA	1	0.009	A	+	14	75261641	DLST	1
14:75261641:A:G	CMC	CMC_NoSVA_cis	ENSG00000119689	A	NA	1	0.009	A	+	14	75261641	DLST	1
14:75261641:A:G	CMC	CMC_NoSVA_cis	ENSG00000119718	A	NA	1	0.049	A	+	14	75261641	EIF2B2	1
14:75261641:A:G	CMC	CMC_NoSVA_cis	ENSG00000119718	A	NA	1	0.049	A	+	14	75261641	EIF2B2	1
14:75263775:A:G	CMC	CMC_NoSVA_cis	ENSG00000119689	G	NA	1	0.009	G	+	14	75263775	DLST	1
14:75263775:A:G	CMC	CMC_NoSVA_cis	ENSG00000119689	G	NA	1	0.009	G	+	14	75263775	DLST	1
14:75263775:A:G	CMC	CMC_NoSVA_cis	ENSG00000119718	G	NA	1	0.049	G	+	14	75263775	EIF2B2	1
14:75263775:A:G	CMC	CMC_NoSVA_cis	ENSG00000119718	G	NA	1	0.049	G	+	14	75263775	EIF2B2	1
14:75263775:A:G	CMC	CMC_NoSVA_cis	ENSG00000119682	A	NA	1	0.009	G	-	14	75263775	AREL1	1
14:75263775:A:G	CMC	CMC_NoSVA_cis	ENSG00000119682	A	NA	1	0.009	G	-	14	75263775	AREL1	1
14:75267396:C:T	CMC	CMC_NoSVA_cis	ENSG00000119689	T	NA	1	0.009	T	+	14	75267396	DLST	1
14:75267396:C:T	CMC	CMC_NoSVA_cis	ENSG00000119689	T	NA	1	0.009	T	+	14	75267396	DLST	1
14:75267396:C:T	CMC	CMC_NoSVA_cis	ENSG00000119718	T	NA	1	0.049	T	+	14	75267396	EIF2B2	1
14:75267396:C:T	CMC	CMC_NoSVA_cis	ENSG00000119718	T	NA	1	0.049	T	+	14	75267396	EIF2B2	1
14:75267396:C:T	CMC	CMC_NoSVA_cis	ENSG00000119682	C	NA	1	0.009	T	-	14	75267396	AREL1	1
14:75267396:C:T	CMC	CMC_NoSVA_cis	ENSG00000119682	C	NA	1	0.009	T	-	14	75267396	AREL1	1
14:75268544:A:G	CMC	CMC_NoSVA_cis	ENSG00000119682	G	NA	1	0.009	A	-	14	75268544	AREL1	1
14:75268544:A:G	CMC	CMC_NoSVA_cis	ENSG00000119682	G	NA	1	0.009	A	-	14	75268544	AREL1	1
14:75268544:A:G	CMC	CMC_NoSVA_cis	ENSG00000119689	A	NA	1	0.009	A	+	14	75268544	DLST	1
14:75268544:A:G	CMC	CMC_NoSVA_cis	ENSG00000119689	A	NA	1	0.009	A	+	14	75268544	DLST	1
14:75268544:A:G	CMC	CMC_NoSVA_cis	ENSG00000119718	A	NA	1	0.049	A	+	14	75268544	EIF2B2	1
14:75268544:A:G	CMC	CMC_NoSVA_cis	ENSG00000119718	A	NA	1	0.049	A	+	14	75268544	EIF2B2	1
14:75270635:C:T	CMC	CMC_NoSVA_cis	ENSG00000119689	C	NA	1	0.009	C	+	14	75270635	DLST	1
14:75270635:C:T	CMC	CMC_NoSVA_cis	ENSG00000119689	C	NA	1	0.009	C	+	14	75270635	DLST	1
14:75270635:C:T	CMC	CMC_NoSVA_cis	ENSG00000119718	C	NA	1	0.009	C	+	14	75270635	EIF2B2	1
14:75270635:C:T	CMC	CMC_NoSVA_cis	ENSG00000119718	C	NA	1	0.009	C	+	14	75270635	EIF2B2	1
14:75272008:A:G	CMC	CMC_NoSVA_cis	ENSG00000119689	G	NA	1	0.009	G	+	14	75272008	DLST	1
14:75272008:A:G	CMC	CMC_NoSVA_cis	ENSG00000119689	G	NA	1	0.009	G	+	14	75272008	DLST	1
14:75272008:A:G	CMC	CMC_NoSVA_cis	ENSG00000119718	G	NA	1	0.009	G	+	14	75272008	EIF2B2	1
14:75272008:A:G	CMC	CMC_NoSVA_cis	ENSG00000119718	G	NA	1	0.009	G	+	14	75272008	EIF2B2	1
14:75272433:A:G	CMC	CMC_NoSVA_cis	ENSG00000119689	G	NA	1	0.009	G	+	14	75272433	DLST	1
14:75272433:A:G	CMC	CMC_NoSVA_cis	ENSG00000119689	G	NA	1	0.009	G	+	14	75272433	DLST	1
14:75272433:A:G	CMC	CMC_NoSVA_cis	ENSG00000119718	G	NA	1	0.009	G	+	14	75272433	EIF2B2	1
14:75272433:A:G	CMC	CMC_NoSVA_cis	ENSG00000119718	G	NA	1	0.009	G	+	14	75272433	EIF2B2	1
14:75274288:C:T	CMC	CMC_NoSVA_cis	ENSG00000119689	C	NA	1	0.009	C	+	14	75274288	DLST	1
14:75274288:C:T	CMC	CMC_NoSVA_cis	ENSG00000119689	C	NA	1	0.009	C	+	14	75274288	DLST	1
14:75274288:C:T	CMC	CMC_NoSVA_cis	ENSG00000119718	C	NA	1	0.009	C	+	14	75274288	EIF2B2	1
14:75274288:C:T	CMC	CMC_NoSVA_cis	ENSG00000119718	C	NA	1	0.009	C	+	14	75274288	EIF2B2	1
14:75274292:C:T	CMC	CMC_NoSVA_cis	ENSG00000119682	T	NA	1	0.009	C	-	14	75274292	AREL1	1
14:75274292:C:T	CMC	CMC_NoSVA_cis	ENSG00000119682	T	NA	1	0.009	C	-	14	75274292	AREL1	1
14:75274292:C:T	CMC	CMC_NoSVA_cis	ENSG00000119689	C	NA	1	0.009	C	+	14	75274292	DLST	1
14:75274292:C:T	CMC	CMC_NoSVA_cis	ENSG00000119689	C	NA	1	0.009	C	+	14	75274292	DLST	1
14:75274292:C:T	CMC	CMC_NoSVA_cis	ENSG00000119718	C	NA	1	0.049	C	+	14	75274292	EIF2B2	1
14:75274292:C:T	CMC	CMC_NoSVA_cis	ENSG00000119718	C	NA	1	0.049	C	+	14	75274292	EIF2B2	1
14:75278181:A:C	CMC	CMC_NoSVA_cis	ENSG00000119689	C	NA	1	0.009	C	+	14	75278181	DLST	1
14:75278181:A:C	CMC	CMC_NoSVA_cis	ENSG00000119689	C	NA	1	0.009	C	+	14	75278181	DLST	1
14:75278181:A:C	CMC	CMC_NoSVA_cis	ENSG00000119718	C	NA	1	0.009	C	+	14	75278181	EIF2B2	1
14:75278181:A:C	CMC	CMC_NoSVA_cis	ENSG00000119718	C	NA	1	0.009	C	+	14	75278181	EIF2B2	1
14:75278211:A:G	CMC	CMC_NoSVA_cis	ENSG00000119682	G	NA	1	0.009	A	-	14	75278211	AREL1	1
14:75278211:A:G	CMC	CMC_NoSVA_cis	ENSG00000119682	G	NA	1	0.009	A	-	14	75278211	AREL1	1
14:75278211:A:G	CMC	CMC_NoSVA_cis	ENSG00000119689	A	NA	1	0.009	A	+	14	75278211	DLST	1
14:75278211:A:G	CMC	CMC_NoSVA_cis	ENSG00000119689	A	NA	1	0.009	A	+	14	75278211	DLST	1
14:75278211:A:G	CMC	CMC_NoSVA_cis	ENSG00000119718	A	NA	1	0.049	A	+	14	75278211	EIF2B2	1
14:75278211:A:G	CMC	CMC_NoSVA_cis	ENSG00000119718	A	NA	1	0.049	A	+	14	75278211	EIF2B2	1
14:75282116:G:T	CMC	CMC_NoSVA_cis	ENSG00000119682	T	NA	1	0.009	G	-	14	75282116	AREL1	1
14:75282116:G:T	CMC	CMC_NoSVA_cis	ENSG00000119682	T	NA	1	0.009	G	-	14	75282116	AREL1	1
14:75282116:G:T	CMC	CMC_NoSVA_cis	ENSG00000119689	G	NA	1	0.009	G	+	14	75282116	DLST	1
14:75282116:G:T	CMC	CMC_NoSVA_cis	ENSG00000119689	G	NA	1	0.009	G	+	14	75282116	DLST	1
14:75282116:G:T	CMC	CMC_NoSVA_cis	ENSG00000119718	G	NA	1	0.049	G	+	14	75282116	EIF2B2	1
14:75282116:G:T	CMC	CMC_NoSVA_cis	ENSG00000119718	G	NA	1	0.049	G	+	14	75282116	EIF2B2	1
14:75286426:C:T	CMC	CMC_NoSVA_cis	ENSG00000119689	C	NA	1	0.009	C	+	14	75286426	DLST	1
14:75286426:C:T	CMC	CMC_NoSVA_cis	ENSG00000119689	C	NA	1	0.009	C	+	14	75286426	DLST	1
14:75286426:C:T	CMC	CMC_NoSVA_cis	ENSG00000119718	C	NA	1	0.009	C	+	14	75286426	EIF2B2	1
14:75286426:C:T	CMC	CMC_NoSVA_cis	ENSG00000119718	C	NA	1	0.009	C	+	14	75286426	EIF2B2	1
14:75286705:C:T	CMC	CMC_NoSVA_cis	ENSG00000119689	C	NA	1	0.009	C	+	14	75286705	DLST	1
14:75286705:C:T	CMC	CMC_NoSVA_cis	ENSG00000119689	C	NA	1	0.009	C	+	14	75286705	DLST	1
14:75286705:C:T	CMC	CMC_NoSVA_cis	ENSG00000119718	C	NA	1	0.009	C	+	14	75286705	EIF2B2	1
14:75286705:C:T	CMC	CMC_NoSVA_cis	ENSG00000119718	C	NA	1	0.009	C	+	14	75286705	EIF2B2	1
14:75287554:C:T	CMC	CMC_NoSVA_cis	ENSG00000119682	T	NA	1	0.009	C	-	14	75287554	AREL1	1
14:75287554:C:T	CMC	CMC_NoSVA_cis	ENSG00000119682	T	NA	1	0.009	C	-	14	75287554	AREL1	1
14:75287554:C:T	CMC	CMC_NoSVA_cis	ENSG00000119689	C	NA	1	0.009	C	+	14	75287554	DLST	1
14:75287554:C:T	CMC	CMC_NoSVA_cis	ENSG00000119689	C	NA	1	0.009	C	+	14	75287554	DLST	1
14:75287554:C:T	CMC	CMC_NoSVA_cis	ENSG00000119718	C	NA	1	0.049	C	+	14	75287554	EIF2B2	1
14:75287554:C:T	CMC	CMC_NoSVA_cis	ENSG00000119718	C	NA	1	0.049	C	+	14	75287554	EIF2B2	1
14:75288518:A:G	CMC	CMC_NoSVA_cis	ENSG00000119689	G	NA	1	0.009	G	+	14	75288518	DLST	1
14:75288518:A:G	CMC	CMC_NoSVA_cis	ENSG00000119689	G	NA	1	0.009	G	+	14	75288518	DLST	1
14:75288518:A:G	CMC	CMC_NoSVA_cis	ENSG00000119718	G	NA	1	0.009	G	+	14	75288518	EIF2B2	1
14:75288518:A:G	CMC	CMC_NoSVA_cis	ENSG00000119718	G	NA	1	0.009	G	+	14	75288518	EIF2B2	1
14:75291531:C:T	CMC	CMC_NoSVA_cis	ENSG00000119682	T	NA	1	0.009	C	-	14	75291531	AREL1	1
14:75291531:C:T	CMC	CMC_NoSVA_cis	ENSG00000119682	T	NA	1	0.009	C	-	14	75291531	AREL1	1
14:75291531:C:T	CMC	CMC_NoSVA_cis	ENSG00000119689	C	NA	1	0.009	C	+	14	75291531	DLST	1
14:75291531:C:T	CMC	CMC_NoSVA_cis	ENSG00000119689	C	NA	1	0.009	C	+	14	75291531	DLST	1
14:75291531:C:T	CMC	CMC_NoSVA_cis	ENSG00000119718	C	NA	1	0.049	C	+	14	75291531	EIF2B2	1
14:75291531:C:T	CMC	CMC_NoSVA_cis	ENSG00000119718	C	NA	1	0.049	C	+	14	75291531	EIF2B2	1
14:75291900:C:T	CMC	CMC_NoSVA_cis	ENSG00000119689	T	NA	1	0.009	T	+	14	75291900	DLST	1
14:75291900:C:T	CMC	CMC_NoSVA_cis	ENSG00000119689	T	NA	1	0.009	T	+	14	75291900	DLST	1
14:75291900:C:T	CMC	CMC_NoSVA_cis	ENSG00000119718	T	NA	1	0.009	T	+	14	75291900	EIF2B2	1
14:75291900:C:T	CMC	CMC_NoSVA_cis	ENSG00000119718	T	NA	1	0.009	T	+	14	75291900	EIF2B2	1
14:75292662:G:T	CMC	CMC_NoSVA_cis	ENSG00000119689	T	NA	1	0.009	T	+	14	75292662	DLST	1
14:75292662:G:T	CMC	CMC_NoSVA_cis	ENSG00000119689	T	NA	1	0.009	T	+	14	75292662	DLST	1
14:75292662:G:T	CMC	CMC_NoSVA_cis	ENSG00000119718	T	NA	1	0.049	T	+	14	75292662	EIF2B2	1
14:75292662:G:T	CMC	CMC_NoSVA_cis	ENSG00000119718	T	NA	1	0.049	T	+	14	75292662	EIF2B2	1
14:75292662:G:T	CMC	CMC_NoSVA_cis	ENSG00000119682	G	NA	1	0.009	T	-	14	75292662	AREL1	1
14:75292662:G:T	CMC	CMC_NoSVA_cis	ENSG00000119682	G	NA	1	0.009	T	-	14	75292662	AREL1	1
14:75293374:A:G	CMC	CMC_NoSVA_cis	ENSG00000119689	G	NA	1	0.009	G	+	14	75293374	DLST	1
14:75293374:A:G	CMC	CMC_NoSVA_cis	ENSG00000119689	G	NA	1	0.009	G	+	14	75293374	DLST	1
14:75293374:A:G	CMC	CMC_NoSVA_cis	ENSG00000119718	G	NA	1	0.049	G	+	14	75293374	EIF2B2	1
14:75293374:A:G	CMC	CMC_NoSVA_cis	ENSG00000119718	G	NA	1	0.049	G	+	14	75293374	EIF2B2	1
14:75293374:A:G	CMC	CMC_NoSVA_cis	ENSG00000119682	A	NA	1	0.009	G	-	14	75293374	AREL1	1
14:75293374:A:G	CMC	CMC_NoSVA_cis	ENSG00000119682	A	NA	1	0.009	G	-	14	75293374	AREL1	1
14:75293386:A:G	CMC	CMC_NoSVA_cis	ENSG00000119682	G	NA	1	0.009	A	-	14	75293386	AREL1	1
14:75293386:A:G	CMC	CMC_NoSVA_cis	ENSG00000119682	G	NA	1	0.009	A	-	14	75293386	AREL1	1
14:75293386:A:G	CMC	CMC_NoSVA_cis	ENSG00000119689	A	NA	1	0.009	A	+	14	75293386	DLST	1
14:75293386:A:G	CMC	CMC_NoSVA_cis	ENSG00000119689	A	NA	1	0.009	A	+	14	75293386	DLST	1
14:75293386:A:G	CMC	CMC_NoSVA_cis	ENSG00000119718	A	NA	1	0.049	A	+	14	75293386	EIF2B2	1
14:75293386:A:G	CMC	CMC_NoSVA_cis	ENSG00000119718	A	NA	1	0.049	A	+	14	75293386	EIF2B2	1
14:75296831:A:G	CMC	CMC_NoSVA_cis	ENSG00000119689	G	NA	1	0.009	G	+	14	75296831	DLST	1
14:75296831:A:G	CMC	CMC_NoSVA_cis	ENSG00000119689	G	NA	1	0.009	G	+	14	75296831	DLST	1
14:75296831:A:G	CMC	CMC_NoSVA_cis	ENSG00000119718	G	NA	1	0.049	G	+	14	75296831	EIF2B2	1
14:75296831:A:G	CMC	CMC_NoSVA_cis	ENSG00000119718	G	NA	1	0.049	G	+	14	75296831	EIF2B2	1
14:75296831:A:G	CMC	CMC_NoSVA_cis	ENSG00000119682	A	NA	1	0.009	G	-	14	75296831	AREL1	1
14:75296831:A:G	CMC	CMC_NoSVA_cis	ENSG00000119682	A	NA	1	0.009	G	-	14	75296831	AREL1	1
14:75297727:C:T	CMC	CMC_NoSVA_cis	ENSG00000119682	T	NA	1	0.009	C	-	14	75297727	AREL1	1
14:75297727:C:T	CMC	CMC_NoSVA_cis	ENSG00000119682	T	NA	1	0.009	C	-	14	75297727	AREL1	1
14:75297727:C:T	CMC	CMC_NoSVA_cis	ENSG00000119689	C	NA	1	0.009	C	+	14	75297727	DLST	1
14:75297727:C:T	CMC	CMC_NoSVA_cis	ENSG00000119689	C	NA	1	0.009	C	+	14	75297727	DLST	1
14:75297727:C:T	CMC	CMC_NoSVA_cis	ENSG00000119718	C	NA	1	0.049	C	+	14	75297727	EIF2B2	1
14:75297727:C:T	CMC	CMC_NoSVA_cis	ENSG00000119718	C	NA	1	0.049	C	+	14	75297727	EIF2B2	1
14:75298052:C:T	CMC	CMC_NoSVA_cis	ENSG00000119689	T	NA	1	0.009	T	+	14	75298052	DLST	1
14:75298052:C:T	CMC	CMC_NoSVA_cis	ENSG00000119689	T	NA	1	0.009	T	+	14	75298052	DLST	1
14:75298052:C:T	CMC	CMC_NoSVA_cis	ENSG00000119718	T	NA	1	0.049	T	+	14	75298052	EIF2B2	1
14:75298052:C:T	CMC	CMC_NoSVA_cis	ENSG00000119718	T	NA	1	0.049	T	+	14	75298052	EIF2B2	1
14:75298052:C:T	CMC	CMC_NoSVA_cis	ENSG00000119682	C	NA	1	0.009	T	-	14	75298052	AREL1	1
14:75298052:C:T	CMC	CMC_NoSVA_cis	ENSG00000119682	C	NA	1	0.009	T	-	14	75298052	AREL1	1
14:75298637:A:G	CMC	CMC_NoSVA_cis	ENSG00000119689	G	NA	1	0.009	G	+	14	75298637	DLST	1
14:75298637:A:G	CMC	CMC_NoSVA_cis	ENSG00000119689	G	NA	1	0.009	G	+	14	75298637	DLST	1
14:75298637:A:G	CMC	CMC_NoSVA_cis	ENSG00000119718	G	NA	1	0.049	G	+	14	75298637	EIF2B2	1
14:75298637:A:G	CMC	CMC_NoSVA_cis	ENSG00000119718	G	NA	1	0.049	G	+	14	75298637	EIF2B2	1
14:75298637:A:G	CMC	CMC_NoSVA_cis	ENSG00000119682	A	NA	1	0.009	G	-	14	75298637	AREL1	1
14:75298637:A:G	CMC	CMC_NoSVA_cis	ENSG00000119682	A	NA	1	0.009	G	-	14	75298637	AREL1	1
14:75299101:A:G	CMC	CMC_NoSVA_cis	ENSG00000119682	G	NA	1	0.009	A	-	14	75299101	AREL1	1
14:75299101:A:G	CMC	CMC_NoSVA_cis	ENSG00000119682	G	NA	1	0.009	A	-	14	75299101	AREL1	1
14:75299101:A:G	CMC	CMC_NoSVA_cis	ENSG00000119689	A	NA	1	0.009	A	+	14	75299101	DLST	1
14:75299101:A:G	CMC	CMC_NoSVA_cis	ENSG00000119689	A	NA	1	0.009	A	+	14	75299101	DLST	1
14:75299101:A:G	CMC	CMC_NoSVA_cis	ENSG00000119718	A	NA	1	0.049	A	+	14	75299101	EIF2B2	1
14:75299101:A:G	CMC	CMC_NoSVA_cis	ENSG00000119718	A	NA	1	0.049	A	+	14	75299101	EIF2B2	1
14:75307588:A:G	CMC	CMC_NoSVA_cis	ENSG00000119689	A	NA	1	0.009	A	+	14	75307588	DLST	1
14:75307588:A:G	CMC	CMC_NoSVA_cis	ENSG00000119689	A	NA	1	0.009	A	+	14	75307588	DLST	1
14:75307588:A:G	CMC	CMC_NoSVA_cis	ENSG00000119718	A	NA	1	0.009	A	+	14	75307588	EIF2B2	1
14:75307588:A:G	CMC	CMC_NoSVA_cis	ENSG00000119718	A	NA	1	0.009	A	+	14	75307588	EIF2B2	1
14:75307600:A:G	CMC	CMC_NoSVA_cis	ENSG00000119689	G	NA	1	0.009	G	+	14	75307600	DLST	1
14:75307600:A:G	CMC	CMC_NoSVA_cis	ENSG00000119689	G	NA	1	0.009	G	+	14	75307600	DLST	1
14:75307600:A:G	CMC	CMC_NoSVA_cis	ENSG00000119718	G	NA	1	0.009	G	+	14	75307600	EIF2B2	1
14:75307600:A:G	CMC	CMC_NoSVA_cis	ENSG00000119718	G	NA	1	0.009	G	+	14	75307600	EIF2B2	1
14:75308758:C:T	CMC	CMC_NoSVA_cis	ENSG00000119682	T	NA	1	0.009	C	-	14	75308758	AREL1	1
14:75308758:C:T	CMC	CMC_NoSVA_cis	ENSG00000119682	T	NA	1	0.009	C	-	14	75308758	AREL1	1
14:75308758:C:T	CMC	CMC_NoSVA_cis	ENSG00000119689	C	NA	1	0.009	C	+	14	75308758	DLST	1
14:75308758:C:T	CMC	CMC_NoSVA_cis	ENSG00000119689	C	NA	1	0.009	C	+	14	75308758	DLST	1
14:75308758:C:T	CMC	CMC_NoSVA_cis	ENSG00000119718	C	NA	1	0.049	C	+	14	75308758	EIF2B2	1
14:75308758:C:T	CMC	CMC_NoSVA_cis	ENSG00000119718	C	NA	1	0.049	C	+	14	75308758	EIF2B2	1
14:75316614:C:T	CMC	CMC_NoSVA_cis	ENSG00000119689	T	NA	1	0.009	T	+	14	75316614	DLST	1
14:75316614:C:T	CMC	CMC_NoSVA_cis	ENSG00000119689	T	NA	1	0.009	T	+	14	75316614	DLST	1
14:75316614:C:T	CMC	CMC_NoSVA_cis	ENSG00000119718	T	NA	1	0.049	T	+	14	75316614	EIF2B2	1
14:75316614:C:T	CMC	CMC_NoSVA_cis	ENSG00000119718	T	NA	1	0.049	T	+	14	75316614	EIF2B2	1
14:75316614:C:T	CMC	CMC_NoSVA_cis	ENSG00000119682	C	NA	1	0.009	T	-	14	75316614	AREL1	1
14:75316614:C:T	CMC	CMC_NoSVA_cis	ENSG00000119682	C	NA	1	0.009	T	-	14	75316614	AREL1	1
14:75321714:C:T	CMC	CMC_NoSVA_cis	ENSG00000119689	T	NA	1	0.049	T	+	14	75321714	DLST	1
14:75321714:C:T	CMC	CMC_NoSVA_cis	ENSG00000119689	T	NA	1	0.049	T	+	14	75321714	DLST	1
14:75321714:C:T	CMC	CMC_NoSVA_cis	ENSG00000119718	T	NA	1	0.009	T	+	14	75321714	EIF2B2	1
14:75321714:C:T	CMC	CMC_NoSVA_cis	ENSG00000119718	T	NA	1	0.009	T	+	14	75321714	EIF2B2	1
14:75322914:A:G	CMC	CMC_NoSVA_cis	ENSG00000119689	G	NA	1	0.009	G	+	14	75322914	DLST	1
14:75322914:A:G	CMC	CMC_NoSVA_cis	ENSG00000119689	G	NA	1	0.009	G	+	14	75322914	DLST	1
14:75322914:A:G	CMC	CMC_NoSVA_cis	ENSG00000119718	G	NA	1	0.049	G	+	14	75322914	EIF2B2	1
14:75322914:A:G	CMC	CMC_NoSVA_cis	ENSG00000119718	G	NA	1	0.049	G	+	14	75322914	EIF2B2	1
14:75322914:A:G	CMC	CMC_NoSVA_cis	ENSG00000119682	A	NA	1	0.009	G	-	14	75322914	AREL1	1
14:75322914:A:G	CMC	CMC_NoSVA_cis	ENSG00000119682	A	NA	1	0.009	G	-	14	75322914	AREL1	1
14:75324780:A:G	CMC	CMC_NoSVA_cis	ENSG00000119689	A	NA	1	0.049	A	+	14	75324780	DLST	1
14:75324780:A:G	CMC	CMC_NoSVA_cis	ENSG00000119689	A	NA	1	0.049	A	+	14	75324780	DLST	1
14:75324780:A:G	CMC	CMC_NoSVA_cis	ENSG00000119718	A	NA	1	0.009	A	+	14	75324780	EIF2B2	1
14:75324780:A:G	CMC	CMC_NoSVA_cis	ENSG00000119718	A	NA	1	0.009	A	+	14	75324780	EIF2B2	1
14:75328247:C:T	CMC	CMC_NoSVA_cis	ENSG00000119689	T	NA	1	0.009	T	+	14	75328247	DLST	1
14:75328247:C:T	CMC	CMC_NoSVA_cis	ENSG00000119689	T	NA	1	0.009	T	+	14	75328247	DLST	1
14:75328247:C:T	CMC	CMC_NoSVA_cis	ENSG00000119718	T	NA	1	0.049	T	+	14	75328247	EIF2B2	1
14:75328247:C:T	CMC	CMC_NoSVA_cis	ENSG00000119718	T	NA	1	0.049	T	+	14	75328247	EIF2B2	1
14:75328247:C:T	CMC	CMC_NoSVA_cis	ENSG00000119682	C	NA	1	0.009	T	-	14	75328247	AREL1	1
14:75328247:C:T	CMC	CMC_NoSVA_cis	ENSG00000119682	C	NA	1	0.009	T	-	14	75328247	AREL1	1
14:75331487:A:G	CMC	CMC_NoSVA_cis	ENSG00000119682	G	NA	1	0.009	A	-	14	75331487	AREL1	1
14:75331487:A:G	CMC	CMC_NoSVA_cis	ENSG00000119682	G	NA	1	0.009	A	-	14	75331487	AREL1	1
14:75331487:A:G	CMC	CMC_NoSVA_cis	ENSG00000119689	A	NA	1	0.009	A	+	14	75331487	DLST	1
14:75331487:A:G	CMC	CMC_NoSVA_cis	ENSG00000119689	A	NA	1	0.009	A	+	14	75331487	DLST	1
14:75331487:A:G	CMC	CMC_NoSVA_cis	ENSG00000119718	A	NA	1	0.049	A	+	14	75331487	EIF2B2	1
14:75331487:A:G	CMC	CMC_NoSVA_cis	ENSG00000119718	A	NA	1	0.049	A	+	14	75331487	EIF2B2	1
14:75331499:C:T	CMC	CMC_NoSVA_cis	ENSG00000119689	T	NA	1	0.009	T	+	14	75331499	DLST	1
14:75331499:C:T	CMC	CMC_NoSVA_cis	ENSG00000119689	T	NA	1	0.009	T	+	14	75331499	DLST	1
14:75331499:C:T	CMC	CMC_NoSVA_cis	ENSG00000119718	T	NA	1	0.049	T	+	14	75331499	EIF2B2	1
14:75331499:C:T	CMC	CMC_NoSVA_cis	ENSG00000119718	T	NA	1	0.049	T	+	14	75331499	EIF2B2	1
14:75331499:C:T	CMC	CMC_NoSVA_cis	ENSG00000119682	C	NA	1	0.009	T	-	14	75331499	AREL1	1
14:75331499:C:T	CMC	CMC_NoSVA_cis	ENSG00000119682	C	NA	1	0.009	T	-	14	75331499	AREL1	1
14:75331740:C:T	CMC	CMC_NoSVA_cis	ENSG00000119689	T	NA	1	0.009	T	+	14	75331740	DLST	1
14:75331740:C:T	CMC	CMC_NoSVA_cis	ENSG00000119689	T	NA	1	0.009	T	+	14	75331740	DLST	1
14:75331740:C:T	CMC	CMC_NoSVA_cis	ENSG00000119718	T	NA	1	0.049	T	+	14	75331740	EIF2B2	1
14:75331740:C:T	CMC	CMC_NoSVA_cis	ENSG00000119718	T	NA	1	0.049	T	+	14	75331740	EIF2B2	1
14:75331740:C:T	CMC	CMC_NoSVA_cis	ENSG00000119682	C	NA	1	0.009	T	-	14	75331740	AREL1	1
14:75331740:C:T	CMC	CMC_NoSVA_cis	ENSG00000119682	C	NA	1	0.009	T	-	14	75331740	AREL1	1
14:75334096:G:T	CMC	CMC_NoSVA_cis	ENSG00000119682	T	NA	1	0.009	G	-	14	75334096	AREL1	1
14:75334096:G:T	CMC	CMC_NoSVA_cis	ENSG00000119682	T	NA	1	0.009	G	-	14	75334096	AREL1	1
14:75334096:G:T	CMC	CMC_NoSVA_cis	ENSG00000119689	G	NA	1	0.009	G	+	14	75334096	DLST	1
14:75334096:G:T	CMC	CMC_NoSVA_cis	ENSG00000119689	G	NA	1	0.009	G	+	14	75334096	DLST	1
14:75334096:G:T	CMC	CMC_NoSVA_cis	ENSG00000119718	G	NA	1	0.049	G	+	14	75334096	EIF2B2	1
14:75334096:G:T	CMC	CMC_NoSVA_cis	ENSG00000119718	G	NA	1	0.049	G	+	14	75334096	EIF2B2	1
14:75334199:C:T	CMC	CMC_NoSVA_cis	ENSG00000119689	T	NA	1	0.009	T	+	14	75334199	DLST	1
14:75334199:C:T	CMC	CMC_NoSVA_cis	ENSG00000119689	T	NA	1	0.009	T	+	14	75334199	DLST	1
14:75334199:C:T	CMC	CMC_NoSVA_cis	ENSG00000119718	T	NA	1	0.049	T	+	14	75334199	EIF2B2	1
14:75334199:C:T	CMC	CMC_NoSVA_cis	ENSG00000119718	T	NA	1	0.049	T	+	14	75334199	EIF2B2	1
14:75334199:C:T	CMC	CMC_NoSVA_cis	ENSG00000119682	C	NA	1	0.009	T	-	14	75334199	AREL1	1
14:75334199:C:T	CMC	CMC_NoSVA_cis	ENSG00000119682	C	NA	1	0.009	T	-	14	75334199	AREL1	1
14:75338408:A:G	CMC	CMC_NoSVA_cis	ENSG00000119689	G	NA	1	0.049	G	+	14	75338408	DLST	1
14:75338408:A:G	CMC	CMC_NoSVA_cis	ENSG00000119689	G	NA	1	0.049	G	+	14	75338408	DLST	1
14:75338408:A:G	CMC	CMC_NoSVA_cis	ENSG00000119718	G	NA	1	0.009	G	+	14	75338408	EIF2B2	1
14:75338408:A:G	CMC	CMC_NoSVA_cis	ENSG00000119718	G	NA	1	0.009	G	+	14	75338408	EIF2B2	1
14:75339450:A:G	CMC	CMC_NoSVA_cis	ENSG00000119689	A	NA	1	0.049	A	+	14	75339450	DLST	1
14:75339450:A:G	CMC	CMC_NoSVA_cis	ENSG00000119689	A	NA	1	0.049	A	+	14	75339450	DLST	1
14:75339450:A:G	CMC	CMC_NoSVA_cis	ENSG00000119718	A	NA	1	0.009	A	+	14	75339450	EIF2B2	1
14:75339450:A:G	CMC	CMC_NoSVA_cis	ENSG00000119718	A	NA	1	0.009	A	+	14	75339450	EIF2B2	1
14:75340818:A:G	CMC	CMC_NoSVA_cis	ENSG00000119689	G	NA	1	0.009	G	+	14	75340818	DLST	1
14:75340818:A:G	CMC	CMC_NoSVA_cis	ENSG00000119689	G	NA	1	0.009	G	+	14	75340818	DLST	1
14:75340818:A:G	CMC	CMC_NoSVA_cis	ENSG00000119718	G	NA	1	0.049	G	+	14	75340818	EIF2B2	1
14:75340818:A:G	CMC	CMC_NoSVA_cis	ENSG00000119718	G	NA	1	0.049	G	+	14	75340818	EIF2B2	1
14:75340818:A:G	CMC	CMC_NoSVA_cis	ENSG00000119682	A	NA	1	0.009	G	-	14	75340818	AREL1	1
14:75340818:A:G	CMC	CMC_NoSVA_cis	ENSG00000119682	A	NA	1	0.009	G	-	14	75340818	AREL1	1
14:75342954:C:T	CMC	CMC_NoSVA_cis	ENSG00000119689	C	NA	1	0.049	C	+	14	75342954	DLST	1
14:75342954:C:T	CMC	CMC_NoSVA_cis	ENSG00000119689	C	NA	1	0.049	C	+	14	75342954	DLST	1
14:75342954:C:T	CMC	CMC_NoSVA_cis	ENSG00000119718	C	NA	1	0.009	C	+	14	75342954	EIF2B2	1
14:75342954:C:T	CMC	CMC_NoSVA_cis	ENSG00000119718	C	NA	1	0.009	C	+	14	75342954	EIF2B2	1
14:75343877:C:T	CMC	CMC_NoSVA_cis	ENSG00000119689	C	NA	1	0.049	C	+	14	75343877	DLST	1
14:75343877:C:T	CMC	CMC_NoSVA_cis	ENSG00000119689	C	NA	1	0.049	C	+	14	75343877	DLST	1
14:75343877:C:T	CMC	CMC_NoSVA_cis	ENSG00000119718	C	NA	1	0.009	C	+	14	75343877	EIF2B2	1
14:75343877:C:T	CMC	CMC_NoSVA_cis	ENSG00000119718	C	NA	1	0.009	C	+	14	75343877	EIF2B2	1
14:75346740:C:T	CMC	CMC_NoSVA_cis	ENSG00000119682	T	NA	1	0.009	C	-	14	75346740	AREL1	1
14:75346740:C:T	CMC	CMC_NoSVA_cis	ENSG00000119682	T	NA	1	0.009	C	-	14	75346740	AREL1	1
14:75346740:C:T	CMC	CMC_NoSVA_cis	ENSG00000119689	C	NA	1	0.009	C	+	14	75346740	DLST	1
14:75346740:C:T	CMC	CMC_NoSVA_cis	ENSG00000119689	C	NA	1	0.009	C	+	14	75346740	DLST	1
14:75346740:C:T	CMC	CMC_NoSVA_cis	ENSG00000119718	C	NA	1	0.049	C	+	14	75346740	EIF2B2	1
14:75346740:C:T	CMC	CMC_NoSVA_cis	ENSG00000119718	C	NA	1	0.049	C	+	14	75346740	EIF2B2	1
14:75347041:A:G	CMC	CMC_NoSVA_cis	ENSG00000119682	G	NA	1	0.009	A	-	14	75347041	AREL1	1
14:75347041:A:G	CMC	CMC_NoSVA_cis	ENSG00000119682	G	NA	1	0.009	A	-	14	75347041	AREL1	1
14:75347041:A:G	CMC	CMC_NoSVA_cis	ENSG00000119689	A	NA	1	0.009	A	+	14	75347041	DLST	1
14:75347041:A:G	CMC	CMC_NoSVA_cis	ENSG00000119689	A	NA	1	0.009	A	+	14	75347041	DLST	1
14:75347041:A:G	CMC	CMC_NoSVA_cis	ENSG00000119718	A	NA	1	0.049	A	+	14	75347041	EIF2B2	1
14:75347041:A:G	CMC	CMC_NoSVA_cis	ENSG00000119718	A	NA	1	0.049	A	+	14	75347041	EIF2B2	1
14:75347585:A:C	CMC	CMC_NoSVA_cis	ENSG00000119689	C	NA	1	0.009	C	+	14	75347585	DLST	1
14:75347585:A:C	CMC	CMC_NoSVA_cis	ENSG00000119689	C	NA	1	0.009	C	+	14	75347585	DLST	1
14:75347585:A:C	CMC	CMC_NoSVA_cis	ENSG00000119718	C	NA	1	0.049	C	+	14	75347585	EIF2B2	1
14:75347585:A:C	CMC	CMC_NoSVA_cis	ENSG00000119718	C	NA	1	0.049	C	+	14	75347585	EIF2B2	1
14:75347585:A:C	CMC	CMC_NoSVA_cis	ENSG00000119682	A	NA	1	0.009	C	-	14	75347585	AREL1	1
14:75347585:A:C	CMC	CMC_NoSVA_cis	ENSG00000119682	A	NA	1	0.009	C	-	14	75347585	AREL1	1
14:75353855:C:T	CMC	CMC_NoSVA_cis	ENSG00000119689	T	NA	1	0.009	T	+	14	75353855	DLST	1
14:75353855:C:T	CMC	CMC_NoSVA_cis	ENSG00000119689	T	NA	1	0.009	T	+	14	75353855	DLST	1
14:75353855:C:T	CMC	CMC_NoSVA_cis	ENSG00000119718	T	NA	1	0.049	T	+	14	75353855	EIF2B2	1
14:75353855:C:T	CMC	CMC_NoSVA_cis	ENSG00000119718	T	NA	1	0.049	T	+	14	75353855	EIF2B2	1
14:75353855:C:T	CMC	CMC_NoSVA_cis	ENSG00000119682	C	NA	1	0.009	T	-	14	75353855	AREL1	1
14:75353855:C:T	CMC	CMC_NoSVA_cis	ENSG00000119682	C	NA	1	0.009	T	-	14	75353855	AREL1	1
14:75354600:A:G	CMC	CMC_NoSVA_cis	ENSG00000119682	G	NA	1	0.009	A	-	14	75354600	AREL1	1
14:75354600:A:G	CMC	CMC_NoSVA_cis	ENSG00000119682	G	NA	1	0.009	A	-	14	75354600	AREL1	1
14:75354600:A:G	CMC	CMC_NoSVA_cis	ENSG00000119689	A	NA	1	0.009	A	+	14	75354600	DLST	1
14:75354600:A:G	CMC	CMC_NoSVA_cis	ENSG00000119689	A	NA	1	0.009	A	+	14	75354600	DLST	1
14:75354600:A:G	CMC	CMC_NoSVA_cis	ENSG00000119718	A	NA	1	0.049	A	+	14	75354600	EIF2B2	1
14:75354600:A:G	CMC	CMC_NoSVA_cis	ENSG00000119718	A	NA	1	0.049	A	+	14	75354600	EIF2B2	1
14:75355203:C:T	CMC	CMC_NoSVA_cis	ENSG00000119689	T	NA	1	0.009	T	+	14	75355203	DLST	1
14:75355203:C:T	CMC	CMC_NoSVA_cis	ENSG00000119689	T	NA	1	0.009	T	+	14	75355203	DLST	1
14:75355203:C:T	CMC	CMC_NoSVA_cis	ENSG00000119718	T	NA	1	0.049	T	+	14	75355203	EIF2B2	1
14:75355203:C:T	CMC	CMC_NoSVA_cis	ENSG00000119718	T	NA	1	0.049	T	+	14	75355203	EIF2B2	1
14:75355203:C:T	CMC	CMC_NoSVA_cis	ENSG00000119682	C	NA	1	0.009	T	-	14	75355203	AREL1	1
14:75355203:C:T	CMC	CMC_NoSVA_cis	ENSG00000119682	C	NA	1	0.009	T	-	14	75355203	AREL1	1
14:75356103:C:T	CMC	CMC_NoSVA_cis	ENSG00000119689	T	NA	1	0.009	T	+	14	75356103	DLST	1
14:75356103:C:T	CMC	CMC_NoSVA_cis	ENSG00000119689	T	NA	1	0.009	T	+	14	75356103	DLST	1
14:75356103:C:T	CMC	CMC_NoSVA_cis	ENSG00000119718	T	NA	1	0.049	T	+	14	75356103	EIF2B2	1
14:75356103:C:T	CMC	CMC_NoSVA_cis	ENSG00000119718	T	NA	1	0.049	T	+	14	75356103	EIF2B2	1
14:75356103:C:T	CMC	CMC_NoSVA_cis	ENSG00000119682	C	NA	1	0.009	T	-	14	75356103	AREL1	1
14:75356103:C:T	CMC	CMC_NoSVA_cis	ENSG00000119682	C	NA	1	0.009	T	-	14	75356103	AREL1	1
14:75359441:C:T	CMC	CMC_NoSVA_cis	ENSG00000119689	T	NA	1	0.049	T	+	14	75359441	DLST	1
14:75359441:C:T	CMC	CMC_NoSVA_cis	ENSG00000119689	T	NA	1	0.049	T	+	14	75359441	DLST	1
14:75359441:C:T	CMC	CMC_NoSVA_cis	ENSG00000119718	T	NA	1	0.009	T	+	14	75359441	EIF2B2	1
14:75359441:C:T	CMC	CMC_NoSVA_cis	ENSG00000119718	T	NA	1	0.009	T	+	14	75359441	EIF2B2	1
14:75359670:A:G	CMC	CMC_NoSVA_cis	ENSG00000119689	G	NA	1	0.009	G	+	14	75359670	DLST	1
14:75359670:A:G	CMC	CMC_NoSVA_cis	ENSG00000119689	G	NA	1	0.009	G	+	14	75359670	DLST	1
14:75359670:A:G	CMC	CMC_NoSVA_cis	ENSG00000119718	G	NA	1	0.049	G	+	14	75359670	EIF2B2	1
14:75359670:A:G	CMC	CMC_NoSVA_cis	ENSG00000119718	G	NA	1	0.049	G	+	14	75359670	EIF2B2	1
14:75359670:A:G	CMC	CMC_NoSVA_cis	ENSG00000119682	A	NA	1	0.009	G	-	14	75359670	AREL1	1
14:75359670:A:G	CMC	CMC_NoSVA_cis	ENSG00000119682	A	NA	1	0.009	G	-	14	75359670	AREL1	1
14:75360419:G:T	CMC	CMC_NoSVA_cis	ENSG00000119682	T	NA	1	0.009	G	-	14	75360419	AREL1	1
14:75360419:G:T	CMC	CMC_NoSVA_cis	ENSG00000119682	T	NA	1	0.009	G	-	14	75360419	AREL1	1
14:75360419:G:T	CMC	CMC_NoSVA_cis	ENSG00000119689	G	NA	1	0.009	G	+	14	75360419	DLST	1
14:75360419:G:T	CMC	CMC_NoSVA_cis	ENSG00000119689	G	NA	1	0.009	G	+	14	75360419	DLST	1
14:75360419:G:T	CMC	CMC_NoSVA_cis	ENSG00000119718	G	NA	1	0.049	G	+	14	75360419	EIF2B2	1
14:75360419:G:T	CMC	CMC_NoSVA_cis	ENSG00000119718	G	NA	1	0.049	G	+	14	75360419	EIF2B2	1
14:75362552:C:T	CMC	CMC_NoSVA_cis	ENSG00000119689	T	NA	1	0.009	T	+	14	75362552	DLST	1
14:75362552:C:T	CMC	CMC_NoSVA_cis	ENSG00000119689	T	NA	1	0.009	T	+	14	75362552	DLST	1
14:75362552:C:T	CMC	CMC_NoSVA_cis	ENSG00000119718	T	NA	1	0.009	T	+	14	75362552	EIF2B2	1
14:75362552:C:T	CMC	CMC_NoSVA_cis	ENSG00000119718	T	NA	1	0.009	T	+	14	75362552	EIF2B2	1
14:75363641:C:T	CMC	CMC_NoSVA_cis	ENSG00000119689	C	NA	1	0.049	C	+	14	75363641	DLST	1
14:75363641:C:T	CMC	CMC_NoSVA_cis	ENSG00000119689	C	NA	1	0.049	C	+	14	75363641	DLST	1
14:75363641:C:T	CMC	CMC_NoSVA_cis	ENSG00000119718	C	NA	1	0.009	C	+	14	75363641	EIF2B2	1
14:75363641:C:T	CMC	CMC_NoSVA_cis	ENSG00000119718	C	NA	1	0.009	C	+	14	75363641	EIF2B2	1
14:75365062:A:G	CMC	CMC_NoSVA_cis	ENSG00000119682	G	NA	1	0.009	A	-	14	75365062	AREL1	1
14:75365062:A:G	CMC	CMC_NoSVA_cis	ENSG00000119682	G	NA	1	0.009	A	-	14	75365062	AREL1	1
14:75365062:A:G	CMC	CMC_NoSVA_cis	ENSG00000119689	A	NA	1	0.009	A	+	14	75365062	DLST	1
14:75365062:A:G	CMC	CMC_NoSVA_cis	ENSG00000119689	A	NA	1	0.009	A	+	14	75365062	DLST	1
14:75365062:A:G	CMC	CMC_NoSVA_cis	ENSG00000119718	A	NA	1	0.049	A	+	14	75365062	EIF2B2	1
14:75365062:A:G	CMC	CMC_NoSVA_cis	ENSG00000119718	A	NA	1	0.049	A	+	14	75365062	EIF2B2	1
14:75366447:C:T	CMC	CMC_NoSVA_cis	ENSG00000119689	C	NA	1	0.049	C	+	14	75366447	DLST	1
14:75366447:C:T	CMC	CMC_NoSVA_cis	ENSG00000119689	C	NA	1	0.049	C	+	14	75366447	DLST	1
14:75366447:C:T	CMC	CMC_NoSVA_cis	ENSG00000119718	C	NA	1	0.009	C	+	14	75366447	EIF2B2	1
14:75366447:C:T	CMC	CMC_NoSVA_cis	ENSG00000119718	C	NA	1	0.009	C	+	14	75366447	EIF2B2	1
14:75368508:A:G	CMC	CMC_NoSVA_cis	ENSG00000119689	G	NA	1	0.009	G	+	14	75368508	DLST	1
14:75368508:A:G	CMC	CMC_NoSVA_cis	ENSG00000119689	G	NA	1	0.009	G	+	14	75368508	DLST	1
14:75368508:A:G	CMC	CMC_NoSVA_cis	ENSG00000119718	G	NA	1	0.049	G	+	14	75368508	EIF2B2	1
14:75368508:A:G	CMC	CMC_NoSVA_cis	ENSG00000119718	G	NA	1	0.049	G	+	14	75368508	EIF2B2	1
14:75368508:A:G	CMC	CMC_NoSVA_cis	ENSG00000119682	A	NA	1	0.009	G	-	14	75368508	AREL1	1
14:75368508:A:G	CMC	CMC_NoSVA_cis	ENSG00000119682	A	NA	1	0.009	G	-	14	75368508	AREL1	1
14:75369385:C:T	CMC	CMC_NoSVA_cis	ENSG00000119689	C	NA	1	0.049	C	+	14	75369385	DLST	1
14:75369385:C:T	CMC	CMC_NoSVA_cis	ENSG00000119689	C	NA	1	0.049	C	+	14	75369385	DLST	1
14:75369385:C:T	CMC	CMC_NoSVA_cis	ENSG00000119718	C	NA	1	0.009	C	+	14	75369385	EIF2B2	1
14:75369385:C:T	CMC	CMC_NoSVA_cis	ENSG00000119718	C	NA	1	0.009	C	+	14	75369385	EIF2B2	1
14:75373011:A:G	CMC	CMC_NoSVA_cis	ENSG00000119682	G	NA	1	0.009	A	-	14	75373011	AREL1	1
14:75373011:A:G	CMC	CMC_NoSVA_cis	ENSG00000119682	G	NA	1	0.009	A	-	14	75373011	AREL1	1
14:75373011:A:G	CMC	CMC_NoSVA_cis	ENSG00000119689	A	NA	1	0.009	A	+	14	75373011	DLST	1
14:75373011:A:G	CMC	CMC_NoSVA_cis	ENSG00000119689	A	NA	1	0.009	A	+	14	75373011	DLST	1
14:75373011:A:G	CMC	CMC_NoSVA_cis	ENSG00000119718	A	NA	1	0.049	A	+	14	75373011	EIF2B2	1
14:75373011:A:G	CMC	CMC_NoSVA_cis	ENSG00000119718	A	NA	1	0.049	A	+	14	75373011	EIF2B2	1
18:50589083:C:T	CMC	CMC_NoSVA_cis	ENSG00000187323	C	NA	1	0.049	C	+	18	50589083	DCC	1
18:50589083:C:T	CMC	CMC_NoSVA_cis	ENSG00000187323	C	NA	1	0.049	C	+	18	50589083	DCC	1
18:50635119:A:G	CMC	CMC_NoSVA_cis	ENSG00000187323	A	NA	1	0.049	A	+	18	50635119	DCC	1
18:50635119:A:G	CMC	CMC_NoSVA_cis	ENSG00000187323	A	NA	1	0.049	A	+	18	50635119	DCC	1
18:50697120:C:T	CMC	CMC_NoSVA_cis	ENSG00000187323	T	NA	1	0.049	T	+	18	50697120	DCC	1
18:50697120:C:T	CMC	CMC_NoSVA_cis	ENSG00000187323	T	NA	1	0.049	T	+	18	50697120	DCC	1
18:50709981:A:G	CMC	CMC_NoSVA_cis	ENSG00000187323	G	NA	1	0.049	G	+	18	50709981	DCC	1
18:50709981:A:G	CMC	CMC_NoSVA_cis	ENSG00000187323	G	NA	1	0.049	G	+	18	50709981	DCC	1
18:50718314:C:T	CMC	CMC_NoSVA_cis	ENSG00000187323	T	NA	1	0.049	T	+	18	50718314	DCC	1
18:50718314:C:T	CMC	CMC_NoSVA_cis	ENSG00000187323	T	NA	1	0.049	T	+	18	50718314	DCC	1
18:50721712:A:G	CMC	CMC_NoSVA_cis	ENSG00000187323	A	NA	1	0.049	A	+	18	50721712	DCC	1
18:50721712:A:G	CMC	CMC_NoSVA_cis	ENSG00000187323	A	NA	1	0.049	A	+	18	50721712	DCC	1
18:50727518:C:T	CMC	CMC_NoSVA_cis	ENSG00000187323	T	NA	1	0.049	T	+	18	50727518	DCC	1
18:50727518:C:T	CMC	CMC_NoSVA_cis	ENSG00000187323	T	NA	1	0.049	T	+	18	50727518	DCC	1
18:50727691:C:T	CMC	CMC_NoSVA_cis	ENSG00000187323	T	NA	1	0.049	T	+	18	50727691	DCC	1
18:50727691:C:T	CMC	CMC_NoSVA_cis	ENSG00000187323	T	NA	1	0.049	T	+	18	50727691	DCC	1
18:50735418:C:T	CMC	CMC_NoSVA_cis	ENSG00000187323	T	NA	1	0.049	T	+	18	50735418	DCC	1
18:50735418:C:T	CMC	CMC_NoSVA_cis	ENSG00000187323	T	NA	1	0.049	T	+	18	50735418	DCC	1
18:50741130:A:G	CMC	CMC_NoSVA_cis	ENSG00000187323	G	NA	1	0.049	G	+	18	50741130	DCC	1
18:50741130:A:G	CMC	CMC_NoSVA_cis	ENSG00000187323	G	NA	1	0.049	G	+	18	50741130	DCC	1
22:41418154:C:T	CMC	CMC_NoSVA_cis	ENSG00000100413	T	NA	1	0.009	T	+	22	41418154	POLR3H	1
22:41418154:C:T	CMC	CMC_NoSVA_cis	ENSG00000100413	T	NA	1	0.009	T	+	22	41418154	POLR3H	1
22:41418154:C:T	CMC	CMC_NoSVA_cis	ENSG00000172346	T	NA	1	0.009	T	+	22	41418154	CSDC2	1
22:41418154:C:T	CMC	CMC_NoSVA_cis	ENSG00000172346	T	NA	1	0.009	T	+	22	41418154	CSDC2	1
22:41418297:C:T	CMC	CMC_NoSVA_cis	ENSG00000100413	C	NA	1	0.009	C	+	22	41418297	POLR3H	1
22:41418297:C:T	CMC	CMC_NoSVA_cis	ENSG00000100413	C	NA	1	0.009	C	+	22	41418297	POLR3H	1
22:41418297:C:T	CMC	CMC_NoSVA_cis	ENSG00000172346	C	NA	1	0.009	C	+	22	41418297	CSDC2	1
22:41418297:C:T	CMC	CMC_NoSVA_cis	ENSG00000172346	C	NA	1	0.009	C	+	22	41418297	CSDC2	1
22:41429084:A:G	CMC	CMC_NoSVA_cis	ENSG00000100413	A	NA	1	0.009	A	+	22	41429084	POLR3H	1
22:41429084:A:G	CMC	CMC_NoSVA_cis	ENSG00000100413	A	NA	1	0.009	A	+	22	41429084	POLR3H	1
22:41429084:A:G	CMC	CMC_NoSVA_cis	ENSG00000172346	A	NA	1	0.009	A	+	22	41429084	CSDC2	1
22:41429084:A:G	CMC	CMC_NoSVA_cis	ENSG00000172346	A	NA	1	0.009	A	+	22	41429084	CSDC2	1
22:41438061:C:T	CMC	CMC_NoSVA_cis	ENSG00000100413	T	NA	1	0.009	T	+	22	41438061	POLR3H	1
22:41438061:C:T	CMC	CMC_NoSVA_cis	ENSG00000100413	T	NA	1	0.009	T	+	22	41438061	POLR3H	1
22:41438061:C:T	CMC	CMC_NoSVA_cis	ENSG00000172346	T	NA	1	0.009	T	+	22	41438061	CSDC2	1
22:41438061:C:T	CMC	CMC_NoSVA_cis	ENSG00000172346	T	NA	1	0.009	T	+	22	41438061	CSDC2	1
22:41438710:G:T	CMC	CMC_NoSVA_cis	ENSG00000100413	G	NA	1	0.009	G	+	22	41438710	POLR3H	1
22:41438710:G:T	CMC	CMC_NoSVA_cis	ENSG00000100413	G	NA	1	0.009	G	+	22	41438710	POLR3H	1
22:41438710:G:T	CMC	CMC_NoSVA_cis	ENSG00000172346	G	NA	1	0.009	G	+	22	41438710	CSDC2	1
22:41438710:G:T	CMC	CMC_NoSVA_cis	ENSG00000172346	G	NA	1	0.009	G	+	22	41438710	CSDC2	1
22:41459486:A:G	CMC	CMC_NoSVA_cis	ENSG00000100413	A	NA	1	0.009	A	+	22	41459486	POLR3H	1
22:41459486:A:G	CMC	CMC_NoSVA_cis	ENSG00000100413	A	NA	1	0.009	A	+	22	41459486	POLR3H	1
22:41459486:A:G	CMC	CMC_NoSVA_cis	ENSG00000172346	A	NA	1	0.009	A	+	22	41459486	CSDC2	1
22:41459486:A:G	CMC	CMC_NoSVA_cis	ENSG00000172346	A	NA	1	0.009	A	+	22	41459486	CSDC2	1
22:41469877:A:G	CMC	CMC_NoSVA_cis	ENSG00000100413	G	NA	1	0.009	G	+	22	41469877	POLR3H	1
22:41469877:A:G	CMC	CMC_NoSVA_cis	ENSG00000100413	G	NA	1	0.009	G	+	22	41469877	POLR3H	1
22:41469877:A:G	CMC	CMC_NoSVA_cis	ENSG00000172346	G	NA	1	0.009	G	+	22	41469877	CSDC2	1
22:41469877:A:G	CMC	CMC_NoSVA_cis	ENSG00000172346	G	NA	1	0.009	G	+	22	41469877	CSDC2	1
22:41470522:A:G	CMC	CMC_NoSVA_cis	ENSG00000100413	A	NA	1	0.009	A	+	22	41470522	POLR3H	1
22:41470522:A:G	CMC	CMC_NoSVA_cis	ENSG00000100413	A	NA	1	0.009	A	+	22	41470522	POLR3H	1
22:41470522:A:G	CMC	CMC_NoSVA_cis	ENSG00000172346	A	NA	1	0.009	A	+	22	41470522	CSDC2	1
22:41470522:A:G	CMC	CMC_NoSVA_cis	ENSG00000172346	A	NA	1	0.009	A	+	22	41470522	CSDC2	1
22:41474077:A:G	CMC	CMC_NoSVA_cis	ENSG00000100413	A	NA	1	0.009	A	+	22	41474077	POLR3H	1
22:41474077:A:G	CMC	CMC_NoSVA_cis	ENSG00000100413	A	NA	1	0.009	A	+	22	41474077	POLR3H	1
22:41474077:A:G	CMC	CMC_NoSVA_cis	ENSG00000172346	A	NA	1	0.009	A	+	22	41474077	CSDC2	1
22:41474077:A:G	CMC	CMC_NoSVA_cis	ENSG00000172346	A	NA	1	0.009	A	+	22	41474077	CSDC2	1
22:41478482:A:G	CMC	CMC_NoSVA_cis	ENSG00000100413	A	NA	1	0.009	A	+	22	41478482	POLR3H	1
22:41478482:A:G	CMC	CMC_NoSVA_cis	ENSG00000100413	A	NA	1	0.009	A	+	22	41478482	POLR3H	1
22:41478482:A:G	CMC	CMC_NoSVA_cis	ENSG00000172346	A	NA	1	0.009	A	+	22	41478482	CSDC2	1
22:41478482:A:G	CMC	CMC_NoSVA_cis	ENSG00000172346	A	NA	1	0.009	A	+	22	41478482	CSDC2	1
22:41487218:C:T	CMC	CMC_NoSVA_cis	ENSG00000100413	C	NA	1	0.009	C	+	22	41487218	POLR3H	1
22:41487218:C:T	CMC	CMC_NoSVA_cis	ENSG00000100413	C	NA	1	0.009	C	+	22	41487218	POLR3H	1
22:41487218:C:T	CMC	CMC_NoSVA_cis	ENSG00000172346	C	NA	1	0.009	C	+	22	41487218	CSDC2	1
22:41487218:C:T	CMC	CMC_NoSVA_cis	ENSG00000172346	C	NA	1	0.009	C	+	22	41487218	CSDC2	1
22:41496800:A:G	CMC	CMC_NoSVA_cis	ENSG00000100413	A	NA	1	0.009	A	+	22	41496800	POLR3H	1
22:41496800:A:G	CMC	CMC_NoSVA_cis	ENSG00000100413	A	NA	1	0.009	A	+	22	41496800	POLR3H	1
22:41496800:A:G	CMC	CMC_NoSVA_cis	ENSG00000172346	A	NA	1	0.009	A	+	22	41496800	CSDC2	1
22:41496800:A:G	CMC	CMC_NoSVA_cis	ENSG00000172346	A	NA	1	0.009	A	+	22	41496800	CSDC2	1
22:41508414:G:T	CMC	CMC_NoSVA_cis	ENSG00000100413	T	NA	1	0.009	T	+	22	41508414	POLR3H	1
22:41508414:G:T	CMC	CMC_NoSVA_cis	ENSG00000100413	T	NA	1	0.009	T	+	22	41508414	POLR3H	1
22:41508414:G:T	CMC	CMC_NoSVA_cis	ENSG00000172346	T	NA	1	0.009	T	+	22	41508414	CSDC2	1
22:41508414:G:T	CMC	CMC_NoSVA_cis	ENSG00000172346	T	NA	1	0.009	T	+	22	41508414	CSDC2	1
22:41530040:A:G	CMC	CMC_NoSVA_cis	ENSG00000100413	G	NA	1	0.009	G	+	22	41530040	POLR3H	1
22:41530040:A:G	CMC	CMC_NoSVA_cis	ENSG00000100413	G	NA	1	0.009	G	+	22	41530040	POLR3H	1
22:41530040:A:G	CMC	CMC_NoSVA_cis	ENSG00000172346	G	NA	1	0.009	G	+	22	41530040	CSDC2	1
22:41530040:A:G	CMC	CMC_NoSVA_cis	ENSG00000172346	G	NA	1	0.009	G	+	22	41530040	CSDC2	1
22:41534356:C:T	CMC	CMC_NoSVA_cis	ENSG00000100413	T	NA	1	0.009	T	+	22	41534356	POLR3H	1
22:41534356:C:T	CMC	CMC_NoSVA_cis	ENSG00000100413	T	NA	1	0.009	T	+	22	41534356	POLR3H	1
22:41534356:C:T	CMC	CMC_NoSVA_cis	ENSG00000172346	T	NA	1	0.009	T	+	22	41534356	CSDC2	1
22:41534356:C:T	CMC	CMC_NoSVA_cis	ENSG00000172346	T	NA	1	0.009	T	+	22	41534356	CSDC2	1
22:41537589:A:G	CMC	CMC_NoSVA_cis	ENSG00000100413	G	NA	1	0.009	G	+	22	41537589	POLR3H	1
22:41537589:A:G	CMC	CMC_NoSVA_cis	ENSG00000100413	G	NA	1	0.009	G	+	22	41537589	POLR3H	1
22:41537589:A:G	CMC	CMC_NoSVA_cis	ENSG00000172346	G	NA	1	0.009	G	+	22	41537589	CSDC2	1
22:41537589:A:G	CMC	CMC_NoSVA_cis	ENSG00000172346	G	NA	1	0.009	G	+	22	41537589	CSDC2	1
22:41540279:C:T	CMC	CMC_NoSVA_cis	ENSG00000100413	C	NA	1	0.009	C	+	22	41540279	POLR3H	1
22:41540279:C:T	CMC	CMC_NoSVA_cis	ENSG00000100413	C	NA	1	0.009	C	+	22	41540279	POLR3H	1
22:41540279:C:T	CMC	CMC_NoSVA_cis	ENSG00000172346	C	NA	1	0.009	C	+	22	41540279	CSDC2	1
22:41540279:C:T	CMC	CMC_NoSVA_cis	ENSG00000172346	C	NA	1	0.009	C	+	22	41540279	CSDC2	1
22:41564287:C:T	CMC	CMC_NoSVA_cis	ENSG00000100413	C	NA	1	0.009	C	+	22	41564287	POLR3H	1
22:41564287:C:T	CMC	CMC_NoSVA_cis	ENSG00000100413	C	NA	1	0.009	C	+	22	41564287	POLR3H	1
22:41564287:C:T	CMC	CMC_NoSVA_cis	ENSG00000172346	C	NA	1	0.009	C	+	22	41564287	CSDC2	1
22:41564287:C:T	CMC	CMC_NoSVA_cis	ENSG00000172346	C	NA	1	0.009	C	+	22	41564287	CSDC2	1
22:41565827:A:G	CMC	CMC_NoSVA_cis	ENSG00000100413	G	NA	1	0.009	G	+	22	41565827	POLR3H	1
22:41565827:A:G	CMC	CMC_NoSVA_cis	ENSG00000100413	G	NA	1	0.009	G	+	22	41565827	POLR3H	1
22:41565827:A:G	CMC	CMC_NoSVA_cis	ENSG00000172346	G	NA	1	0.009	G	+	22	41565827	CSDC2	1
22:41565827:A:G	CMC	CMC_NoSVA_cis	ENSG00000172346	G	NA	1	0.009	G	+	22	41565827	CSDC2	1
22:41566595:C:T	CMC	CMC_NoSVA_cis	ENSG00000100413	T	NA	1	0.009	T	+	22	41566595	POLR3H	1
22:41566595:C:T	CMC	CMC_NoSVA_cis	ENSG00000100413	T	NA	1	0.009	T	+	22	41566595	POLR3H	1
22:41566595:C:T	CMC	CMC_NoSVA_cis	ENSG00000172346	T	NA	1	0.009	T	+	22	41566595	CSDC2	1
22:41566595:C:T	CMC	CMC_NoSVA_cis	ENSG00000172346	T	NA	1	0.009	T	+	22	41566595	CSDC2	1
22:41569124:C:T	CMC	CMC_NoSVA_cis	ENSG00000100413	C	NA	1	0.009	C	+	22	41569124	POLR3H	1
22:41569124:C:T	CMC	CMC_NoSVA_cis	ENSG00000100413	C	NA	1	0.009	C	+	22	41569124	POLR3H	1
22:41569124:C:T	CMC	CMC_NoSVA_cis	ENSG00000172346	C	NA	1	0.009	C	+	22	41569124	CSDC2	1
22:41569124:C:T	CMC	CMC_NoSVA_cis	ENSG00000172346	C	NA	1	0.009	C	+	22	41569124	CSDC2	1
22:41592677:A:G	CMC	CMC_NoSVA_cis	ENSG00000100413	A	NA	1	0.009	A	+	22	41592677	POLR3H	1
22:41592677:A:G	CMC	CMC_NoSVA_cis	ENSG00000100413	A	NA	1	0.009	A	+	22	41592677	POLR3H	1
22:41592677:A:G	CMC	CMC_NoSVA_cis	ENSG00000172346	A	NA	1	0.009	A	+	22	41592677	CSDC2	1
22:41592677:A:G	CMC	CMC_NoSVA_cis	ENSG00000172346	A	NA	1	0.009	A	+	22	41592677	CSDC2	1
22:41598933:A:G	CMC	CMC_NoSVA_cis	ENSG00000100413	A	NA	1	0.009	A	+	22	41598933	POLR3H	1
22:41598933:A:G	CMC	CMC_NoSVA_cis	ENSG00000100413	A	NA	1	0.009	A	+	22	41598933	POLR3H	1
22:41598933:A:G	CMC	CMC_NoSVA_cis	ENSG00000172346	A	NA	1	0.009	A	+	22	41598933	CSDC2	1
22:41598933:A:G	CMC	CMC_NoSVA_cis	ENSG00000172346	A	NA	1	0.009	A	+	22	41598933	CSDC2	1
22:41609690:C:T	CMC	CMC_NoSVA_cis	ENSG00000100413	T	NA	1	0.009	T	+	22	41609690	POLR3H	1
22:41609690:C:T	CMC	CMC_NoSVA_cis	ENSG00000100413	T	NA	1	0.009	T	+	22	41609690	POLR3H	1
22:41609690:C:T	CMC	CMC_NoSVA_cis	ENSG00000172346	T	NA	1	0.009	T	+	22	41609690	CSDC2	1
22:41609690:C:T	CMC	CMC_NoSVA_cis	ENSG00000172346	T	NA	1	0.009	T	+	22	41609690	CSDC2	1
22:41613188:C:T	CMC	CMC_NoSVA_cis	ENSG00000100413	T	NA	1	0.009	T	+	22	41613188	POLR3H	1
22:41613188:C:T	CMC	CMC_NoSVA_cis	ENSG00000100413	T	NA	1	0.009	T	+	22	41613188	POLR3H	1
22:41613188:C:T	CMC	CMC_NoSVA_cis	ENSG00000172346	T	NA	1	0.009	T	+	22	41613188	CSDC2	1
22:41613188:C:T	CMC	CMC_NoSVA_cis	ENSG00000172346	T	NA	1	0.009	T	+	22	41613188	CSDC2	1
22:41613303:C:T	CMC	CMC_NoSVA_cis	ENSG00000100413	T	NA	1	0.009	T	+	22	41613303	POLR3H	1
22:41613303:C:T	CMC	CMC_NoSVA_cis	ENSG00000100413	T	NA	1	0.009	T	+	22	41613303	POLR3H	1
22:41613303:C:T	CMC	CMC_NoSVA_cis	ENSG00000172346	T	NA	1	0.009	T	+	22	41613303	CSDC2	1
22:41613303:C:T	CMC	CMC_NoSVA_cis	ENSG00000172346	T	NA	1	0.009	T	+	22	41613303	CSDC2	1
22:41616284:G:T	CMC	CMC_NoSVA_cis	ENSG00000100413	G	NA	1	0.009	G	+	22	41616284	POLR3H	1
22:41616284:G:T	CMC	CMC_NoSVA_cis	ENSG00000100413	G	NA	1	0.009	G	+	22	41616284	POLR3H	1
22:41616284:G:T	CMC	CMC_NoSVA_cis	ENSG00000172346	G	NA	1	0.009	G	+	22	41616284	CSDC2	1
22:41616284:G:T	CMC	CMC_NoSVA_cis	ENSG00000172346	G	NA	1	0.009	G	+	22	41616284	CSDC2	1
22:41617897:A:G	CMC	CMC_NoSVA_cis	ENSG00000100413	A	NA	1	0.009	A	+	22	41617897	POLR3H	1
22:41617897:A:G	CMC	CMC_NoSVA_cis	ENSG00000100413	A	NA	1	0.009	A	+	22	41617897	POLR3H	1
22:41617897:A:G	CMC	CMC_NoSVA_cis	ENSG00000172346	A	NA	1	0.009	A	+	22	41617897	CSDC2	1
22:41617897:A:G	CMC	CMC_NoSVA_cis	ENSG00000172346	A	NA	1	0.009	A	+	22	41617897	CSDC2	1
22:41618880:G:T	CMC	CMC_NoSVA_cis	ENSG00000100413	T	NA	1	0.009	T	+	22	41618880	POLR3H	1
22:41618880:G:T	CMC	CMC_NoSVA_cis	ENSG00000100413	T	NA	1	0.009	T	+	22	41618880	POLR3H	1
22:41618880:G:T	CMC	CMC_NoSVA_cis	ENSG00000172346	T	NA	1	0.009	T	+	22	41618880	CSDC2	1
22:41618880:G:T	CMC	CMC_NoSVA_cis	ENSG00000172346	T	NA	1	0.009	T	+	22	41618880	CSDC2	1
22:41621714:A:G	CMC	CMC_NoSVA_cis	ENSG00000100413	A	NA	1	0.009	A	+	22	41621714	POLR3H	1
22:41621714:A:G	CMC	CMC_NoSVA_cis	ENSG00000100413	A	NA	1	0.009	A	+	22	41621714	POLR3H	1
22:41621714:A:G	CMC	CMC_NoSVA_cis	ENSG00000172346	A	NA	1	0.009	A	+	22	41621714	CSDC2	1
22:41621714:A:G	CMC	CMC_NoSVA_cis	ENSG00000172346	A	NA	1	0.009	A	+	22	41621714	CSDC2	1
6:27327000:C:T	CMC	CMC_NoSVA_trans	ENSG00000204525	T	NA	1	0.009	C	-	6	27327000	HLA-C	1
6:27332891:C:T	CMC	CMC_NoSVA_trans	ENSG00000204525	C	NA	1	0.009	T	-	6	27332891	HLA-C	1
6:27357978:A:G	CMC	CMC_NoSVA_trans	ENSG00000204525	G	NA	1	0.009	A	-	6	27357978	HLA-C	1
6:27358166:A:G	CMC	CMC_NoSVA_trans	ENSG00000204525	G	NA	1	0.009	A	-	6	27358166	HLA-C	1
6:27379119:C:T	CMC	CMC_NoSVA_trans	ENSG00000204525	T	NA	1	0.009	C	-	6	27379119	HLA-C	1
6:27382386:G:T	CMC	CMC_NoSVA_trans	ENSG00000204525	T	NA	1	0.009	G	-	6	27382386	HLA-C	1
6:27388754:C:T	CMC	CMC_NoSVA_trans	ENSG00000204525	C	NA	1	0.009	T	-	6	27388754	HLA-C	1
6:27391802:C:T	CMC	CMC_NoSVA_trans	ENSG00000204525	T	NA	1	0.009	C	-	6	27391802	HLA-C	1
6:27413345:C:T	CMC	CMC_NoSVA_trans	ENSG00000204525	T	NA	1	0.009	C	-	6	27413345	HLA-C	1
6:27425349:C:T	CMC	CMC_NoSVA_trans	ENSG00000204525	C	NA	1	0.009	T	-	6	27425349	HLA-C	1
6:27459923:A:G	CMC	CMC_NoSVA_trans	ENSG00000111801	A	NA	1	0.049	G	-	6	27459923	BTN3A3	1
6:27775674:A:G	CMC	CMC_NoSVA_trans	ENSG00000111801	G	NA	1	0.049	A	-	6	27775674	BTN3A3	1
6:27782528:C:T	CMC	CMC_NoSVA_trans	ENSG00000111801	C	NA	1	0.049	T	-	6	27782528	BTN3A3	1
6:27783359:A:G	CMC	CMC_NoSVA_trans	ENSG00000111801	G	NA	1	0.049	A	-	6	27783359	BTN3A3	1
6:27788942:C:T	CMC	CMC_NoSVA_trans	ENSG00000111801	T	NA	1	0.049	C	-	6	27788942	BTN3A3	1
6:27792640:C:T	CMC	CMC_NoSVA_trans	ENSG00000111801	T	NA	1	0.049	C	-	6	27792640	BTN3A3	1
6:27798257:C:T	CMC	CMC_NoSVA_trans	ENSG00000111801	C	NA	1	0.049	T	-	6	27798257	BTN3A3	1
6:27811828:A:G	CMC	CMC_NoSVA_trans	ENSG00000111801	A	NA	1	0.049	G	-	6	27811828	BTN3A3	1
6:27815823:G:T	CMC	CMC_NoSVA_trans	ENSG00000111801	G	NA	1	0.049	T	-	6	27815823	BTN3A3	1
6:27816442:A:G	CMC	CMC_NoSVA_trans	ENSG00000111801	G	NA	1	0.049	A	-	6	27816442	BTN3A3	1
6:27830326:C:T	CMC	CMC_NoSVA_trans	ENSG00000111801	T	NA	1	0.049	C	-	6	27830326	BTN3A3	1
6:27833174:A:G	CMC	CMC_NoSVA_trans	ENSG00000111801	G	NA	1	0.049	A	-	6	27833174	BTN3A3	1
6:27835272:C:T	CMC	CMC_NoSVA_trans	ENSG00000111801	C	NA	1	0.049	T	-	6	27835272	BTN3A3	1
6:27835435:A:G	CMC	CMC_NoSVA_trans	ENSG00000111801	G	NA	1	0.049	A	-	6	27835435	BTN3A3	1
6:27835772:A:G	CMC	CMC_NoSVA_trans	ENSG00000111801	G	NA	1	0.049	A	-	6	27835772	BTN3A3	1
6:27836976:C:T	CMC	CMC_NoSVA_trans	ENSG00000111801	T	NA	1	0.049	C	-	6	27836976	BTN3A3	1
6:27845129:C:T	CMC	CMC_NoSVA_trans	ENSG00000111801	T	NA	1	0.009	C	-	6	27845129	BTN3A3	1
6:27845129:C:T	CMC	CMC_NoSVA_trans	ENSG00000204525	T	NA	1	0.049	C	-	6	27845129	HLA-C	1
6:27854301:C:T	CMC	CMC_NoSVA_trans	ENSG00000111801	C	NA	1	0.009	T	-	6	27854301	BTN3A3	1
6:27854301:C:T	CMC	CMC_NoSVA_trans	ENSG00000204525	C	NA	1	0.049	T	-	6	27854301	HLA-C	1
6:27868792:C:T	CMC	CMC_NoSVA_trans	ENSG00000111801	T	NA	1	0.009	C	-	6	27868792	BTN3A3	1
6:27868792:C:T	CMC	CMC_NoSVA_trans	ENSG00000204525	T	NA	1	0.009	C	-	6	27868792	HLA-C	1
6:27896799:A:C	CMC	CMC_NoSVA_trans	ENSG00000111801	C	NA	1	0.009	A	-	6	27896799	BTN3A3	1
6:27896799:A:C	CMC	CMC_NoSVA_trans	ENSG00000204525	C	NA	1	0.009	A	-	6	27896799	HLA-C	1
6:27905509:C:T	CMC	CMC_NoSVA_trans	ENSG00000111801	C	NA	1	0.009	T	-	6	27905509	BTN3A3	1
6:27905509:C:T	CMC	CMC_NoSVA_trans	ENSG00000204525	C	NA	1	0.009	T	-	6	27905509	HLA-C	1
6:27932301:A:G	CMC	CMC_NoSVA_trans	ENSG00000111801	A	NA	1	0.049	G	-	6	27932301	BTN3A3	1
6:27932301:A:G	CMC	CMC_NoSVA_trans	ENSG00000204525	A	NA	1	0.009	G	-	6	27932301	HLA-C	1
6:27938484:A:G	CMC	CMC_NoSVA_trans	ENSG00000111801	G	NA	1	0.009	A	-	6	27938484	BTN3A3	1
6:27938484:A:G	CMC	CMC_NoSVA_trans	ENSG00000204525	G	NA	1	0.009	A	-	6	27938484	HLA-C	1
6:27943369:C:T	CMC	CMC_NoSVA_trans	ENSG00000111801	T	NA	1	0.009	C	-	6	27943369	BTN3A3	1
6:27943369:C:T	CMC	CMC_NoSVA_trans	ENSG00000204525	T	NA	1	0.009	C	-	6	27943369	HLA-C	1
6:27945396:A:G	CMC	CMC_NoSVA_trans	ENSG00000111801	A	NA	1	0.049	G	-	6	27945396	BTN3A3	1
6:27945396:A:G	CMC	CMC_NoSVA_trans	ENSG00000204525	A	NA	1	0.009	G	-	6	27945396	HLA-C	1
6:27970715:C:T	CMC	CMC_NoSVA_trans	ENSG00000111801	C	NA	1	0.009	T	-	6	27970715	BTN3A3	1
6:27970715:C:T	CMC	CMC_NoSVA_trans	ENSG00000204525	C	NA	1	0.009	T	-	6	27970715	HLA-C	1
6:27992898:A:G	CMC	CMC_NoSVA_trans	ENSG00000111801	A	NA	1	0.009	G	-	6	27992898	BTN3A3	1
6:27992898:A:G	CMC	CMC_NoSVA_trans	ENSG00000204525	A	NA	1	0.009	G	-	6	27992898	HLA-C	1
6:28017250:C:T	CMC	CMC_NoSVA_trans	ENSG00000111801	T	NA	1	0.009	C	-	6	28017250	BTN3A3	1
6:28017250:C:T	CMC	CMC_NoSVA_trans	ENSG00000204525	T	NA	1	0.009	C	-	6	28017250	HLA-C	1
6:26970895:A:C	BRAINEAC	CRBL	ENSG00000186470	NA	5.2791e-07	5.28392	2.87292e-05	C	NA	6	26970895	BTN3A2	1
6:26985607:A:C	BRAINEAC	CRBL	ENSG00000186470	NA	5.29726e-07	5.28316	2.87292e-05	C	NA	6	26985607	BTN3A2	1
6:26995168:A:G	BRAINEAC	CRBL	ENSG00000186470	NA	5.31634e-07	5.28235	2.87292e-05	G	NA	6	26995168	BTN3A2	1
6:26998693:C:T	BRAINEAC	CRBL	ENSG00000186470	NA	5.31634e-07	5.28235	2.87292e-05	T	NA	6	26998693	BTN3A2	1
6:27004098:C:T	BRAINEAC	CRBL	ENSG00000186470	NA	5.31634e-07	5.28235	2.87292e-05	C	NA	6	27004098	BTN3A2	1
6:27042287:A:C	BRAINEAC	CRBL	ENSG00000186470	NA	1.01704e-07	5.64445	7.94212e-06	C	NA	6	27042287	BTN3A2	1
6:27327000:C:T	BRAINEAC	CRBL	ENSG00000186470	NA	4.30716e-07	5.32921	2.5105e-05	C	NA	6	27327000	BTN3A2	1
6:27332891:C:T	BRAINEAC	CRBL	ENSG00000186470	NA	4.28791e-07	5.33021	2.5105e-05	T	NA	6	27332891	BTN3A2	1
6:27357978:A:G	BRAINEAC	CRBL	ENSG00000186470	NA	4.07854e-07	5.34131	2.5105e-05	A	NA	6	27357978	BTN3A2	1
6:27358166:A:G	BRAINEAC	CRBL	ENSG00000186470	NA	2.20487e-07	5.47672	1.60836e-05	A	NA	6	27358166	BTN3A2	1
6:27695329:C:T	BRAINEAC	CRBL	ENSG00000187987	NA	0.00280247	-3.04764	0.0298262	C	NA	6	27695329	ZSCAN23	1
6:27695329:C:T	BRAINEAC	CRBL	ENSG00000198315	NA	0.000311151	-3.70691	0.00966318	C	NA	6	27695329	ZKSCAN8	1
6:27696951:C:T	BRAINEAC	CRBL	ENSG00000187987	NA	0.00255352	-3.07755	0.0295485	C	NA	6	27696951	ZSCAN23	1
6:27696951:C:T	BRAINEAC	CRBL	ENSG00000198315	NA	0.000324014	-3.69553	0.00978613	C	NA	6	27696951	ZKSCAN8	1
6:27698355:A:G	BRAINEAC	CRBL	ENSG00000187987	NA	0.00255352	-3.07755	0.0295485	A	NA	6	27698355	ZSCAN23	1
6:27698355:A:G	BRAINEAC	CRBL	ENSG00000198315	NA	0.000324014	-3.69553	0.00978613	A	NA	6	27698355	ZKSCAN8	1
6:27700559:A:G	BRAINEAC	CRBL	ENSG00000187987	NA	0.00255356	-3.07754	0.0295485	A	NA	6	27700559	ZSCAN23	1
6:27700559:A:G	BRAINEAC	CRBL	ENSG00000198315	NA	0.000324077	-3.69547	0.00978613	A	NA	6	27700559	ZKSCAN8	1
6:27702440:A:C	BRAINEAC	CRBL	ENSG00000187987	NA	0.00255356	-3.07754	0.0295485	A	NA	6	27702440	ZSCAN23	1
6:27702440:A:C	BRAINEAC	CRBL	ENSG00000198315	NA	0.000324077	-3.69547	0.00978613	A	NA	6	27702440	ZKSCAN8	1
6:27702832:A:G	BRAINEAC	CRBL	ENSG00000187987	NA	0.00255397	-3.07749	0.0295485	G	NA	6	27702832	ZSCAN23	1
6:27702832:A:G	BRAINEAC	CRBL	ENSG00000198315	NA	0.000324041	-3.6955	0.00978613	G	NA	6	27702832	ZKSCAN8	1
6:27703291:A:G	BRAINEAC	CRBL	ENSG00000187987	NA	0.00251296	-3.08267	0.0295309	G	NA	6	27703291	ZSCAN23	1
6:27703291:A:G	BRAINEAC	CRBL	ENSG00000198315	NA	0.000317945	-3.70085	0.00978613	G	NA	6	27703291	ZKSCAN8	1
6:27712120:A:C	BRAINEAC	CRBL	ENSG00000187987	NA	0.00255356	-3.07754	0.0295485	A	NA	6	27712120	ZSCAN23	1
6:27712120:A:C	BRAINEAC	CRBL	ENSG00000198315	NA	0.000324077	-3.69547	0.00978613	A	NA	6	27712120	ZKSCAN8	1
6:27728827:C:T	BRAINEAC	CRBL	ENSG00000187987	NA	0.00255356	-3.07754	0.0295485	T	NA	6	27728827	ZSCAN23	1
6:27728827:C:T	BRAINEAC	CRBL	ENSG00000198315	NA	0.000324077	-3.69547	0.00978613	T	NA	6	27728827	ZKSCAN8	1
6:27731755:A:C	BRAINEAC	CRBL	ENSG00000198315	NA	0.00189799	-3.17157	0.0260072	C	NA	6	27731755	ZKSCAN8	1
6:27737605:A:G	BRAINEAC	CRBL	ENSG00000198315	NA	0.00190936	-3.1697	0.0260072	A	NA	6	27737605	ZKSCAN8	1
6:27740666:C:T	BRAINEAC	CRBL	ENSG00000198315	NA	0.00178301	-3.19112	0.0249536	C	NA	6	27740666	ZKSCAN8	1
6:27741825:C:T	BRAINEAC	CRBL	ENSG00000198315	NA	0.00239963	-3.09741	0.0311698	T	NA	6	27741825	ZKSCAN8	1
6:27742035:A:G	BRAINEAC	CRBL	ENSG00000198315	NA	0.00237583	-3.10059	0.0309088	A	NA	6	27742035	ZKSCAN8	1
6:27745738:A:G	BRAINEAC	CRBL	ENSG00000198315	NA	0.00150616	-3.24349	0.022324	G	NA	6	27745738	ZKSCAN8	1
6:27748010:A:G	BRAINEAC	CRBL	ENSG00000198315	NA	0.00150139	-3.24447	0.022293	G	NA	6	27748010	ZKSCAN8	1
6:27748015:A:G	BRAINEAC	CRBL	ENSG00000198315	NA	0.00150139	-3.24447	0.022293	G	NA	6	27748015	ZKSCAN8	1
6:27750079:C:T	BRAINEAC	CRBL	ENSG00000198315	NA	0.00150139	-3.24447	0.022293	T	NA	6	27750079	ZKSCAN8	1
6:27750086:A:G	BRAINEAC	CRBL	ENSG00000198315	NA	0.00150139	-3.24447	0.022293	G	NA	6	27750086	ZKSCAN8	1
6:27785882:A:G	BRAINEAC	CRBL	ENSG00000198315	NA	0.000429974	-3.61531	0.011576	A	NA	6	27785882	ZKSCAN8	1
6:27788062:C:T	BRAINEAC	CRBL	ENSG00000198315	NA	0.000567514	-3.53539	0.0137987	C	NA	6	27788062	ZKSCAN8	1
6:27811815:A:G	BRAINEAC	CRBL	ENSG00000198315	NA	0.000189674	-3.84412	0.00650631	G	NA	6	27811815	ZKSCAN8	1
6:27847517:A:G	BRAINEAC	CRBL	ENSG00000187987	NA	0.00340657	-2.98418	0.0327838	G	NA	6	27847517	ZSCAN23	1
6:27847517:A:G	BRAINEAC	CRBL	ENSG00000198315	NA	0.000955387	-3.38185	0.0175059	G	NA	6	27847517	ZKSCAN8	1
6:27858904:C:T	BRAINEAC	CRBL	ENSG00000187987	NA	0.00359399	-2.9666	0.0335296	C	NA	6	27858904	ZSCAN23	1
6:27858904:C:T	BRAINEAC	CRBL	ENSG00000198315	NA	0.00093497	-3.38832	0.0172574	C	NA	6	27858904	ZKSCAN8	1
6:27859453:C:T	BRAINEAC	CRBL	ENSG00000187987	NA	0.00134929	-3.2773	0.024365	T	NA	6	27859453	ZSCAN23	1
6:27859453:C:T	BRAINEAC	CRBL	ENSG00000198315	NA	0.000386488	-3.64568	0.0107698	T	NA	6	27859453	ZKSCAN8	1
6:27862127:A:G	BRAINEAC	CRBL	ENSG00000187987	NA	0.00391656	-2.93823	0.0352723	A	NA	6	27862127	ZSCAN23	1
6:27862127:A:G	BRAINEAC	CRBL	ENSG00000198315	NA	0.000920113	-3.3931	0.0172574	A	NA	6	27862127	ZKSCAN8	1
6:31102790:G:T	BRAINEAC	CRBL	ENSG00000204516	NA	1.3332e-05	-4.53034	0.00145135	G	NA	6	31102790	MICB	1
6:31321267:A:C	BRAINEAC	CRBL	ENSG00000204516	NA	3.24727e-07	-5.39172	7.88035e-05	A	NA	6	31321267	MICB	1
6:31329921:G:T	BRAINEAC	CRBL	ENSG00000204516	NA	2.93284e-05	-4.3342	0.00217111	T	NA	6	31329921	MICB	1
6:31329932:A:G	BRAINEAC	CRBL	ENSG00000204516	NA	2.93284e-05	-4.3342	0.00217111	G	NA	6	31329932	MICB	1
6:31469591:A:G	BRAINEAC	CRBL	ENSG00000204516	NA	0.000203023	3.82547	0.0086395	A	NA	6	31469591	MICB	1
6:31546850:A:G	BRAINEAC	CRBL	ENSG00000204516	NA	4.71848e-08	-5.80826	1.98439e-05	G	NA	6	31546850	MICB	1
6:31558702:C:T	BRAINEAC	CRBL	ENSG00000204516	NA	1.06818e-07	-5.63389	4.21044e-05	C	NA	6	31558702	MICB	1
6:31840477:C:T	BRAINEAC	CRBL	ENSG00000204516	NA	5.26471e-07	-5.28453	0.000109108	C	NA	6	31840477	MICB	1
6:32019946:C:T	BRAINEAC	CRBL	ENSG00000204516	NA	1.52634e-06	-5.04379	0.000261358	C	NA	6	32019946	MICB	1
6:32025863:C:T	BRAINEAC	CRBL	ENSG00000204516	NA	1.5251e-06	-5.04398	0.000261358	C	NA	6	32025863	MICB	1
6:32628428:A:C	BRAINEAC	CRBL	ENSG00000244731	NA	0.000106647	3.9996	0.0413885	C	NA	6	32628428	C4A	1
6:27042287:A:C	BRAINEAC	FCTX	ENSG00000186470	NA	0.000894733	3.40341	0.0193434	C	NA	6	27042287	BTN3A2	1
6:27327000:C:T	BRAINEAC	FCTX	ENSG00000186470	NA	0.00013944	3.93066	0.00666024	C	NA	6	27327000	BTN3A2	1
6:27332891:C:T	BRAINEAC	FCTX	ENSG00000186470	NA	0.000139329	3.93087	0.00666024	T	NA	6	27332891	BTN3A2	1
6:27357978:A:G	BRAINEAC	FCTX	ENSG00000186470	NA	0.000137736	3.93398	0.00663056	A	NA	6	27357978	BTN3A2	1
6:27358166:A:G	BRAINEAC	FCTX	ENSG00000186470	NA	0.000124804	3.96055	0.0061318	A	NA	6	27358166	BTN3A2	1
6:31710020:C:T	BRAINEAC	FCTX	ENSG00000179344	NA	0.00248169	3.08817	0.0261628	C	NA	6	31710020	HLA-DQB1	1
6:32014575:A:G	BRAINEAC	FCTX	ENSG00000179344	NA	0.000237567	3.78477	0.00387605	G	NA	6	32014575	HLA-DQB1	1
6:32019946:C:T	BRAINEAC	FCTX	ENSG00000179344	NA	0.00181707	3.18684	0.0204455	C	NA	6	32019946	HLA-DQB1	1
6:32025863:C:T	BRAINEAC	FCTX	ENSG00000179344	NA	0.00181835	3.18662	0.0204455	C	NA	6	32025863	HLA-DQB1	1
6:32628428:A:C	BRAINEAC	FCTX	ENSG00000179344	NA	0.00024481	3.77643	0.00388698	C	NA	6	32628428	HLA-DQB1	1
6:26970895:A:C	BRAINEAC	HIPP	ENSG00000186470	NA	5.03788e-06	4.77918	0.000552952	C	NA	6	26970895	BTN3A2	1
6:26985607:A:C	BRAINEAC	HIPP	ENSG00000186470	NA	5.11785e-06	4.77541	0.000552952	C	NA	6	26985607	BTN3A2	1
6:26995168:A:G	BRAINEAC	HIPP	ENSG00000186470	NA	5.14078e-06	4.77434	0.000552952	G	NA	6	26995168	BTN3A2	1
6:26998693:C:T	BRAINEAC	HIPP	ENSG00000186470	NA	5.14078e-06	4.77434	0.000552952	T	NA	6	26998693	BTN3A2	1
6:27004098:C:T	BRAINEAC	HIPP	ENSG00000186470	NA	5.14078e-06	4.77434	0.000552952	C	NA	6	27004098	BTN3A2	1
6:27042287:A:C	BRAINEAC	HIPP	ENSG00000186470	NA	5.28201e-07	5.30253	0.000223415	C	NA	6	27042287	BTN3A2	1
6:27327000:C:T	BRAINEAC	HIPP	ENSG00000186470	NA	2.53221e-06	4.94225	0.00040568	C	NA	6	27327000	BTN3A2	1
6:27332891:C:T	BRAINEAC	HIPP	ENSG00000186470	NA	2.52517e-06	4.9429	0.00040568	T	NA	6	27332891	BTN3A2	1
6:27357978:A:G	BRAINEAC	HIPP	ENSG00000186470	NA	2.48077e-06	4.94707	0.00040568	A	NA	6	27357978	BTN3A2	1
6:27358166:A:G	BRAINEAC	HIPP	ENSG00000186470	NA	3.64284e-06	4.85645	0.000493884	A	NA	6	27358166	BTN3A2	1
3:135993599:A:C	BRAINEAC	MEDU	ENSG00000168917	NA	0.00105349	-3.35986	0.0494019	A	NA	3	135993599	SLC35G2	1
3:136004925:C:T	BRAINEAC	MEDU	ENSG00000168917	NA	0.00104245	-3.36305	0.04925	C	NA	3	136004925	SLC35G2	1
3:136056861:C:T	BRAINEAC	MEDU	ENSG00000168917	NA	0.00104245	-3.36305	0.04925	T	NA	3	136056861	SLC35G2	1
3:136154828:C:T	BRAINEAC	MEDU	ENSG00000168917	NA	0.0004584	-3.60596	0.0307893	C	NA	3	136154828	SLC35G2	1
3:136235908:C:T	BRAINEAC	MEDU	ENSG00000168917	NA	0.000491469	-3.58581	0.0307893	T	NA	3	136235908	SLC35G2	1
3:136274435:A:G	BRAINEAC	MEDU	ENSG00000168917	NA	0.000491427	-3.58583	0.0307893	G	NA	3	136274435	SLC35G2	1
3:136288405:A:G	BRAINEAC	MEDU	ENSG00000168917	NA	0.000460462	-3.60466	0.0307893	G	NA	3	136288405	SLC35G2	1
3:136298879:A:G	BRAINEAC	MEDU	ENSG00000168917	NA	0.000495069	-3.58369	0.0307893	G	NA	3	136298879	SLC35G2	1
3:136346206:C:T	BRAINEAC	MEDU	ENSG00000168917	NA	0.000491469	-3.58581	0.0307893	T	NA	3	136346206	SLC35G2	1
3:136353193:G:T	BRAINEAC	MEDU	ENSG00000168917	NA	0.000491226	-3.58595	0.0307893	T	NA	3	136353193	SLC35G2	1
3:136371504:C:T	BRAINEAC	MEDU	ENSG00000168917	NA	0.000496546	-3.58283	0.0307893	T	NA	3	136371504	SLC35G2	1
3:136371691:G:T	BRAINEAC	MEDU	ENSG00000168917	NA	0.000304541	-3.72275	0.0250849	T	NA	3	136371691	SLC35G2	1
3:136400420:G:T	BRAINEAC	MEDU	ENSG00000168917	NA	0.00048553	-3.58933	0.0307893	T	NA	3	136400420	SLC35G2	1
3:136435162:A:G	BRAINEAC	MEDU	ENSG00000168917	NA	0.000843821	-3.42668	0.0426298	G	NA	3	136435162	SLC35G2	1
3:136466599:A:G	BRAINEAC	MEDU	ENSG00000168917	NA	0.00069329	-3.48511	0.0365372	G	NA	3	136466599	SLC35G2	1
6:27327000:C:T	BRAINEAC	OCTX	ENSG00000184348	NA	0.000658389	-3.49278	0.040686	C	NA	6	27327000	HIST1H2AK	1
6:27332891:C:T	BRAINEAC	OCTX	ENSG00000184348	NA	0.000660785	-3.49172	0.040686	T	NA	6	27332891	HIST1H2AK	1
6:27357978:A:G	BRAINEAC	OCTX	ENSG00000184348	NA	0.000662517	-3.49095	0.040686	A	NA	6	27357978	HIST1H2AK	1
6:27358166:A:G	BRAINEAC	OCTX	ENSG00000184348	NA	0.000797898	-3.43616	0.040686	A	NA	6	27358166	HIST1H2AK	1
6:27379119:C:T	BRAINEAC	OCTX	ENSG00000184348	NA	0.00066719	-3.48889	0.040686	C	NA	6	27379119	HIST1H2AK	1
6:27382386:G:T	BRAINEAC	OCTX	ENSG00000184348	NA	0.000665647	-3.48957	0.040686	G	NA	6	27382386	HIST1H2AK	1
6:27388754:C:T	BRAINEAC	OCTX	ENSG00000184348	NA	0.000665456	-3.48965	0.040686	T	NA	6	27388754	HIST1H2AK	1
6:27391802:C:T	BRAINEAC	OCTX	ENSG00000184348	NA	0.000665456	-3.48965	0.040686	C	NA	6	27391802	HIST1H2AK	1
6:27413345:C:T	BRAINEAC	OCTX	ENSG00000184348	NA	0.000665456	-3.48965	0.040686	C	NA	6	27413345	HIST1H2AK	1
6:27425349:C:T	BRAINEAC	OCTX	ENSG00000184348	NA	0.000665456	-3.48965	0.040686	T	NA	6	27425349	HIST1H2AK	1
6:27433029:C:T	BRAINEAC	OCTX	ENSG00000184348	NA	0.00143415	-3.25915	0.0453124	C	NA	6	27433029	HIST1H2AK	1
6:27443202:G:T	BRAINEAC	OCTX	ENSG00000184348	NA	0.00143415	-3.25915	0.0453124	G	NA	6	27443202	HIST1H2AK	1
6:27459923:A:G	BRAINEAC	OCTX	ENSG00000184348	NA	0.00143473	-3.25903	0.0453124	G	NA	6	27459923	HIST1H2AK	1
6:27695329:C:T	BRAINEAC	OCTX	ENSG00000187987	NA	7.99367e-05	-4.07698	0.0298946	C	NA	6	27695329	ZSCAN23	1
6:27696951:C:T	BRAINEAC	OCTX	ENSG00000187987	NA	0.000244608	-3.77491	0.0305124	C	NA	6	27696951	ZSCAN23	1
6:27698355:A:G	BRAINEAC	OCTX	ENSG00000187987	NA	0.000244608	-3.77491	0.0305124	A	NA	6	27698355	ZSCAN23	1
6:27700559:A:G	BRAINEAC	OCTX	ENSG00000187987	NA	0.000244913	-3.77456	0.0305124	A	NA	6	27700559	ZSCAN23	1
6:27702440:A:C	BRAINEAC	OCTX	ENSG00000187987	NA	0.000244913	-3.77456	0.0305124	A	NA	6	27702440	ZSCAN23	1
6:27702832:A:G	BRAINEAC	OCTX	ENSG00000187987	NA	0.000244916	-3.77456	0.0305124	G	NA	6	27702832	ZSCAN23	1
6:27703291:A:G	BRAINEAC	OCTX	ENSG00000187987	NA	0.000246012	-3.77332	0.0305124	G	NA	6	27703291	ZSCAN23	1
6:27712120:A:C	BRAINEAC	OCTX	ENSG00000187987	NA	0.000244913	-3.77456	0.0305124	A	NA	6	27712120	ZSCAN23	1
6:27728827:C:T	BRAINEAC	OCTX	ENSG00000187987	NA	0.000244913	-3.77456	0.0305124	T	NA	6	27728827	ZSCAN23	1
6:27731755:A:C	BRAINEAC	OCTX	ENSG00000187987	NA	0.00067123	-3.48712	0.0479061	C	NA	6	27731755	ZSCAN23	1
6:27737605:A:G	BRAINEAC	OCTX	ENSG00000187987	NA	0.000700823	-3.47445	0.0486092	A	NA	6	27737605	ZSCAN23	1
6:27740666:C:T	BRAINEAC	OCTX	ENSG00000187987	NA	0.000710996	-3.47021	0.0488236	C	NA	6	27740666	ZSCAN23	1
6:27741825:C:T	BRAINEAC	OCTX	ENSG00000187987	NA	0.000305876	-3.71253	0.0348882	T	NA	6	27741825	ZSCAN23	1
6:27742035:A:G	BRAINEAC	OCTX	ENSG00000187987	NA	0.000291149	-3.72636	0.0342542	A	NA	6	27742035	ZSCAN23	1
6:27745738:A:G	BRAINEAC	OCTX	ENSG00000187987	NA	0.000399635	-3.63695	0.0398625	G	NA	6	27745738	ZSCAN23	1
6:27748010:A:G	BRAINEAC	OCTX	ENSG00000187987	NA	0.000394033	-3.64097	0.0398625	G	NA	6	27748010	ZSCAN23	1
6:27748015:A:G	BRAINEAC	OCTX	ENSG00000187987	NA	0.000394033	-3.64097	0.0398625	G	NA	6	27748015	ZSCAN23	1
6:27750079:C:T	BRAINEAC	OCTX	ENSG00000187987	NA	0.000394033	-3.64097	0.0398625	T	NA	6	27750079	ZSCAN23	1
6:27750086:A:G	BRAINEAC	OCTX	ENSG00000187987	NA	0.000394033	-3.64097	0.0398625	G	NA	6	27750086	ZSCAN23	1
6:27775674:A:G	BRAINEAC	OCTX	ENSG00000184348	NA	0.000635565	-3.50311	0.040686	A	NA	6	27775674	HIST1H2AK	1
6:27782528:C:T	BRAINEAC	OCTX	ENSG00000184348	NA	0.000635565	-3.50311	0.040686	T	NA	6	27782528	HIST1H2AK	1
6:27783359:A:G	BRAINEAC	OCTX	ENSG00000184348	NA	0.000635565	-3.50311	0.040686	A	NA	6	27783359	HIST1H2AK	1
6:27785882:A:G	BRAINEAC	OCTX	ENSG00000187987	NA	0.000237105	-3.78354	0.0305124	A	NA	6	27785882	ZSCAN23	1
6:27788062:C:T	BRAINEAC	OCTX	ENSG00000187987	NA	0.000173688	-3.8691	0.0305124	C	NA	6	27788062	ZSCAN23	1
6:27788942:C:T	BRAINEAC	OCTX	ENSG00000184348	NA	0.000813002	-3.4306	0.040686	C	NA	6	27788942	HIST1H2AK	1
6:27792640:C:T	BRAINEAC	OCTX	ENSG00000184348	NA	0.00074968	-3.4546	0.040686	C	NA	6	27792640	HIST1H2AK	1
6:27798257:C:T	BRAINEAC	OCTX	ENSG00000184348	NA	0.000635565	-3.50311	0.040686	T	NA	6	27798257	HIST1H2AK	1
6:27811815:A:G	BRAINEAC	OCTX	ENSG00000187987	NA	5.14731e-05	-4.19177	0.0298946	G	NA	6	27811815	ZSCAN23	1
6:27811828:A:G	BRAINEAC	OCTX	ENSG00000184348	NA	0.000635565	-3.50311	0.040686	G	NA	6	27811828	HIST1H2AK	1
6:27814677:A:G	BRAINEAC	OCTX	ENSG00000184348	NA	0.000483139	-3.58263	0.040686	A	NA	6	27814677	HIST1H2AK	1
6:27815823:G:T	BRAINEAC	OCTX	ENSG00000184348	NA	0.000635565	-3.50311	0.040686	T	NA	6	27815823	HIST1H2AK	1
6:27816442:A:G	BRAINEAC	OCTX	ENSG00000184348	NA	0.000635565	-3.50311	0.040686	A	NA	6	27816442	HIST1H2AK	1
6:27830326:C:T	BRAINEAC	OCTX	ENSG00000184348	NA	0.00063589	-3.50296	0.040686	C	NA	6	27830326	HIST1H2AK	1
6:27833174:A:G	BRAINEAC	OCTX	ENSG00000184348	NA	0.000635214	-3.50327	0.040686	A	NA	6	27833174	HIST1H2AK	1
6:27835272:C:T	BRAINEAC	OCTX	ENSG00000184348	NA	0.000635565	-3.50311	0.040686	T	NA	6	27835272	HIST1H2AK	1
6:27835435:A:G	BRAINEAC	OCTX	ENSG00000184348	NA	0.001277	-3.29472	0.0414631	A	NA	6	27835435	HIST1H2AK	1
6:27835772:A:G	BRAINEAC	OCTX	ENSG00000184348	NA	0.000635565	-3.50311	0.040686	A	NA	6	27835772	HIST1H2AK	1
6:27836976:C:T	BRAINEAC	OCTX	ENSG00000184348	NA	0.000635565	-3.50311	0.040686	C	NA	6	27836976	HIST1H2AK	1
6:27845129:C:T	BRAINEAC	OCTX	ENSG00000184348	NA	0.000635565	-3.50311	0.040686	C	NA	6	27845129	HIST1H2AK	1
6:27847517:A:G	BRAINEAC	OCTX	ENSG00000187987	NA	8.27365e-05	-4.06792	0.0298946	G	NA	6	27847517	ZSCAN23	1
6:27850873:A:G	BRAINEAC	OCTX	ENSG00000187987	NA	0.000613316	-3.51351	0.0467748	G	NA	6	27850873	ZSCAN23	1
6:27852357:A:G	BRAINEAC	OCTX	ENSG00000187987	NA	0.000613316	-3.51351	0.0467748	G	NA	6	27852357	ZSCAN23	1
6:27854301:C:T	BRAINEAC	OCTX	ENSG00000184348	NA	0.000635565	-3.50311	0.040686	T	NA	6	27854301	HIST1H2AK	1
6:27854760:A:C	BRAINEAC	OCTX	ENSG00000187987	NA	0.000613316	-3.51351	0.0467748	C	NA	6	27854760	ZSCAN23	1
6:27854963:A:G	BRAINEAC	OCTX	ENSG00000187987	NA	0.000730637	-3.46219	0.0497067	A	NA	6	27854963	ZSCAN23	1
6:27855625:G:T	BRAINEAC	OCTX	ENSG00000187987	NA	0.000613316	-3.51351	0.0467748	G	NA	6	27855625	ZSCAN23	1
6:27855845:A:G	BRAINEAC	OCTX	ENSG00000187987	NA	0.000613316	-3.51351	0.0467748	A	NA	6	27855845	ZSCAN23	1
6:27858904:C:T	BRAINEAC	OCTX	ENSG00000187987	NA	9.24341e-05	-4.03863	0.0298946	C	NA	6	27858904	ZSCAN23	1
6:27859453:C:T	BRAINEAC	OCTX	ENSG00000187987	NA	7.35096e-05	-4.09901	0.0298946	T	NA	6	27859453	ZSCAN23	1
6:27862127:A:G	BRAINEAC	OCTX	ENSG00000187987	NA	0.000117885	-3.97384	0.0298946	A	NA	6	27862127	ZSCAN23	1
6:27862152:C:T	BRAINEAC	OCTX	ENSG00000187987	NA	0.000613316	-3.51351	0.0467748	T	NA	6	27862152	ZSCAN23	1
6:27866384:A:G	BRAINEAC	OCTX	ENSG00000187987	NA	0.000613316	-3.51351	0.0467748	G	NA	6	27866384	ZSCAN23	1
6:27868792:C:T	BRAINEAC	OCTX	ENSG00000184348	NA	0.00113688	-3.33007	0.040686	C	NA	6	27868792	HIST1H2AK	1
6:27896799:A:C	BRAINEAC	OCTX	ENSG00000184348	NA	0.00146492	-3.25261	0.0461608	A	NA	6	27896799	HIST1H2AK	1
6:27970715:C:T	BRAINEAC	OCTX	ENSG00000184348	NA	0.00114131	-3.32889	0.040686	T	NA	6	27970715	HIST1H2AK	1
6:27992898:A:G	BRAINEAC	OCTX	ENSG00000184348	NA	0.000725006	-3.46447	0.040686	G	NA	6	27992898	HIST1H2AK	1
6:28017250:C:T	BRAINEAC	OCTX	ENSG00000184348	NA	0.00114483	-3.32796	0.040686	C	NA	6	28017250	HIST1H2AK	1
6:32628428:A:C	BRAINEAC	OCTX	ENSG00000237541	NA	0.000482373	3.58309	0.0253557	C	NA	6	32628428	HLA-DQA2	1
6:27042287:A:C	BRAINEAC	PUTM	ENSG00000186470	NA	0.000273568	3.74377	0.0145678	C	NA	6	27042287	BTN3A2	1
6:27327000:C:T	BRAINEAC	PUTM	ENSG00000186470	NA	0.000356095	3.66969	0.0176352	C	NA	6	27327000	BTN3A2	1
6:27332891:C:T	BRAINEAC	PUTM	ENSG00000186470	NA	0.000355214	3.67039	0.0176352	T	NA	6	27332891	BTN3A2	1
6:27357978:A:G	BRAINEAC	PUTM	ENSG00000186470	NA	0.000355524	3.67014	0.0176352	A	NA	6	27357978	BTN3A2	1
6:27358166:A:G	BRAINEAC	PUTM	ENSG00000186470	NA	0.000606045	3.51699	0.0258085	A	NA	6	27358166	BTN3A2	1
6:26970895:A:C	BRAINEAC	SNIG	ENSG00000186470	NA	4.99389e-05	4.24183	0.00167193	C	NA	6	26970895	BTN3A2	1
6:26985607:A:C	BRAINEAC	SNIG	ENSG00000186470	NA	4.97946e-05	4.2426	0.00166986	C	NA	6	26985607	BTN3A2	1
6:26995168:A:G	BRAINEAC	SNIG	ENSG00000186470	NA	4.98203e-05	4.24246	0.00166986	G	NA	6	26995168	BTN3A2	1
6:26998693:C:T	BRAINEAC	SNIG	ENSG00000186470	NA	4.98203e-05	4.24246	0.00166986	T	NA	6	26998693	BTN3A2	1
6:27004098:C:T	BRAINEAC	SNIG	ENSG00000186470	NA	4.98203e-05	4.24246	0.00166986	C	NA	6	27004098	BTN3A2	1
6:27042287:A:C	BRAINEAC	SNIG	ENSG00000186470	NA	4.24426e-07	5.41783	3.91608e-05	C	NA	6	27042287	BTN3A2	1
6:27327000:C:T	BRAINEAC	SNIG	ENSG00000186470	NA	8.60068e-07	5.25273	6.79928e-05	C	NA	6	27327000	BTN3A2	1
6:27332891:C:T	BRAINEAC	SNIG	ENSG00000186470	NA	8.57743e-07	5.25337	6.79928e-05	T	NA	6	27332891	BTN3A2	1
6:27357978:A:G	BRAINEAC	SNIG	ENSG00000186470	NA	8.44136e-07	5.25714	6.79737e-05	A	NA	6	27357978	BTN3A2	1
6:27358166:A:G	BRAINEAC	SNIG	ENSG00000186470	NA	1.40903e-06	5.13579	0.000108126	A	NA	6	27358166	BTN3A2	1
1:53707953:A:G	BRAINEAC	TCTX	ENSG00000162384	NA	5.6024e-05	4.18228	0.0128708	A	NA	1	53707953	C1orf123	1
1:53708850:G:T	BRAINEAC	TCTX	ENSG00000162384	NA	0.00011669	3.98746	0.0177278	G	NA	1	53708850	C1orf123	1
1:53713549:A:G	BRAINEAC	TCTX	ENSG00000162384	NA	0.000167922	3.88845	0.0231073	G	NA	1	53713549	C1orf123	1
1:53714139:C:T	BRAINEAC	TCTX	ENSG00000162384	NA	5.47885e-05	4.18811	0.0128498	C	NA	1	53714139	C1orf123	1
1:53717656:A:G	BRAINEAC	TCTX	ENSG00000162384	NA	6.59262e-05	4.13958	0.0145213	G	NA	1	53717656	C1orf123	1
1:53722752:A:C	BRAINEAC	TCTX	ENSG00000162384	NA	5.47639e-05	4.18822	0.0128498	A	NA	1	53722752	C1orf123	1
1:53723190:G:T	BRAINEAC	TCTX	ENSG00000162384	NA	8.54277e-05	4.07101	0.0147743	G	NA	1	53723190	C1orf123	1
1:53723349:C:T	BRAINEAC	TCTX	ENSG00000162384	NA	8.54348e-05	4.07099	0.0147743	T	NA	1	53723349	C1orf123	1
1:53729210:C:T	BRAINEAC	TCTX	ENSG00000162384	NA	8.54277e-05	4.07101	0.0147743	C	NA	1	53729210	C1orf123	1
1:53730607:C:T	BRAINEAC	TCTX	ENSG00000162384	NA	8.54348e-05	4.07099	0.0147743	C	NA	1	53730607	C1orf123	1
1:53732315:G:T	BRAINEAC	TCTX	ENSG00000162384	NA	5.42663e-05	4.19061	0.0128498	G	NA	1	53732315	C1orf123	1
1:53735026:C:T	BRAINEAC	TCTX	ENSG00000162384	NA	6.5478e-05	4.14138	0.0145213	C	NA	1	53735026	C1orf123	1
1:53735446:G:T	BRAINEAC	TCTX	ENSG00000162384	NA	8.54277e-05	4.07101	0.0147743	G	NA	1	53735446	C1orf123	1
1:53736613:A:G	BRAINEAC	TCTX	ENSG00000162384	NA	5.42616e-05	4.19063	0.0128498	A	NA	1	53736613	C1orf123	1
1:53738100:C:T	BRAINEAC	TCTX	ENSG00000162384	NA	8.54277e-05	4.07101	0.0147743	C	NA	1	53738100	C1orf123	1
1:53738183:A:G	BRAINEAC	TCTX	ENSG00000162384	NA	8.54277e-05	4.07101	0.0147743	A	NA	1	53738183	C1orf123	1
1:53738975:A:C	BRAINEAC	TCTX	ENSG00000162384	NA	8.54277e-05	4.07101	0.0147743	C	NA	1	53738975	C1orf123	1
1:53739367:A:G	BRAINEAC	TCTX	ENSG00000162384	NA	5.47639e-05	4.18822	0.0128498	G	NA	1	53739367	C1orf123	1
1:53739377:A:G	BRAINEAC	TCTX	ENSG00000162384	NA	8.54277e-05	4.07101	0.0147743	A	NA	1	53739377	C1orf123	1
1:53740797:G:T	BRAINEAC	TCTX	ENSG00000162384	NA	3.56132e-06	4.86787	0.0046657	G	NA	1	53740797	C1orf123	1
1:53742081:A:G	BRAINEAC	TCTX	ENSG00000162384	NA	6.40185e-06	4.72717	0.0046657	G	NA	1	53742081	C1orf123	1
1:53745703:C:T	BRAINEAC	TCTX	ENSG00000162384	NA	7.21013e-06	4.69833	0.0046657	C	NA	1	53745703	C1orf123	1
1:53746134:A:G	BRAINEAC	TCTX	ENSG00000162384	NA	1.25033e-05	4.56339	0.0046657	G	NA	1	53746134	C1orf123	1
1:53747126:A:G	BRAINEAC	TCTX	ENSG00000162384	NA	1.20373e-05	4.57278	0.0046657	G	NA	1	53747126	C1orf123	1
6:27042287:A:C	BRAINEAC	TCTX	ENSG00000186470	NA	0.00022862	3.80317	0.00734473	C	NA	6	27042287	BTN3A2	1
6:27327000:C:T	BRAINEAC	TCTX	ENSG00000186470	NA	7.13314e-06	4.70094	0.000457407	C	NA	6	27327000	BTN3A2	1
6:27332891:C:T	BRAINEAC	TCTX	ENSG00000186470	NA	7.14099e-06	4.70067	0.000457407	T	NA	6	27332891	BTN3A2	1
6:27357978:A:G	BRAINEAC	TCTX	ENSG00000186470	NA	7.11779e-06	4.70146	0.000457407	A	NA	6	27357978	BTN3A2	1
6:27358166:A:G	BRAINEAC	TCTX	ENSG00000186470	NA	6.61333e-06	4.7193	0.000436226	A	NA	6	27358166	BTN3A2	1
6:27847517:A:G	BRAINEAC	TCTX	ENSG00000235109	NA	0.00128836	-3.29844	0.0386625	G	NA	6	27847517	ZSCAN31	1
6:27858904:C:T	BRAINEAC	TCTX	ENSG00000235109	NA	0.0010938	-3.34846	0.0360363	C	NA	6	27858904	ZSCAN31	1
6:27862127:A:G	BRAINEAC	TCTX	ENSG00000235109	NA	0.00113136	-3.33818	0.0366125	A	NA	6	27862127	ZSCAN31	1
6:32019946:C:T	BRAINEAC	TCTX	ENSG00000179344	NA	0.000629781	3.51343	0.0252333	C	NA	6	32019946	HLA-DQB1	1
6:32025863:C:T	BRAINEAC	TCTX	ENSG00000179344	NA	0.000631902	3.51244	0.0252333	C	NA	6	32025863	HLA-DQB1	1
1:176145820:C:T	BRAINEAC	THAL	ENSG00000198797	NA	0.00019347	-3.84432	0.0173366	T	NA	1	176145820	BRINP2	1
1:176149569:C:T	BRAINEAC	THAL	ENSG00000198797	NA	0.000194167	-3.84333	0.0173366	T	NA	1	176149569	BRINP2	1
1:176164617:A:C	BRAINEAC	THAL	ENSG00000198797	NA	0.000191816	-3.84668	0.0173366	C	NA	1	176164617	BRINP2	1
1:176164865:C:T	BRAINEAC	THAL	ENSG00000198797	NA	4.34518e-05	-4.24161	0.0173366	T	NA	1	176164865	BRINP2	1
1:176180020:A:G	BRAINEAC	THAL	ENSG00000198797	NA	0.000184102	-3.85796	0.0173366	G	NA	1	176180020	BRINP2	1
1:176184056:A:G	BRAINEAC	THAL	ENSG00000198797	NA	0.000151216	-3.91172	0.0173366	G	NA	1	176184056	BRINP2	1
1:176192622:G:T	BRAINEAC	THAL	ENSG00000198797	NA	0.000171756	-3.87699	0.0173366	G	NA	1	176192622	BRINP2	1
1:176195396:A:C	BRAINEAC	THAL	ENSG00000198797	NA	0.000171015	-3.87817	0.0173366	C	NA	1	176195396	BRINP2	1
1:176200923:C:T	BRAINEAC	THAL	ENSG00000198797	NA	0.000170024	-3.87976	0.0173366	T	NA	1	176200923	BRINP2	1
1:176216277:C:T	BRAINEAC	THAL	ENSG00000198797	NA	0.000166889	-3.88484	0.0173366	C	NA	1	176216277	BRINP2	1
1:176216930:A:G	BRAINEAC	THAL	ENSG00000198797	NA	0.000166698	-3.88516	0.0173366	A	NA	1	176216930	BRINP2	1
1:176218635:C:T	BRAINEAC	THAL	ENSG00000198797	NA	0.000166958	-3.88473	0.0173366	C	NA	1	176218635	BRINP2	1
1:176219438:C:T	BRAINEAC	THAL	ENSG00000198797	NA	0.00016713	-3.88445	0.0173366	T	NA	1	176219438	BRINP2	1
1:176222959:C:T	BRAINEAC	THAL	ENSG00000198797	NA	0.000166352	-3.88573	0.0173366	T	NA	1	176222959	BRINP2	1
1:176224746:C:T	BRAINEAC	THAL	ENSG00000198797	NA	0.00017767	-3.86772	0.0173366	T	NA	1	176224746	BRINP2	1
1:176236056:G:T	BRAINEAC	THAL	ENSG00000198797	NA	0.000175555	-3.871	0.0173366	G	NA	1	176236056	BRINP2	1
1:176238070:C:T	BRAINEAC	THAL	ENSG00000198797	NA	0.00016991	-3.87994	0.0173366	C	NA	1	176238070	BRINP2	1
1:176238333:A:G	BRAINEAC	THAL	ENSG00000198797	NA	0.00016991	-3.87994	0.0173366	A	NA	1	176238333	BRINP2	1
1:176239529:C:T	BRAINEAC	THAL	ENSG00000198797	NA	0.00016991	-3.87994	0.0173366	T	NA	1	176239529	BRINP2	1
1:176243090:C:T	BRAINEAC	THAL	ENSG00000198797	NA	0.00016991	-3.87994	0.0173366	T	NA	1	176243090	BRINP2	1
1:176247438:A:G	BRAINEAC	THAL	ENSG00000198797	NA	0.00016991	-3.87994	0.0173366	G	NA	1	176247438	BRINP2	1
1:176249549:G:T	BRAINEAC	THAL	ENSG00000198797	NA	0.00016991	-3.87994	0.0173366	T	NA	1	176249549	BRINP2	1
1:176255263:C:T	BRAINEAC	THAL	ENSG00000198797	NA	0.00016991	-3.87994	0.0173366	C	NA	1	176255263	BRINP2	1
1:176255930:A:G	BRAINEAC	THAL	ENSG00000198797	NA	0.00016991	-3.87994	0.0173366	A	NA	1	176255930	BRINP2	1
1:176258787:A:G	BRAINEAC	THAL	ENSG00000198797	NA	0.000169926	-3.87991	0.0173366	G	NA	1	176258787	BRINP2	1
1:176261130:C:T	BRAINEAC	THAL	ENSG00000198797	NA	0.000169988	-3.87981	0.0173366	C	NA	1	176261130	BRINP2	1
1:176261203:A:G	BRAINEAC	THAL	ENSG00000198797	NA	8.95203e-05	-4.05258	0.0173366	A	NA	1	176261203	BRINP2	1
1:176263525:A:G	BRAINEAC	THAL	ENSG00000198797	NA	0.000169971	-3.87984	0.0173366	G	NA	1	176263525	BRINP2	1
1:176266031:C:T	BRAINEAC	THAL	ENSG00000198797	NA	0.000180047	-3.86407	0.0173366	C	NA	1	176266031	BRINP2	1
1:176266985:C:T	BRAINEAC	THAL	ENSG00000198797	NA	0.000170102	-3.87963	0.0173366	T	NA	1	176266985	BRINP2	1
1:176268044:C:T	BRAINEAC	THAL	ENSG00000198797	NA	0.000170102	-3.87963	0.0173366	C	NA	1	176268044	BRINP2	1
1:176268606:A:G	BRAINEAC	THAL	ENSG00000198797	NA	0.000170102	-3.87963	0.0173366	G	NA	1	176268606	BRINP2	1
1:176269897:A:G	BRAINEAC	THAL	ENSG00000198797	NA	0.000169893	-3.87997	0.0173366	A	NA	1	176269897	BRINP2	1
1:176270161:A:G	BRAINEAC	THAL	ENSG00000198797	NA	0.000169893	-3.87997	0.0173366	A	NA	1	176270161	BRINP2	1
1:176275116:C:T	BRAINEAC	THAL	ENSG00000198797	NA	0.000170079	-3.87967	0.0173366	T	NA	1	176275116	BRINP2	1
1:176277052:A:G	BRAINEAC	THAL	ENSG00000198797	NA	0.000170029	-3.87975	0.0173366	A	NA	1	176277052	BRINP2	1
1:176284750:A:G	BRAINEAC	THAL	ENSG00000198797	NA	0.00016997	-3.87984	0.0173366	G	NA	1	176284750	BRINP2	1
1:176286179:A:G	BRAINEAC	THAL	ENSG00000198797	NA	0.000170168	-3.87953	0.0173366	G	NA	1	176286179	BRINP2	1
1:176287018:A:G	BRAINEAC	THAL	ENSG00000198797	NA	0.000168837	-3.88167	0.0173366	G	NA	1	176287018	BRINP2	1
1:176288696:A:G	BRAINEAC	THAL	ENSG00000198797	NA	0.000178489	-3.86646	0.0173366	G	NA	1	176288696	BRINP2	1
1:176289544:G:T	BRAINEAC	THAL	ENSG00000198797	NA	0.00016991	-3.87994	0.0173366	G	NA	1	176289544	BRINP2	1
1:176290100:A:G	BRAINEAC	THAL	ENSG00000198797	NA	0.00016991	-3.87994	0.0173366	G	NA	1	176290100	BRINP2	1
1:176290450:C:T	BRAINEAC	THAL	ENSG00000198797	NA	0.00016991	-3.87994	0.0173366	T	NA	1	176290450	BRINP2	1
1:176291703:C:T	BRAINEAC	THAL	ENSG00000198797	NA	0.00016991	-3.87994	0.0173366	T	NA	1	176291703	BRINP2	1
1:176292076:C:T	BRAINEAC	THAL	ENSG00000198797	NA	0.00016991	-3.87994	0.0173366	C	NA	1	176292076	BRINP2	1
1:176292235:C:T	BRAINEAC	THAL	ENSG00000198797	NA	0.00016991	-3.87994	0.0173366	C	NA	1	176292235	BRINP2	1
1:176292512:A:G	BRAINEAC	THAL	ENSG00000198797	NA	0.00016991	-3.87994	0.0173366	A	NA	1	176292512	BRINP2	1
1:176292574:C:T	BRAINEAC	THAL	ENSG00000198797	NA	0.00016991	-3.87994	0.0173366	C	NA	1	176292574	BRINP2	1
1:176293099:C:T	BRAINEAC	THAL	ENSG00000198797	NA	0.00016991	-3.87994	0.0173366	C	NA	1	176293099	BRINP2	1
1:176293393:C:T	BRAINEAC	THAL	ENSG00000198797	NA	0.00016991	-3.87994	0.0173366	T	NA	1	176293393	BRINP2	1
1:176294250:G:T	BRAINEAC	THAL	ENSG00000198797	NA	0.00016991	-3.87994	0.0173366	G	NA	1	176294250	BRINP2	1
1:176294301:A:G	BRAINEAC	THAL	ENSG00000198797	NA	0.00016991	-3.87994	0.0173366	A	NA	1	176294301	BRINP2	1
1:176295725:C:T	BRAINEAC	THAL	ENSG00000198797	NA	0.00016991	-3.87994	0.0173366	T	NA	1	176295725	BRINP2	1
1:176298497:A:C	BRAINEAC	THAL	ENSG00000198797	NA	0.00016991	-3.87994	0.0173366	A	NA	1	176298497	BRINP2	1
1:176299972:G:T	BRAINEAC	THAL	ENSG00000198797	NA	0.000168968	-3.88146	0.0173366	T	NA	1	176299972	BRINP2	1
1:176301800:C:T	BRAINEAC	THAL	ENSG00000198797	NA	0.000172446	-3.87589	0.0173366	C	NA	1	176301800	BRINP2	1
1:176303204:A:G	BRAINEAC	THAL	ENSG00000198797	NA	2.45736e-05	-4.38685	0.0173366	G	NA	1	176303204	BRINP2	1
1:176305411:A:G	BRAINEAC	THAL	ENSG00000198797	NA	0.000165362	-3.88736	0.0173366	G	NA	1	176305411	BRINP2	1
1:176318158:A:G	BRAINEAC	THAL	ENSG00000198797	NA	0.000154646	-3.90562	0.0173366	G	NA	1	176318158	BRINP2	1
1:176318592:G:T	BRAINEAC	THAL	ENSG00000198797	NA	0.00013507	-3.94235	0.0173366	G	NA	1	176318592	BRINP2	1
1:176318604:C:T	BRAINEAC	THAL	ENSG00000198797	NA	9.04424e-05	-4.04986	0.0173366	C	NA	1	176318604	BRINP2	1
1:176318816:A:C	BRAINEAC	THAL	ENSG00000198797	NA	0.000165056	-3.88786	0.0173366	A	NA	1	176318816	BRINP2	1
1:176330887:G:T	BRAINEAC	THAL	ENSG00000198797	NA	0.000136717	-3.93907	0.0173366	G	NA	1	176330887	BRINP2	1
1:176331490:C:T	BRAINEAC	THAL	ENSG00000198797	NA	0.000153733	-3.90723	0.0173366	T	NA	1	176331490	BRINP2	1
1:176331533:C:T	BRAINEAC	THAL	ENSG00000198797	NA	0.000136234	-3.94003	0.0173366	T	NA	1	176331533	BRINP2	1
1:176376432:G:T	BRAINEAC	THAL	ENSG00000198797	NA	2.33046e-05	-4.4002	0.0173366	T	NA	1	176376432	BRINP2	1
6:27042287:A:C	BRAINEAC	THAL	ENSG00000186470	NA	3.36988e-05	4.30677	0.001449	C	NA	6	27042287	BTN3A2	1
6:27327000:C:T	BRAINEAC	THAL	ENSG00000186470	NA	3.00369e-07	5.42365	3.43512e-05	C	NA	6	27327000	BTN3A2	1
6:27332891:C:T	BRAINEAC	THAL	ENSG00000186470	NA	2.99659e-07	5.42417	3.43512e-05	T	NA	6	27332891	BTN3A2	1
6:27357978:A:G	BRAINEAC	THAL	ENSG00000186470	NA	2.91919e-07	5.42997	3.43512e-05	A	NA	6	27357978	BTN3A2	1
6:27358166:A:G	BRAINEAC	THAL	ENSG00000186470	NA	4.94419e-07	5.31245	5.09235e-05	A	NA	6	27358166	BTN3A2	1
8:94615858:A:G	BRAINEAC	THAL	ENSG00000130803	NA	0.000274872	3.74684	0.0451434	A	NA	8	94615858	ZNF317	1
8:94653283:A:G	BRAINEAC	THAL	ENSG00000130803	NA	0.00028161	3.74006	0.0451434	A	NA	8	94653283	ZNF317	1
6:27358166:A:G	BRAINEAC	WHMT	ENSG00000186470	NA	0.000846308	3.41738	0.0476459	A	NA	6	27358166	BTN3A2	1
6:27775674:A:G	BRAINEAC	WHMT	ENSG00000235109	NA	0.00195075	-3.16245	0.0328401	A	NA	6	27775674	ZSCAN31	1
6:27782528:C:T	BRAINEAC	WHMT	ENSG00000235109	NA	0.00195075	-3.16245	0.0328401	T	NA	6	27782528	ZSCAN31	1
6:27783359:A:G	BRAINEAC	WHMT	ENSG00000235109	NA	0.00195075	-3.16245	0.0328401	A	NA	6	27783359	ZSCAN31	1
6:27788942:C:T	BRAINEAC	WHMT	ENSG00000235109	NA	0.00215591	-3.13093	0.03503	C	NA	6	27788942	ZSCAN31	1
6:27792640:C:T	BRAINEAC	WHMT	ENSG00000235109	NA	0.00208316	-3.14178	0.0342169	C	NA	6	27792640	ZSCAN31	1
6:27798257:C:T	BRAINEAC	WHMT	ENSG00000235109	NA	0.00195075	-3.16245	0.0328401	T	NA	6	27798257	ZSCAN31	1
6:27811828:A:G	BRAINEAC	WHMT	ENSG00000235109	NA	0.00195075	-3.16245	0.0328401	G	NA	6	27811828	ZSCAN31	1
6:27814677:A:G	BRAINEAC	WHMT	ENSG00000235109	NA	0.00267014	-3.06274	0.0406478	A	NA	6	27814677	ZSCAN31	1
6:27815823:G:T	BRAINEAC	WHMT	ENSG00000235109	NA	0.00195075	-3.16245	0.0328401	T	NA	6	27815823	ZSCAN31	1
6:27816442:A:G	BRAINEAC	WHMT	ENSG00000235109	NA	0.00195075	-3.16245	0.0328401	A	NA	6	27816442	ZSCAN31	1
6:27830326:C:T	BRAINEAC	WHMT	ENSG00000235109	NA	0.00194029	-3.16414	0.0328401	C	NA	6	27830326	ZSCAN31	1
6:27833174:A:G	BRAINEAC	WHMT	ENSG00000235109	NA	0.00194726	-3.16301	0.0328401	A	NA	6	27833174	ZSCAN31	1
6:27835272:C:T	BRAINEAC	WHMT	ENSG00000235109	NA	0.00195075	-3.16245	0.0328401	T	NA	6	27835272	ZSCAN31	1
6:27835435:A:G	BRAINEAC	WHMT	ENSG00000235109	NA	0.00181803	-3.18452	0.0317394	A	NA	6	27835435	ZSCAN31	1
6:27835772:A:G	BRAINEAC	WHMT	ENSG00000235109	NA	0.00195075	-3.16245	0.0328401	A	NA	6	27835772	ZSCAN31	1
6:27836976:C:T	BRAINEAC	WHMT	ENSG00000235109	NA	0.00195075	-3.16245	0.0328401	C	NA	6	27836976	ZSCAN31	1
6:27845129:C:T	BRAINEAC	WHMT	ENSG00000235109	NA	0.00195075	-3.16245	0.0328401	C	NA	6	27845129	ZSCAN31	1
6:27847517:A:G	BRAINEAC	WHMT	ENSG00000187987	NA	0.000370106	-3.6572	0.0357376	G	NA	6	27847517	ZSCAN23	1
6:27847517:A:G	BRAINEAC	WHMT	ENSG00000235109	NA	0.000593407	-3.52173	0.0174933	G	NA	6	27847517	ZSCAN31	1
6:27854301:C:T	BRAINEAC	WHMT	ENSG00000235109	NA	0.00195075	-3.16245	0.0328401	T	NA	6	27854301	ZSCAN31	1
6:27854963:A:G	BRAINEAC	WHMT	ENSG00000235109	NA	0.0035467	-2.97052	0.047769	A	NA	6	27854963	ZSCAN31	1
6:27858904:C:T	BRAINEAC	WHMT	ENSG00000187987	NA	0.000377489	-3.6516	0.0362474	C	NA	6	27858904	ZSCAN23	1
6:27858904:C:T	BRAINEAC	WHMT	ENSG00000235109	NA	0.000518269	-3.56095	0.0163263	C	NA	6	27858904	ZSCAN31	1
6:27859453:C:T	BRAINEAC	WHMT	ENSG00000235109	NA	0.00216726	-3.12927	0.0351709	T	NA	6	27859453	ZSCAN31	1
6:27862127:A:G	BRAINEAC	WHMT	ENSG00000187987	NA	0.000257486	-3.75897	0.0261831	A	NA	6	27862127	ZSCAN23	1
6:27862127:A:G	BRAINEAC	WHMT	ENSG00000235109	NA	0.000454751	-3.59854	0.0152705	A	NA	6	27862127	ZSCAN31	1
6:27905509:C:T	BRAINEAC	WHMT	ENSG00000235109	NA	0.00239696	-3.09728	0.0376212	T	NA	6	27905509	ZSCAN31	1
6:27932301:A:G	BRAINEAC	WHMT	ENSG00000235109	NA	0.00119848	-3.31287	0.0241792	G	NA	6	27932301	ZSCAN31	1
6:27938484:A:G	BRAINEAC	WHMT	ENSG00000235109	NA	0.00138181	-3.26943	0.0267619	A	NA	6	27938484	ZSCAN31	1
6:27943369:C:T	BRAINEAC	WHMT	ENSG00000235109	NA	0.00161699	-3.22099	0.0298152	C	NA	6	27943369	ZSCAN31	1
6:27945396:A:G	BRAINEAC	WHMT	ENSG00000235109	NA	0.00174747	-3.19687	0.0308457	G	NA	6	27945396	ZSCAN31	1
6:27042287:A:C	BRAINEAC	aveALL	ENSG00000186470	NA	0.000894733	3.40341	0.0193434	C	NA	6	27042287	BTN3A2	1
6:27327000:C:T	BRAINEAC	aveALL	ENSG00000186470	NA	0.00013944	3.93066	0.00666024	C	NA	6	27327000	BTN3A2	1
6:27332891:C:T	BRAINEAC	aveALL	ENSG00000186470	NA	0.000139329	3.93087	0.00666024	T	NA	6	27332891	BTN3A2	1
6:27357978:A:G	BRAINEAC	aveALL	ENSG00000186470	NA	0.000137736	3.93398	0.00663056	A	NA	6	27357978	BTN3A2	1
6:27358166:A:G	BRAINEAC	aveALL	ENSG00000186470	NA	0.000124804	3.96055	0.0061318	A	NA	6	27358166	BTN3A2	1
6:31710020:C:T	BRAINEAC	aveALL	ENSG00000179344	NA	0.00248169	3.08817	0.0261628	C	NA	6	31710020	HLA-DQB1	1
6:32014575:A:G	BRAINEAC	aveALL	ENSG00000179344	NA	0.000237567	3.78477	0.00387605	G	NA	6	32014575	HLA-DQB1	1
6:32019946:C:T	BRAINEAC	aveALL	ENSG00000179344	NA	0.00181707	3.18684	0.0204455	C	NA	6	32019946	HLA-DQB1	1
6:32025863:C:T	BRAINEAC	aveALL	ENSG00000179344	NA	0.00181835	3.18662	0.0204455	C	NA	6	32025863	HLA-DQB1	1
6:32628428:A:C	BRAINEAC	aveALL	ENSG00000179344	NA	0.00024481	3.77643	0.00388698	C	NA	6	32628428	HLA-DQB1	1
1:53745703:C:T	GTEx/v8	Brain_Amygdala	ENSG00000162384	T	9.32075e-06	-0.368337	0.000858153	C	+	1	53745703	C1orf123	1
3:9441542:G:T	GTEx/v8	Brain_Amygdala	ENSG00000134077	T	4.52899e-08	-0.500894	0.00105631	G	+	3	9441542	THUMPD3	1
3:9445173:G:T	GTEx/v8	Brain_Amygdala	ENSG00000134077	T	1.47837e-07	-0.473081	0.00105631	G	+	3	9445173	THUMPD3	1
3:9449410:C:T	GTEx/v8	Brain_Amygdala	ENSG00000134077	C	1.07669e-05	-0.375638	0.00105631	T	+	3	9449410	THUMPD3	1
3:9449596:A:C	GTEx/v8	Brain_Amygdala	ENSG00000134077	C	1.47837e-07	-0.473081	0.00105631	A	+	3	9449596	THUMPD3	1
3:9453660:C:T	GTEx/v8	Brain_Amygdala	ENSG00000134077	C	2.85156e-07	-0.454125	0.00105631	T	+	3	9453660	THUMPD3	1
3:9454762:A:G	GTEx/v8	Brain_Amygdala	ENSG00000134077	G	1.47837e-07	-0.473081	0.00105631	A	+	3	9454762	THUMPD3	1
3:9455711:A:G	GTEx/v8	Brain_Amygdala	ENSG00000134077	A	1.47837e-07	-0.473081	0.00105631	G	+	3	9455711	THUMPD3	1
3:9457358:A:G	GTEx/v8	Brain_Amygdala	ENSG00000134077	G	1.51416e-06	-0.404421	0.00105631	A	+	3	9457358	THUMPD3	1
3:9458249:A:G	GTEx/v8	Brain_Amygdala	ENSG00000134077	A	1.64411e-06	-0.437076	0.00105631	G	+	3	9458249	THUMPD3	1
3:9459206:A:G	GTEx/v8	Brain_Amygdala	ENSG00000134077	G	1.07669e-05	-0.375638	0.00105631	A	+	3	9459206	THUMPD3	1
3:9459295:A:G	GTEx/v8	Brain_Amygdala	ENSG00000134077	G	2.0478e-06	-0.405866	0.00105631	A	+	3	9459295	THUMPD3	1
3:9464725:C:T	GTEx/v8	Brain_Amygdala	ENSG00000134077	C	1.51416e-06	-0.404421	0.00105631	T	+	3	9464725	THUMPD3	1
3:9467072:C:T	GTEx/v8	Brain_Amygdala	ENSG00000134077	C	1.47837e-07	-0.473081	0.00105631	T	+	3	9467072	THUMPD3	1
3:9469287:C:T	GTEx/v8	Brain_Amygdala	ENSG00000134077	C	1.47837e-07	-0.473081	0.00105631	T	+	3	9469287	THUMPD3	1
3:9480906:C:T	GTEx/v8	Brain_Amygdala	ENSG00000134077	C	9.27962e-07	-0.409394	0.00105631	T	+	3	9480906	THUMPD3	1
3:9484480:A:G	GTEx/v8	Brain_Amygdala	ENSG00000134077	A	6.34395e-08	-0.486652	0.00105631	G	+	3	9484480	THUMPD3	1
3:9492340:C:T	GTEx/v8	Brain_Amygdala	ENSG00000134077	C	1.03393e-07	-0.474062	0.00105631	T	+	3	9492340	THUMPD3	1
3:9493315:C:T	GTEx/v8	Brain_Amygdala	ENSG00000134077	T	7.76584e-08	-0.47262	0.00105631	C	+	3	9493315	THUMPD3	1
3:136425514:A:C	GTEx/v8	Brain_Amygdala	ENSG00000114054	C	1.0407e-05	-0.315229	0.0314666	C	-	3	136425514	PCCB	1
3:136489563:A:G	GTEx/v8	Brain_Amygdala	ENSG00000114054	A	2.65314e-05	-0.306126	0.0314666	A	-	3	136489563	PCCB	1
3:136500733:G:T	GTEx/v8	Brain_Amygdala	ENSG00000114054	G	2.65314e-05	-0.306126	0.0314666	G	-	3	136500733	PCCB	1
6:26970895:A:C	GTEx/v8	Brain_Amygdala	ENSG00000186470	A	1.05375e-05	-0.615229	2.44876e-11	C	+	6	26970895	BTN3A2	1
6:26985607:A:C	GTEx/v8	Brain_Amygdala	ENSG00000186470	A	1.05375e-05	-0.615229	2.44876e-11	C	+	6	26985607	BTN3A2	1
6:26995168:A:G	GTEx/v8	Brain_Amygdala	ENSG00000186470	A	1.05375e-05	-0.615229	2.44876e-11	G	+	6	26995168	BTN3A2	1
6:26998693:C:T	GTEx/v8	Brain_Amygdala	ENSG00000186470	C	1.05375e-05	-0.615229	2.44876e-11	T	+	6	26998693	BTN3A2	1
6:27004098:C:T	GTEx/v8	Brain_Amygdala	ENSG00000186470	T	1.05375e-05	-0.615229	2.44876e-11	C	+	6	27004098	BTN3A2	1
6:27042287:A:C	GTEx/v8	Brain_Amygdala	ENSG00000186470	A	3.56168e-08	-0.767708	2.44876e-11	C	+	6	27042287	BTN3A2	1
6:27327000:C:T	GTEx/v8	Brain_Amygdala	ENSG00000186470	T	1.9153e-06	-0.768827	2.44876e-11	C	+	6	27327000	BTN3A2	1
6:27332891:C:T	GTEx/v8	Brain_Amygdala	ENSG00000186470	C	1.03663e-05	-0.702936	2.44876e-11	T	+	6	27332891	BTN3A2	1
6:27695329:C:T	GTEx/v8	Brain_Amygdala	ENSG00000235109	T	2.36105e-06	0.606334	6.61656e-06	C	-	6	27695329	ZSCAN31	1
6:27696951:C:T	GTEx/v8	Brain_Amygdala	ENSG00000235109	T	2.36105e-06	0.606334	6.61656e-06	C	-	6	27696951	ZSCAN31	1
6:27698355:A:G	GTEx/v8	Brain_Amygdala	ENSG00000235109	G	2.36105e-06	0.606334	6.61656e-06	A	-	6	27698355	ZSCAN31	1
6:27700559:A:G	GTEx/v8	Brain_Amygdala	ENSG00000235109	G	2.36105e-06	0.606334	6.61656e-06	A	-	6	27700559	ZSCAN31	1
6:27702440:A:C	GTEx/v8	Brain_Amygdala	ENSG00000235109	C	2.36105e-06	0.606334	6.61656e-06	A	-	6	27702440	ZSCAN31	1
6:27702832:A:G	GTEx/v8	Brain_Amygdala	ENSG00000235109	A	2.36105e-06	0.606334	6.61656e-06	G	-	6	27702832	ZSCAN31	1
6:27703291:A:G	GTEx/v8	Brain_Amygdala	ENSG00000235109	A	2.36105e-06	0.606334	6.61656e-06	G	-	6	27703291	ZSCAN31	1
6:27712120:A:C	GTEx/v8	Brain_Amygdala	ENSG00000235109	C	2.36105e-06	0.606334	6.61656e-06	A	-	6	27712120	ZSCAN31	1
6:27728827:C:T	GTEx/v8	Brain_Amygdala	ENSG00000235109	C	2.36105e-06	0.606334	6.61656e-06	T	-	6	27728827	ZSCAN31	1
6:27731755:A:C	GTEx/v8	Brain_Amygdala	ENSG00000235109	A	2.25222e-06	0.626557	6.61656e-06	C	-	6	27731755	ZSCAN31	1
6:27737605:A:G	GTEx/v8	Brain_Amygdala	ENSG00000235109	G	2.25222e-06	0.626557	6.61656e-06	A	-	6	27737605	ZSCAN31	1
6:27740666:C:T	GTEx/v8	Brain_Amygdala	ENSG00000235109	T	2.25222e-06	0.626557	6.61656e-06	C	-	6	27740666	ZSCAN31	1
6:27741825:C:T	GTEx/v8	Brain_Amygdala	ENSG00000235109	C	2.25222e-06	0.626557	6.61656e-06	T	-	6	27741825	ZSCAN31	1
6:27742035:A:G	GTEx/v8	Brain_Amygdala	ENSG00000235109	G	2.25222e-06	0.626557	6.61656e-06	A	-	6	27742035	ZSCAN31	1
6:27748010:A:G	GTEx/v8	Brain_Amygdala	ENSG00000235109	A	2.25222e-06	0.626557	6.61656e-06	G	-	6	27748010	ZSCAN31	1
6:27748015:A:G	GTEx/v8	Brain_Amygdala	ENSG00000235109	A	2.25222e-06	0.626557	6.61656e-06	G	-	6	27748015	ZSCAN31	1
6:27750079:C:T	GTEx/v8	Brain_Amygdala	ENSG00000235109	C	2.25222e-06	0.626557	6.61656e-06	T	-	6	27750079	ZSCAN31	1
6:27750086:A:G	GTEx/v8	Brain_Amygdala	ENSG00000235109	A	2.25222e-06	0.626557	6.61656e-06	G	-	6	27750086	ZSCAN31	1
6:27785882:A:G	GTEx/v8	Brain_Amygdala	ENSG00000235109	G	6.70949e-07	0.671087	6.61656e-06	A	-	6	27785882	ZSCAN31	1
6:27788062:C:T	GTEx/v8	Brain_Amygdala	ENSG00000235109	T	6.70949e-07	0.671087	6.61656e-06	C	-	6	27788062	ZSCAN31	1
6:27811815:A:G	GTEx/v8	Brain_Amygdala	ENSG00000235109	A	7.52597e-06	0.573271	6.61656e-06	G	-	6	27811815	ZSCAN31	1
6:27847517:A:G	GTEx/v8	Brain_Amygdala	ENSG00000235109	A	3.2353e-06	0.616638	6.61656e-06	G	-	6	27847517	ZSCAN31	1
6:27850873:A:G	GTEx/v8	Brain_Amygdala	ENSG00000235109	A	1.51463e-06	0.733773	6.61656e-06	G	-	6	27850873	ZSCAN31	1
6:27852357:A:G	GTEx/v8	Brain_Amygdala	ENSG00000235109	A	1.51463e-06	0.733773	6.61656e-06	G	-	6	27852357	ZSCAN31	1
6:27854760:A:C	GTEx/v8	Brain_Amygdala	ENSG00000235109	A	1.51463e-06	0.733773	6.61656e-06	C	-	6	27854760	ZSCAN31	1
6:27854963:A:G	GTEx/v8	Brain_Amygdala	ENSG00000235109	G	1.51463e-06	0.733773	6.61656e-06	A	-	6	27854963	ZSCAN31	1
6:27855625:G:T	GTEx/v8	Brain_Amygdala	ENSG00000235109	T	1.51463e-06	0.733773	6.61656e-06	G	-	6	27855625	ZSCAN31	1
6:27855845:A:G	GTEx/v8	Brain_Amygdala	ENSG00000235109	G	1.51463e-06	0.733773	6.61656e-06	A	-	6	27855845	ZSCAN31	1
6:27858904:C:T	GTEx/v8	Brain_Amygdala	ENSG00000235109	T	3.2353e-06	0.616638	6.61656e-06	C	-	6	27858904	ZSCAN31	1
6:27859453:C:T	GTEx/v8	Brain_Amygdala	ENSG00000235109	C	1.22492e-07	0.729757	6.61656e-06	T	-	6	27859453	ZSCAN31	1
6:27862127:A:G	GTEx/v8	Brain_Amygdala	ENSG00000235109	G	3.2353e-06	0.616638	6.61656e-06	A	-	6	27862127	ZSCAN31	1
6:27862152:C:T	GTEx/v8	Brain_Amygdala	ENSG00000235109	C	1.51463e-06	0.733773	6.61656e-06	T	-	6	27862152	ZSCAN31	1
6:27866384:A:G	GTEx/v8	Brain_Amygdala	ENSG00000235109	A	1.51463e-06	0.733773	6.61656e-06	G	-	6	27866384	ZSCAN31	1
6:31328092:A:G	GTEx/v8	Brain_Amygdala	ENSG00000204525	G	3.45654e-08	-0.588982	2.50925e-11	G	-	6	31328092	HLA-C	1
6:31328542:A:G	GTEx/v8	Brain_Amygdala	ENSG00000204525	A	3.45654e-08	-0.588982	2.50925e-11	A	-	6	31328542	HLA-C	1
6:31546850:A:G	GTEx/v8	Brain_Amygdala	ENSG00000244731	A	3.22203e-06	-0.578426	1.93124e-05	G	+	6	31546850	C4A	1
6:31558702:C:T	GTEx/v8	Brain_Amygdala	ENSG00000244731	T	1.72283e-05	-0.512092	1.93124e-05	C	+	6	31558702	C4A	1
6:31710020:C:T	GTEx/v8	Brain_Amygdala	ENSG00000204428	T	4.61018e-07	-0.552762	7.63547e-08	C	+	6	31710020	LY6G5C	1
6:31710020:C:T	GTEx/v8	Brain_Amygdala	ENSG00000240053	T	1.33693e-05	-0.273543	0.0110745	C	+	6	31710020	LY6G5B	1
6:31840477:C:T	GTEx/v8	Brain_Amygdala	ENSG00000244731	T	1.45555e-08	-0.761148	1.93124e-05	C	+	6	31840477	C4A	1
6:32019946:C:T	GTEx/v8	Brain_Amygdala	ENSG00000244731	T	2.8181e-06	-0.554059	1.93124e-05	C	+	6	32019946	C4A	1
6:32025863:C:T	GTEx/v8	Brain_Amygdala	ENSG00000244731	T	2.8181e-06	-0.554059	1.93124e-05	C	+	6	32025863	C4A	1
6:32628428:A:C	GTEx/v8	Brain_Amygdala	ENSG00000244731	A	4.60577e-08	-0.576438	1.93124e-05	C	+	6	32628428	C4A	1
20:44746982:C:T	GTEx/v8	Brain_Amygdala	ENSG00000101017	C	1.5549e-05	0.378696	0.0165462	T	-	20	44746982	CD40	1
20:44747947:G:T	GTEx/v8	Brain_Amygdala	ENSG00000101017	G	1.5549e-05	0.378696	0.0165462	T	-	20	44747947	CD40	1
1:53707953:A:G	GTEx/v8	Brain_Anterior_cingulate_cortex_BA24	ENSG00000162384	G	2.43841e-06	-0.337181	4.24294e-07	A	+	1	53707953	C1orf123	1
1:53708850:G:T	GTEx/v8	Brain_Anterior_cingulate_cortex_BA24	ENSG00000162384	T	1.79394e-05	-0.303844	4.24294e-07	G	+	1	53708850	C1orf123	1
1:53713549:A:G	GTEx/v8	Brain_Anterior_cingulate_cortex_BA24	ENSG00000162384	A	1.70827e-05	-0.297663	4.24294e-07	G	+	1	53713549	C1orf123	1
1:53714139:C:T	GTEx/v8	Brain_Anterior_cingulate_cortex_BA24	ENSG00000162384	T	2.41669e-06	-0.34046	4.24294e-07	C	+	1	53714139	C1orf123	1
1:53717656:A:G	GTEx/v8	Brain_Anterior_cingulate_cortex_BA24	ENSG00000162384	A	3.5337e-06	-0.334858	4.24294e-07	G	+	1	53717656	C1orf123	1
1:53722752:A:C	GTEx/v8	Brain_Anterior_cingulate_cortex_BA24	ENSG00000162384	C	3.5337e-06	-0.334858	4.24294e-07	A	+	1	53722752	C1orf123	1
1:53723190:G:T	GTEx/v8	Brain_Anterior_cingulate_cortex_BA24	ENSG00000162384	T	2.44986e-05	-0.291551	4.24294e-07	G	+	1	53723190	C1orf123	1
1:53723349:C:T	GTEx/v8	Brain_Anterior_cingulate_cortex_BA24	ENSG00000162384	C	2.39564e-05	-0.296152	4.24294e-07	T	+	1	53723349	C1orf123	1
1:53729210:C:T	GTEx/v8	Brain_Anterior_cingulate_cortex_BA24	ENSG00000162384	T	2.44986e-05	-0.291551	4.24294e-07	C	+	1	53729210	C1orf123	1
1:53730607:C:T	GTEx/v8	Brain_Anterior_cingulate_cortex_BA24	ENSG00000162384	T	2.44986e-05	-0.291551	4.24294e-07	C	+	1	53730607	C1orf123	1
1:53732315:G:T	GTEx/v8	Brain_Anterior_cingulate_cortex_BA24	ENSG00000162384	T	7.69139e-06	-0.324274	4.24294e-07	G	+	1	53732315	C1orf123	1
1:53735026:C:T	GTEx/v8	Brain_Anterior_cingulate_cortex_BA24	ENSG00000162384	T	2.39564e-05	-0.296152	4.24294e-07	C	+	1	53735026	C1orf123	1
1:53735446:G:T	GTEx/v8	Brain_Anterior_cingulate_cortex_BA24	ENSG00000162384	T	2.44986e-05	-0.291551	4.24294e-07	G	+	1	53735446	C1orf123	1
1:53736613:A:G	GTEx/v8	Brain_Anterior_cingulate_cortex_BA24	ENSG00000162384	G	7.69139e-06	-0.324274	4.24294e-07	A	+	1	53736613	C1orf123	1
1:53738100:C:T	GTEx/v8	Brain_Anterior_cingulate_cortex_BA24	ENSG00000162384	T	1.24483e-05	-0.310446	4.24294e-07	C	+	1	53738100	C1orf123	1
1:53738183:A:G	GTEx/v8	Brain_Anterior_cingulate_cortex_BA24	ENSG00000162384	G	2.44986e-05	-0.291551	4.24294e-07	A	+	1	53738183	C1orf123	1
1:53738975:A:C	GTEx/v8	Brain_Anterior_cingulate_cortex_BA24	ENSG00000162384	A	4.14604e-05	-0.288818	4.24294e-07	C	+	1	53738975	C1orf123	1
1:53739367:A:G	GTEx/v8	Brain_Anterior_cingulate_cortex_BA24	ENSG00000162384	A	1.52984e-05	-0.314013	4.24294e-07	G	+	1	53739367	C1orf123	1
1:53739377:A:G	GTEx/v8	Brain_Anterior_cingulate_cortex_BA24	ENSG00000162384	G	4.10921e-05	-0.285111	4.24294e-07	A	+	1	53739377	C1orf123	1
1:53740797:G:T	GTEx/v8	Brain_Anterior_cingulate_cortex_BA24	ENSG00000162384	T	2.01344e-07	-0.390199	4.24294e-07	G	+	1	53740797	C1orf123	1
1:53742081:A:G	GTEx/v8	Brain_Anterior_cingulate_cortex_BA24	ENSG00000162384	A	7.29836e-07	-0.362843	4.24294e-07	G	+	1	53742081	C1orf123	1
1:53745703:C:T	GTEx/v8	Brain_Anterior_cingulate_cortex_BA24	ENSG00000162384	T	3.47454e-07	-0.381984	4.24294e-07	C	+	1	53745703	C1orf123	1
1:53746134:A:G	GTEx/v8	Brain_Anterior_cingulate_cortex_BA24	ENSG00000162384	A	7.95153e-07	-0.356226	4.24294e-07	G	+	1	53746134	C1orf123	1
1:53747126:A:G	GTEx/v8	Brain_Anterior_cingulate_cortex_BA24	ENSG00000162384	A	2.29732e-06	-0.344899	4.24294e-07	G	+	1	53747126	C1orf123	1
3:9441542:G:T	GTEx/v8	Brain_Anterior_cingulate_cortex_BA24	ENSG00000134077	T	3.98043e-07	-0.453276	8.99462e-05	G	+	3	9441542	THUMPD3	1
3:9445173:G:T	GTEx/v8	Brain_Anterior_cingulate_cortex_BA24	ENSG00000134077	T	1.96512e-08	-0.478829	8.99462e-05	G	+	3	9445173	THUMPD3	1
3:9449410:C:T	GTEx/v8	Brain_Anterior_cingulate_cortex_BA24	ENSG00000134077	C	3.61718e-06	-0.383824	8.99462e-05	T	+	3	9449410	THUMPD3	1
3:9449596:A:C	GTEx/v8	Brain_Anterior_cingulate_cortex_BA24	ENSG00000134077	C	1.96512e-08	-0.478829	8.99462e-05	A	+	3	9449596	THUMPD3	1
3:9453660:C:T	GTEx/v8	Brain_Anterior_cingulate_cortex_BA24	ENSG00000134077	C	1.22938e-06	-0.408934	8.99462e-05	T	+	3	9453660	THUMPD3	1
3:9454762:A:G	GTEx/v8	Brain_Anterior_cingulate_cortex_BA24	ENSG00000134077	G	1.96512e-08	-0.478829	8.99462e-05	A	+	3	9454762	THUMPD3	1
3:9455711:A:G	GTEx/v8	Brain_Anterior_cingulate_cortex_BA24	ENSG00000134077	A	1.96512e-08	-0.478829	8.99462e-05	G	+	3	9455711	THUMPD3	1
3:9457358:A:G	GTEx/v8	Brain_Anterior_cingulate_cortex_BA24	ENSG00000134077	G	4.62124e-07	-0.419468	8.99462e-05	A	+	3	9457358	THUMPD3	1
3:9458249:A:G	GTEx/v8	Brain_Anterior_cingulate_cortex_BA24	ENSG00000134077	A	1.49297e-07	-0.459257	8.99462e-05	G	+	3	9458249	THUMPD3	1
3:9459206:A:G	GTEx/v8	Brain_Anterior_cingulate_cortex_BA24	ENSG00000134077	G	3.61718e-06	-0.383824	8.99462e-05	A	+	3	9459206	THUMPD3	1
3:9459295:A:G	GTEx/v8	Brain_Anterior_cingulate_cortex_BA24	ENSG00000134077	G	3.82602e-07	-0.428097	8.99462e-05	A	+	3	9459295	THUMPD3	1
3:9464725:C:T	GTEx/v8	Brain_Anterior_cingulate_cortex_BA24	ENSG00000134077	C	4.62124e-07	-0.419468	8.99462e-05	T	+	3	9464725	THUMPD3	1
3:9467072:C:T	GTEx/v8	Brain_Anterior_cingulate_cortex_BA24	ENSG00000134077	C	1.96512e-08	-0.478829	8.99462e-05	T	+	3	9467072	THUMPD3	1
3:9469287:C:T	GTEx/v8	Brain_Anterior_cingulate_cortex_BA24	ENSG00000134077	C	1.96512e-08	-0.478829	8.99462e-05	T	+	3	9469287	THUMPD3	1
3:9480906:C:T	GTEx/v8	Brain_Anterior_cingulate_cortex_BA24	ENSG00000134077	C	1.99134e-07	-0.430479	8.99462e-05	T	+	3	9480906	THUMPD3	1
3:9484480:A:G	GTEx/v8	Brain_Anterior_cingulate_cortex_BA24	ENSG00000134077	A	1.64121e-08	-0.481825	8.99462e-05	G	+	3	9484480	THUMPD3	1
3:9492340:C:T	GTEx/v8	Brain_Anterior_cingulate_cortex_BA24	ENSG00000134077	C	1.25124e-08	-0.484156	8.99462e-05	T	+	3	9492340	THUMPD3	1
3:9493315:C:T	GTEx/v8	Brain_Anterior_cingulate_cortex_BA24	ENSG00000134077	T	4.21635e-08	-0.474676	8.99462e-05	C	+	3	9493315	THUMPD3	1
3:135993599:A:C	GTEx/v8	Brain_Anterior_cingulate_cortex_BA24	ENSG00000114054	C	2.14655e-05	0.310143	0.0155461	A	-	3	135993599	PCCB	1
3:136000743:A:G	GTEx/v8	Brain_Anterior_cingulate_cortex_BA24	ENSG00000114054	G	2.14655e-05	0.310143	0.0155461	A	-	3	136000743	PCCB	1
3:136004925:C:T	GTEx/v8	Brain_Anterior_cingulate_cortex_BA24	ENSG00000114054	T	3.06641e-05	0.303736	0.0155461	C	-	3	136004925	PCCB	1
3:136056861:C:T	GTEx/v8	Brain_Anterior_cingulate_cortex_BA24	ENSG00000114054	C	2.14655e-05	0.310143	0.0155461	T	-	3	136056861	PCCB	1
3:136068699:C:T	GTEx/v8	Brain_Anterior_cingulate_cortex_BA24	ENSG00000114054	C	3.28205e-05	0.306214	0.0155461	T	-	3	136068699	PCCB	1
3:136097576:C:T	GTEx/v8	Brain_Anterior_cingulate_cortex_BA24	ENSG00000114054	C	3.28205e-05	0.306214	0.0155461	T	-	3	136097576	PCCB	1
3:136098085:A:G	GTEx/v8	Brain_Anterior_cingulate_cortex_BA24	ENSG00000114054	G	3.28205e-05	0.306214	0.0155461	A	-	3	136098085	PCCB	1
3:136098408:A:G	GTEx/v8	Brain_Anterior_cingulate_cortex_BA24	ENSG00000114054	A	1.61623e-05	0.310225	0.0155461	G	-	3	136098408	PCCB	1
3:136103287:A:G	GTEx/v8	Brain_Anterior_cingulate_cortex_BA24	ENSG00000114054	A	5.48928e-05	0.284961	0.0155461	G	-	3	136103287	PCCB	1
3:136111658:G:T	GTEx/v8	Brain_Anterior_cingulate_cortex_BA24	ENSG00000114054	T	3.66549e-05	0.300183	0.0155461	G	-	3	136111658	PCCB	1
3:136112109:A:G	GTEx/v8	Brain_Anterior_cingulate_cortex_BA24	ENSG00000114054	G	3.66549e-05	0.300183	0.0155461	A	-	3	136112109	PCCB	1
3:136130677:A:G	GTEx/v8	Brain_Anterior_cingulate_cortex_BA24	ENSG00000114054	G	1.61623e-05	0.310225	0.0155461	A	-	3	136130677	PCCB	1
3:136149139:C:T	GTEx/v8	Brain_Anterior_cingulate_cortex_BA24	ENSG00000114054	T	7.47744e-05	0.279489	0.0155461	C	-	3	136149139	PCCB	1
3:136154828:C:T	GTEx/v8	Brain_Anterior_cingulate_cortex_BA24	ENSG00000114054	T	4.59121e-05	0.28861	0.0155461	C	-	3	136154828	PCCB	1
3:136165695:A:G	GTEx/v8	Brain_Anterior_cingulate_cortex_BA24	ENSG00000114054	A	5.48928e-05	0.284961	0.0155461	G	-	3	136165695	PCCB	1
3:136274435:A:G	GTEx/v8	Brain_Anterior_cingulate_cortex_BA24	ENSG00000114054	A	8.25754e-05	0.283682	0.0155461	G	-	3	136274435	PCCB	1
3:136346206:C:T	GTEx/v8	Brain_Anterior_cingulate_cortex_BA24	ENSG00000114054	C	6.21885e-05	0.293467	0.0155461	T	-	3	136346206	PCCB	1
3:136353193:G:T	GTEx/v8	Brain_Anterior_cingulate_cortex_BA24	ENSG00000114054	G	6.21885e-05	0.293467	0.0155461	T	-	3	136353193	PCCB	1
3:136371504:C:T	GTEx/v8	Brain_Anterior_cingulate_cortex_BA24	ENSG00000114054	T	6.21885e-05	-0.293467	0.0155461	T	-	3	136371504	PCCB	1
3:136371691:G:T	GTEx/v8	Brain_Anterior_cingulate_cortex_BA24	ENSG00000114054	T	6.21885e-05	-0.293467	0.0155461	T	-	3	136371691	PCCB	1
3:136377377:C:T	GTEx/v8	Brain_Anterior_cingulate_cortex_BA24	ENSG00000114054	C	6.63768e-05	-0.290863	0.0155461	C	-	3	136377377	PCCB	1
3:136425514:A:C	GTEx/v8	Brain_Anterior_cingulate_cortex_BA24	ENSG00000114054	C	2.66882e-05	-0.299623	0.0155461	C	-	3	136425514	PCCB	1
3:136489563:A:G	GTEx/v8	Brain_Anterior_cingulate_cortex_BA24	ENSG00000114054	A	7.34215e-05	-0.287308	0.0155461	A	-	3	136489563	PCCB	1
3:136500733:G:T	GTEx/v8	Brain_Anterior_cingulate_cortex_BA24	ENSG00000114054	G	7.34215e-05	-0.287308	0.0155461	G	-	3	136500733	PCCB	1
6:26970895:A:C	GTEx/v8	Brain_Anterior_cingulate_cortex_BA24	ENSG00000186470	A	1.0848e-07	-0.785093	8.24164e-15	C	+	6	26970895	BTN3A2	1
6:26985607:A:C	GTEx/v8	Brain_Anterior_cingulate_cortex_BA24	ENSG00000186470	A	1.0848e-07	-0.785093	8.24164e-15	C	+	6	26985607	BTN3A2	1
6:26995168:A:G	GTEx/v8	Brain_Anterior_cingulate_cortex_BA24	ENSG00000186470	A	1.0848e-07	-0.785093	8.24164e-15	G	+	6	26995168	BTN3A2	1
6:26998693:C:T	GTEx/v8	Brain_Anterior_cingulate_cortex_BA24	ENSG00000186470	C	1.0848e-07	-0.785093	8.24164e-15	T	+	6	26998693	BTN3A2	1
6:27004098:C:T	GTEx/v8	Brain_Anterior_cingulate_cortex_BA24	ENSG00000186470	T	1.0848e-07	-0.785093	8.24164e-15	C	+	6	27004098	BTN3A2	1
6:27042287:A:C	GTEx/v8	Brain_Anterior_cingulate_cortex_BA24	ENSG00000186470	A	5.67588e-08	-0.808413	8.24164e-15	C	+	6	27042287	BTN3A2	1
6:27327000:C:T	GTEx/v8	Brain_Anterior_cingulate_cortex_BA24	ENSG00000186470	T	3.22344e-09	-1.01519	8.24164e-15	C	+	6	27327000	BTN3A2	1
6:27332891:C:T	GTEx/v8	Brain_Anterior_cingulate_cortex_BA24	ENSG00000186470	C	2.32861e-08	-0.964129	8.24164e-15	T	+	6	27332891	BTN3A2	1
6:27695329:C:T	GTEx/v8	Brain_Anterior_cingulate_cortex_BA24	ENSG00000235109	T	1.24212e-06	0.551289	1.02581e-09	C	-	6	27695329	ZSCAN31	1
6:27696951:C:T	GTEx/v8	Brain_Anterior_cingulate_cortex_BA24	ENSG00000235109	T	1.11009e-06	0.551399	1.02581e-09	C	-	6	27696951	ZSCAN31	1
6:27698355:A:G	GTEx/v8	Brain_Anterior_cingulate_cortex_BA24	ENSG00000235109	G	1.11009e-06	0.551399	1.02581e-09	A	-	6	27698355	ZSCAN31	1
6:27700559:A:G	GTEx/v8	Brain_Anterior_cingulate_cortex_BA24	ENSG00000235109	G	1.11009e-06	0.551399	1.02581e-09	A	-	6	27700559	ZSCAN31	1
6:27702440:A:C	GTEx/v8	Brain_Anterior_cingulate_cortex_BA24	ENSG00000235109	C	1.24212e-06	0.551289	1.02581e-09	A	-	6	27702440	ZSCAN31	1
6:27702832:A:G	GTEx/v8	Brain_Anterior_cingulate_cortex_BA24	ENSG00000235109	A	1.11009e-06	0.551399	1.02581e-09	G	-	6	27702832	ZSCAN31	1
6:27703291:A:G	GTEx/v8	Brain_Anterior_cingulate_cortex_BA24	ENSG00000235109	A	1.11009e-06	0.551399	1.02581e-09	G	-	6	27703291	ZSCAN31	1
6:27712120:A:C	GTEx/v8	Brain_Anterior_cingulate_cortex_BA24	ENSG00000235109	C	1.11009e-06	0.551399	1.02581e-09	A	-	6	27712120	ZSCAN31	1
6:27728827:C:T	GTEx/v8	Brain_Anterior_cingulate_cortex_BA24	ENSG00000235109	C	1.11009e-06	0.551399	1.02581e-09	T	-	6	27728827	ZSCAN31	1
6:27731755:A:C	GTEx/v8	Brain_Anterior_cingulate_cortex_BA24	ENSG00000235109	A	3.80101e-07	0.581458	1.02581e-09	C	-	6	27731755	ZSCAN31	1
6:27737605:A:G	GTEx/v8	Brain_Anterior_cingulate_cortex_BA24	ENSG00000235109	G	3.80101e-07	0.581458	1.02581e-09	A	-	6	27737605	ZSCAN31	1
6:27740666:C:T	GTEx/v8	Brain_Anterior_cingulate_cortex_BA24	ENSG00000235109	T	3.80101e-07	0.581458	1.02581e-09	C	-	6	27740666	ZSCAN31	1
6:27741825:C:T	GTEx/v8	Brain_Anterior_cingulate_cortex_BA24	ENSG00000235109	C	3.80101e-07	0.581458	1.02581e-09	T	-	6	27741825	ZSCAN31	1
6:27742035:A:G	GTEx/v8	Brain_Anterior_cingulate_cortex_BA24	ENSG00000235109	G	3.80101e-07	0.581458	1.02581e-09	A	-	6	27742035	ZSCAN31	1
6:27748010:A:G	GTEx/v8	Brain_Anterior_cingulate_cortex_BA24	ENSG00000235109	A	3.80101e-07	0.581458	1.02581e-09	G	-	6	27748010	ZSCAN31	1
6:27748015:A:G	GTEx/v8	Brain_Anterior_cingulate_cortex_BA24	ENSG00000235109	A	3.80101e-07	0.581458	1.02581e-09	G	-	6	27748015	ZSCAN31	1
6:27750079:C:T	GTEx/v8	Brain_Anterior_cingulate_cortex_BA24	ENSG00000235109	C	3.80101e-07	0.581458	1.02581e-09	T	-	6	27750079	ZSCAN31	1
6:27750086:A:G	GTEx/v8	Brain_Anterior_cingulate_cortex_BA24	ENSG00000235109	A	3.80101e-07	0.581458	1.02581e-09	G	-	6	27750086	ZSCAN31	1
6:27785882:A:G	GTEx/v8	Brain_Anterior_cingulate_cortex_BA24	ENSG00000235109	G	4.16088e-10	0.683853	1.02581e-09	A	-	6	27785882	ZSCAN31	1
6:27788062:C:T	GTEx/v8	Brain_Anterior_cingulate_cortex_BA24	ENSG00000235109	T	4.16088e-10	0.683853	1.02581e-09	C	-	6	27788062	ZSCAN31	1
6:27811815:A:G	GTEx/v8	Brain_Anterior_cingulate_cortex_BA24	ENSG00000235109	A	5.17101e-08	0.595746	1.02581e-09	G	-	6	27811815	ZSCAN31	1
6:27847517:A:G	GTEx/v8	Brain_Anterior_cingulate_cortex_BA24	ENSG00000235109	A	6.02831e-07	0.550784	1.02581e-09	G	-	6	27847517	ZSCAN31	1
6:27850873:A:G	GTEx/v8	Brain_Anterior_cingulate_cortex_BA24	ENSG00000198315	A	7.55433e-05	-0.24654	0.0389494	G	+	6	27850873	ZKSCAN8	1
6:27850873:A:G	GTEx/v8	Brain_Anterior_cingulate_cortex_BA24	ENSG00000235109	A	1.68744e-06	0.607153	1.02581e-09	G	-	6	27850873	ZSCAN31	1
6:27852357:A:G	GTEx/v8	Brain_Anterior_cingulate_cortex_BA24	ENSG00000198315	A	7.55433e-05	-0.24654	0.0389494	G	+	6	27852357	ZKSCAN8	1
6:27852357:A:G	GTEx/v8	Brain_Anterior_cingulate_cortex_BA24	ENSG00000235109	A	1.68744e-06	0.607153	1.02581e-09	G	-	6	27852357	ZSCAN31	1
6:27854760:A:C	GTEx/v8	Brain_Anterior_cingulate_cortex_BA24	ENSG00000198315	A	7.55433e-05	-0.24654	0.0389494	C	+	6	27854760	ZKSCAN8	1
6:27854760:A:C	GTEx/v8	Brain_Anterior_cingulate_cortex_BA24	ENSG00000235109	A	1.68744e-06	0.607153	1.02581e-09	C	-	6	27854760	ZSCAN31	1
6:27854963:A:G	GTEx/v8	Brain_Anterior_cingulate_cortex_BA24	ENSG00000198315	G	7.55433e-05	-0.24654	0.0389494	A	+	6	27854963	ZKSCAN8	1
6:27854963:A:G	GTEx/v8	Brain_Anterior_cingulate_cortex_BA24	ENSG00000235109	G	1.68744e-06	0.607153	1.02581e-09	A	-	6	27854963	ZSCAN31	1
6:27855625:G:T	GTEx/v8	Brain_Anterior_cingulate_cortex_BA24	ENSG00000198315	T	7.55433e-05	-0.24654	0.0389494	G	+	6	27855625	ZKSCAN8	1
6:27855625:G:T	GTEx/v8	Brain_Anterior_cingulate_cortex_BA24	ENSG00000235109	T	1.68744e-06	0.607153	1.02581e-09	G	-	6	27855625	ZSCAN31	1
6:27855845:A:G	GTEx/v8	Brain_Anterior_cingulate_cortex_BA24	ENSG00000198315	G	7.55433e-05	-0.24654	0.0389494	A	+	6	27855845	ZKSCAN8	1
6:27855845:A:G	GTEx/v8	Brain_Anterior_cingulate_cortex_BA24	ENSG00000235109	G	1.68744e-06	0.607153	1.02581e-09	A	-	6	27855845	ZSCAN31	1
6:27858904:C:T	GTEx/v8	Brain_Anterior_cingulate_cortex_BA24	ENSG00000235109	T	2.94156e-07	0.573793	1.02581e-09	C	-	6	27858904	ZSCAN31	1
6:27859453:C:T	GTEx/v8	Brain_Anterior_cingulate_cortex_BA24	ENSG00000198315	C	0.000156128	-0.215095	0.0389494	T	+	6	27859453	ZKSCAN8	1
6:27859453:C:T	GTEx/v8	Brain_Anterior_cingulate_cortex_BA24	ENSG00000235109	C	7.52965e-09	0.653754	1.02581e-09	T	-	6	27859453	ZSCAN31	1
6:27862127:A:G	GTEx/v8	Brain_Anterior_cingulate_cortex_BA24	ENSG00000235109	G	2.94156e-07	0.573793	1.02581e-09	A	-	6	27862127	ZSCAN31	1
6:27862152:C:T	GTEx/v8	Brain_Anterior_cingulate_cortex_BA24	ENSG00000198315	C	7.55433e-05	-0.24654	0.0389494	T	+	6	27862152	ZKSCAN8	1
6:27862152:C:T	GTEx/v8	Brain_Anterior_cingulate_cortex_BA24	ENSG00000235109	C	1.68744e-06	0.607153	1.02581e-09	T	-	6	27862152	ZSCAN31	1
6:27866384:A:G	GTEx/v8	Brain_Anterior_cingulate_cortex_BA24	ENSG00000198315	A	7.55433e-05	-0.24654	0.0389494	G	+	6	27866384	ZKSCAN8	1
6:27866384:A:G	GTEx/v8	Brain_Anterior_cingulate_cortex_BA24	ENSG00000235109	A	1.68744e-06	0.607153	1.02581e-09	G	-	6	27866384	ZSCAN31	1
6:31102790:G:T	GTEx/v8	Brain_Anterior_cingulate_cortex_BA24	ENSG00000204525	T	4.7526e-05	0.526593	5.26519e-12	G	-	6	31102790	HLA-C	1
6:31321267:A:C	GTEx/v8	Brain_Anterior_cingulate_cortex_BA24	ENSG00000204525	C	4.51623e-05	0.527277	5.26519e-12	A	-	6	31321267	HLA-C	1
6:31328092:A:G	GTEx/v8	Brain_Anterior_cingulate_cortex_BA24	ENSG00000204525	G	8.59291e-10	-0.548669	5.26519e-12	G	-	6	31328092	HLA-C	1
6:31328542:A:G	GTEx/v8	Brain_Anterior_cingulate_cortex_BA24	ENSG00000204525	A	8.59291e-10	-0.548669	5.26519e-12	A	-	6	31328542	HLA-C	1
6:31546850:A:G	GTEx/v8	Brain_Anterior_cingulate_cortex_BA24	ENSG00000244731	A	1.39429e-05	-0.556575	2.83856e-05	G	+	6	31546850	C4A	1
6:31558702:C:T	GTEx/v8	Brain_Anterior_cingulate_cortex_BA24	ENSG00000244731	T	2.45137e-05	-0.486812	2.83856e-05	C	+	6	31558702	C4A	1
6:31710020:C:T	GTEx/v8	Brain_Anterior_cingulate_cortex_BA24	ENSG00000204428	T	3.60974e-05	-0.363598	2.09852e-10	C	+	6	31710020	LY6G5C	1
6:31840477:C:T	GTEx/v8	Brain_Anterior_cingulate_cortex_BA24	ENSG00000244731	T	2.53176e-07	-0.701158	2.83856e-05	C	+	6	31840477	C4A	1
6:32019946:C:T	GTEx/v8	Brain_Anterior_cingulate_cortex_BA24	ENSG00000244731	T	2.11564e-06	-0.552538	2.83856e-05	C	+	6	32019946	C4A	1
6:32025863:C:T	GTEx/v8	Brain_Anterior_cingulate_cortex_BA24	ENSG00000244731	T	2.11564e-06	-0.552538	2.83856e-05	C	+	6	32025863	C4A	1
6:32628428:A:C	GTEx/v8	Brain_Anterior_cingulate_cortex_BA24	ENSG00000179344	A	3.21438e-10	-1.01328	9.00276e-19	C	+	6	32628428	HLA-DQB1	1
6:32628428:A:C	GTEx/v8	Brain_Anterior_cingulate_cortex_BA24	ENSG00000198502	A	2.86165e-08	-0.825739	4.23119e-18	C	+	6	32628428	HLA-DRB5	1
6:32628428:A:C	GTEx/v8	Brain_Anterior_cingulate_cortex_BA24	ENSG00000244731	A	1.50661e-05	-0.515072	2.83856e-05	C	+	6	32628428	C4A	1
9:96202932:C:T	GTEx/v8	Brain_Anterior_cingulate_cortex_BA24	ENSG00000148110	C	4.39887e-05	-0.210843	0.00154759	T	+	9	96202932	HIATL1	1
9:96217447:A:G	GTEx/v8	Brain_Anterior_cingulate_cortex_BA24	ENSG00000148110	G	4.39887e-05	-0.210843	0.00154759	A	+	9	96217447	HIATL1	1
9:96218194:C:T	GTEx/v8	Brain_Anterior_cingulate_cortex_BA24	ENSG00000148110	T	4.39887e-05	-0.210843	0.00154759	C	+	9	96218194	HIATL1	1
9:96222617:A:G	GTEx/v8	Brain_Anterior_cingulate_cortex_BA24	ENSG00000148110	A	4.39887e-05	-0.210843	0.00154759	G	+	9	96222617	HIATL1	1
9:96223572:C:T	GTEx/v8	Brain_Anterior_cingulate_cortex_BA24	ENSG00000148110	T	4.39887e-05	-0.210843	0.00154759	C	+	9	96223572	HIATL1	1
9:96306737:C:T	GTEx/v8	Brain_Anterior_cingulate_cortex_BA24	ENSG00000148110	T	5.06558e-05	-0.204681	0.00154759	C	+	9	96306737	HIATL1	1
20:44730245:A:G	GTEx/v8	Brain_Anterior_cingulate_cortex_BA24	ENSG00000101017	A	8.21826e-06	0.310938	0.0207379	G	-	20	44730245	CD40	1
20:44732089:C:T	GTEx/v8	Brain_Anterior_cingulate_cortex_BA24	ENSG00000101017	C	8.21826e-06	0.310938	0.0207379	T	-	20	44732089	CD40	1
20:44734310:C:T	GTEx/v8	Brain_Anterior_cingulate_cortex_BA24	ENSG00000101017	T	8.21826e-06	0.310938	0.0207379	C	-	20	44734310	CD40	1
20:44735263:G:T	GTEx/v8	Brain_Anterior_cingulate_cortex_BA24	ENSG00000101017	G	8.21826e-06	0.310938	0.0207379	T	-	20	44735263	CD40	1
20:44735854:A:G	GTEx/v8	Brain_Anterior_cingulate_cortex_BA24	ENSG00000101017	G	8.21826e-06	0.310938	0.0207379	A	-	20	44735854	CD40	1
20:44740196:C:T	GTEx/v8	Brain_Anterior_cingulate_cortex_BA24	ENSG00000101017	T	7.47525e-06	0.313953	0.0207379	C	-	20	44740196	CD40	1
20:44746982:C:T	GTEx/v8	Brain_Anterior_cingulate_cortex_BA24	ENSG00000101017	C	4.70313e-06	0.31943	0.0207379	T	-	20	44746982	CD40	1
20:44747947:G:T	GTEx/v8	Brain_Anterior_cingulate_cortex_BA24	ENSG00000101017	G	7.19158e-06	0.313033	0.0207379	T	-	20	44747947	CD40	1
22:41418154:C:T	GTEx/v8	Brain_Anterior_cingulate_cortex_BA24	ENSG00000100395	T	2.37552e-05	0.217323	0.00390968	T	+	22	41418154	L3MBTL2	1
22:41418154:C:T	GTEx/v8	Brain_Anterior_cingulate_cortex_BA24	ENSG00000167077	T	4.99895e-06	0.480416	5.60629e-05	T	+	22	41418154	MEI1	1
22:41418297:C:T	GTEx/v8	Brain_Anterior_cingulate_cortex_BA24	ENSG00000100395	C	3.42879e-05	0.215353	0.00390968	C	+	22	41418297	L3MBTL2	1
22:41418297:C:T	GTEx/v8	Brain_Anterior_cingulate_cortex_BA24	ENSG00000167077	C	6.95133e-06	0.478165	5.60629e-05	C	+	22	41418297	MEI1	1
22:41429084:A:G	GTEx/v8	Brain_Anterior_cingulate_cortex_BA24	ENSG00000100395	A	1.49481e-05	0.216618	0.00390968	A	+	22	41429084	L3MBTL2	1
22:41429084:A:G	GTEx/v8	Brain_Anterior_cingulate_cortex_BA24	ENSG00000167077	A	1.45182e-05	0.446611	5.60629e-05	A	+	22	41429084	MEI1	1
22:41438061:C:T	GTEx/v8	Brain_Anterior_cingulate_cortex_BA24	ENSG00000100395	T	9.23574e-06	0.225586	0.00390968	T	+	22	41438061	L3MBTL2	1
22:41438061:C:T	GTEx/v8	Brain_Anterior_cingulate_cortex_BA24	ENSG00000167077	T	1.32829e-05	0.456829	5.60629e-05	T	+	22	41438061	MEI1	1
22:41438710:G:T	GTEx/v8	Brain_Anterior_cingulate_cortex_BA24	ENSG00000100395	G	9.23574e-06	0.225586	0.00390968	G	+	22	41438710	L3MBTL2	1
22:41438710:G:T	GTEx/v8	Brain_Anterior_cingulate_cortex_BA24	ENSG00000167077	G	1.32829e-05	0.456829	5.60629e-05	G	+	22	41438710	MEI1	1
22:41459486:A:G	GTEx/v8	Brain_Anterior_cingulate_cortex_BA24	ENSG00000100395	A	1.24516e-05	0.222048	0.00390968	A	+	22	41459486	L3MBTL2	1
22:41459486:A:G	GTEx/v8	Brain_Anterior_cingulate_cortex_BA24	ENSG00000167077	A	2.04336e-05	0.446574	5.60629e-05	A	+	22	41459486	MEI1	1
22:41469877:A:G	GTEx/v8	Brain_Anterior_cingulate_cortex_BA24	ENSG00000100395	G	2.18963e-05	0.21347	0.00390968	G	+	22	41469877	L3MBTL2	1
22:41469877:A:G	GTEx/v8	Brain_Anterior_cingulate_cortex_BA24	ENSG00000167077	G	4.83457e-05	0.422036	5.60629e-05	G	+	22	41469877	MEI1	1
22:41470522:A:G	GTEx/v8	Brain_Anterior_cingulate_cortex_BA24	ENSG00000100395	A	2.18963e-05	0.21347	0.00390968	A	+	22	41470522	L3MBTL2	1
22:41470522:A:G	GTEx/v8	Brain_Anterior_cingulate_cortex_BA24	ENSG00000167077	A	4.83457e-05	0.422036	5.60629e-05	A	+	22	41470522	MEI1	1
22:41474077:A:G	GTEx/v8	Brain_Anterior_cingulate_cortex_BA24	ENSG00000100395	A	2.18963e-05	0.21347	0.00390968	A	+	22	41474077	L3MBTL2	1
22:41474077:A:G	GTEx/v8	Brain_Anterior_cingulate_cortex_BA24	ENSG00000167077	A	4.83457e-05	0.422036	5.60629e-05	A	+	22	41474077	MEI1	1
22:41478482:A:G	GTEx/v8	Brain_Anterior_cingulate_cortex_BA24	ENSG00000100395	A	4.21127e-05	0.204109	0.00390968	A	+	22	41478482	L3MBTL2	1
22:41478482:A:G	GTEx/v8	Brain_Anterior_cingulate_cortex_BA24	ENSG00000167077	A	2.75198e-05	0.42955	5.60629e-05	A	+	22	41478482	MEI1	1
22:41487218:C:T	GTEx/v8	Brain_Anterior_cingulate_cortex_BA24	ENSG00000100395	C	1.10354e-05	0.219382	0.00390968	C	+	22	41487218	L3MBTL2	1
22:41487218:C:T	GTEx/v8	Brain_Anterior_cingulate_cortex_BA24	ENSG00000167077	C	2.42459e-05	0.435107	5.60629e-05	C	+	22	41487218	MEI1	1
22:41496800:A:G	GTEx/v8	Brain_Anterior_cingulate_cortex_BA24	ENSG00000100395	A	1.50275e-05	0.218512	0.00390968	A	+	22	41496800	L3MBTL2	1
22:41496800:A:G	GTEx/v8	Brain_Anterior_cingulate_cortex_BA24	ENSG00000167077	A	3.59125e-05	0.430962	5.60629e-05	A	+	22	41496800	MEI1	1
22:41508414:G:T	GTEx/v8	Brain_Anterior_cingulate_cortex_BA24	ENSG00000100395	T	5.89256e-06	0.225317	0.00390968	T	+	22	41508414	L3MBTL2	1
22:41508414:G:T	GTEx/v8	Brain_Anterior_cingulate_cortex_BA24	ENSG00000167077	T	2.29186e-05	0.435874	5.60629e-05	T	+	22	41508414	MEI1	1
22:41530040:A:G	GTEx/v8	Brain_Anterior_cingulate_cortex_BA24	ENSG00000100395	G	5.89256e-06	0.225317	0.00390968	G	+	22	41530040	L3MBTL2	1
22:41530040:A:G	GTEx/v8	Brain_Anterior_cingulate_cortex_BA24	ENSG00000167077	G	2.29186e-05	0.435874	5.60629e-05	G	+	22	41530040	MEI1	1
22:41534356:C:T	GTEx/v8	Brain_Anterior_cingulate_cortex_BA24	ENSG00000100395	T	5.89256e-06	0.225317	0.00390968	T	+	22	41534356	L3MBTL2	1
22:41534356:C:T	GTEx/v8	Brain_Anterior_cingulate_cortex_BA24	ENSG00000167077	T	2.29186e-05	0.435874	5.60629e-05	T	+	22	41534356	MEI1	1
22:41537589:A:G	GTEx/v8	Brain_Anterior_cingulate_cortex_BA24	ENSG00000100395	G	5.89256e-06	0.225317	0.00390968	G	+	22	41537589	L3MBTL2	1
22:41537589:A:G	GTEx/v8	Brain_Anterior_cingulate_cortex_BA24	ENSG00000167077	G	2.29186e-05	0.435874	5.60629e-05	G	+	22	41537589	MEI1	1
22:41540279:C:T	GTEx/v8	Brain_Anterior_cingulate_cortex_BA24	ENSG00000100395	C	4.35712e-06	0.227597	0.00390968	C	+	22	41540279	L3MBTL2	1
22:41540279:C:T	GTEx/v8	Brain_Anterior_cingulate_cortex_BA24	ENSG00000167077	C	2.98106e-05	0.42904	5.60629e-05	C	+	22	41540279	MEI1	1
22:41564287:C:T	GTEx/v8	Brain_Anterior_cingulate_cortex_BA24	ENSG00000100395	C	5.89256e-06	0.225317	0.00390968	C	+	22	41564287	L3MBTL2	1
22:41564287:C:T	GTEx/v8	Brain_Anterior_cingulate_cortex_BA24	ENSG00000167077	C	2.29186e-05	0.435874	5.60629e-05	C	+	22	41564287	MEI1	1
22:41565827:A:G	GTEx/v8	Brain_Anterior_cingulate_cortex_BA24	ENSG00000100395	G	5.89256e-06	0.225317	0.00390968	G	+	22	41565827	L3MBTL2	1
22:41565827:A:G	GTEx/v8	Brain_Anterior_cingulate_cortex_BA24	ENSG00000167077	G	2.29186e-05	0.435874	5.60629e-05	G	+	22	41565827	MEI1	1
22:41566595:C:T	GTEx/v8	Brain_Anterior_cingulate_cortex_BA24	ENSG00000100395	T	5.89256e-06	0.225317	0.00390968	T	+	22	41566595	L3MBTL2	1
22:41566595:C:T	GTEx/v8	Brain_Anterior_cingulate_cortex_BA24	ENSG00000167077	T	2.29186e-05	0.435874	5.60629e-05	T	+	22	41566595	MEI1	1
22:41569124:C:T	GTEx/v8	Brain_Anterior_cingulate_cortex_BA24	ENSG00000100395	C	5.89256e-06	0.225317	0.00390968	C	+	22	41569124	L3MBTL2	1
22:41569124:C:T	GTEx/v8	Brain_Anterior_cingulate_cortex_BA24	ENSG00000167077	C	2.29186e-05	0.435874	5.60629e-05	C	+	22	41569124	MEI1	1
22:41592677:A:G	GTEx/v8	Brain_Anterior_cingulate_cortex_BA24	ENSG00000100395	A	2.72406e-06	0.23512	0.00390968	A	+	22	41592677	L3MBTL2	1
22:41592677:A:G	GTEx/v8	Brain_Anterior_cingulate_cortex_BA24	ENSG00000167077	A	2.54175e-05	0.438334	5.60629e-05	A	+	22	41592677	MEI1	1
22:41598933:A:G	GTEx/v8	Brain_Anterior_cingulate_cortex_BA24	ENSG00000100395	A	1.47677e-06	0.234445	0.00390968	A	+	22	41598933	L3MBTL2	1
22:41598933:A:G	GTEx/v8	Brain_Anterior_cingulate_cortex_BA24	ENSG00000167077	A	5.39295e-05	0.410467	5.60629e-05	A	+	22	41598933	MEI1	1
22:41609690:C:T	GTEx/v8	Brain_Anterior_cingulate_cortex_BA24	ENSG00000100395	T	3.26669e-06	0.224818	0.00390968	T	+	22	41609690	L3MBTL2	1
22:41609690:C:T	GTEx/v8	Brain_Anterior_cingulate_cortex_BA24	ENSG00000167077	T	4.9037e-05	0.408089	5.60629e-05	T	+	22	41609690	MEI1	1
22:41613188:C:T	GTEx/v8	Brain_Anterior_cingulate_cortex_BA24	ENSG00000100395	T	5.89256e-06	0.225317	0.00390968	T	+	22	41613188	L3MBTL2	1
22:41613188:C:T	GTEx/v8	Brain_Anterior_cingulate_cortex_BA24	ENSG00000167077	T	2.29186e-05	0.435874	5.60629e-05	T	+	22	41613188	MEI1	1
22:41613303:C:T	GTEx/v8	Brain_Anterior_cingulate_cortex_BA24	ENSG00000100395	T	5.89256e-06	0.225317	0.00390968	T	+	22	41613303	L3MBTL2	1
22:41613303:C:T	GTEx/v8	Brain_Anterior_cingulate_cortex_BA24	ENSG00000167077	T	2.29186e-05	0.435874	5.60629e-05	T	+	22	41613303	MEI1	1
22:41616284:G:T	GTEx/v8	Brain_Anterior_cingulate_cortex_BA24	ENSG00000100395	G	3.26669e-06	0.224818	0.00390968	G	+	22	41616284	L3MBTL2	1
22:41616284:G:T	GTEx/v8	Brain_Anterior_cingulate_cortex_BA24	ENSG00000167077	G	4.9037e-05	0.408089	5.60629e-05	G	+	22	41616284	MEI1	1
22:41617897:A:G	GTEx/v8	Brain_Anterior_cingulate_cortex_BA24	ENSG00000100395	A	1.23462e-05	0.217956	0.00390968	A	+	22	41617897	L3MBTL2	1
22:41618880:G:T	GTEx/v8	Brain_Anterior_cingulate_cortex_BA24	ENSG00000100395	T	1.23462e-05	0.217956	0.00390968	T	+	22	41618880	L3MBTL2	1
22:41621714:A:G	GTEx/v8	Brain_Anterior_cingulate_cortex_BA24	ENSG00000100395	A	4.77451e-06	0.228597	0.00390968	A	+	22	41621714	L3MBTL2	1
1:8431607:C:T	GTEx/v8	Brain_Caudate_basal_ganglia	ENSG00000142599	T	2.33478e-07	-0.286725	2.55289e-07	T	-	1	8431607	RERE	1
1:8482078:C:T	GTEx/v8	Brain_Caudate_basal_ganglia	ENSG00000142599	T	2.33793e-06	0.260781	2.55289e-07	C	-	1	8482078	RERE	1
1:8484823:A:G	GTEx/v8	Brain_Caudate_basal_ganglia	ENSG00000142599	G	2.22512e-06	0.260268	2.55289e-07	A	-	1	8484823	RERE	1
1:8489302:C:T	GTEx/v8	Brain_Caudate_basal_ganglia	ENSG00000142599	T	2.73929e-05	0.233855	2.55289e-07	C	-	1	8489302	RERE	1
1:8501786:A:G	GTEx/v8	Brain_Caudate_basal_ganglia	ENSG00000142599	G	1.90278e-05	0.236302	2.55289e-07	A	-	1	8501786	RERE	1
1:8505058:A:G	GTEx/v8	Brain_Caudate_basal_ganglia	ENSG00000142599	A	2.51403e-05	0.23364	2.55289e-07	G	-	1	8505058	RERE	1
1:53707953:A:G	GTEx/v8	Brain_Caudate_basal_ganglia	ENSG00000162384	G	3.79508e-10	-0.383544	2.96054e-12	A	+	1	53707953	C1orf123	1
1:53708850:G:T	GTEx/v8	Brain_Caudate_basal_ganglia	ENSG00000162384	T	8.73047e-09	-0.339202	2.96054e-12	G	+	1	53708850	C1orf123	1
1:53713549:A:G	GTEx/v8	Brain_Caudate_basal_ganglia	ENSG00000162384	A	3.75022e-09	-0.334361	2.96054e-12	G	+	1	53713549	C1orf123	1
1:53714139:C:T	GTEx/v8	Brain_Caudate_basal_ganglia	ENSG00000162384	T	1.66272e-09	-0.359509	2.96054e-12	C	+	1	53714139	C1orf123	1
1:53717656:A:G	GTEx/v8	Brain_Caudate_basal_ganglia	ENSG00000162384	A	1.23239e-09	-0.362979	2.96054e-12	G	+	1	53717656	C1orf123	1
1:53722752:A:C	GTEx/v8	Brain_Caudate_basal_ganglia	ENSG00000162384	C	1.24554e-09	-0.362804	2.96054e-12	A	+	1	53722752	C1orf123	1
1:53723190:G:T	GTEx/v8	Brain_Caudate_basal_ganglia	ENSG00000162384	T	4.31518e-09	-0.329602	2.96054e-12	G	+	1	53723190	C1orf123	1
1:53723349:C:T	GTEx/v8	Brain_Caudate_basal_ganglia	ENSG00000162384	C	1.81924e-09	-0.348984	2.96054e-12	T	+	1	53723349	C1orf123	1
1:53729210:C:T	GTEx/v8	Brain_Caudate_basal_ganglia	ENSG00000162384	T	4.70255e-09	-0.327984	2.96054e-12	C	+	1	53729210	C1orf123	1
1:53730607:C:T	GTEx/v8	Brain_Caudate_basal_ganglia	ENSG00000162384	T	4.70255e-09	-0.327984	2.96054e-12	C	+	1	53730607	C1orf123	1
1:53732315:G:T	GTEx/v8	Brain_Caudate_basal_ganglia	ENSG00000162384	T	3.00176e-09	-0.351239	2.96054e-12	G	+	1	53732315	C1orf123	1
1:53735026:C:T	GTEx/v8	Brain_Caudate_basal_ganglia	ENSG00000162384	T	1.98283e-09	-0.347342	2.96054e-12	C	+	1	53735026	C1orf123	1
1:53735446:G:T	GTEx/v8	Brain_Caudate_basal_ganglia	ENSG00000162384	T	4.70255e-09	-0.327984	2.96054e-12	G	+	1	53735446	C1orf123	1
1:53736613:A:G	GTEx/v8	Brain_Caudate_basal_ganglia	ENSG00000162384	G	2.72982e-09	-0.353096	2.96054e-12	A	+	1	53736613	C1orf123	1
1:53738100:C:T	GTEx/v8	Brain_Caudate_basal_ganglia	ENSG00000162384	T	3.77994e-09	-0.339424	2.96054e-12	C	+	1	53738100	C1orf123	1
1:53738183:A:G	GTEx/v8	Brain_Caudate_basal_ganglia	ENSG00000162384	G	4.70255e-09	-0.327984	2.96054e-12	A	+	1	53738183	C1orf123	1
1:53738975:A:C	GTEx/v8	Brain_Caudate_basal_ganglia	ENSG00000162384	A	4.16803e-09	-0.337647	2.96054e-12	C	+	1	53738975	C1orf123	1
1:53739367:A:G	GTEx/v8	Brain_Caudate_basal_ganglia	ENSG00000162384	A	6.27915e-09	-0.341292	2.96054e-12	G	+	1	53739367	C1orf123	1
1:53739377:A:G	GTEx/v8	Brain_Caudate_basal_ganglia	ENSG00000162384	G	6.09146e-09	-0.327272	2.96054e-12	A	+	1	53739377	C1orf123	1
1:53740797:G:T	GTEx/v8	Brain_Caudate_basal_ganglia	ENSG00000162384	T	1.22519e-11	-0.402968	2.96054e-12	G	+	1	53740797	C1orf123	1
1:53742081:A:G	GTEx/v8	Brain_Caudate_basal_ganglia	ENSG00000162384	A	5.06964e-12	-0.404437	2.96054e-12	G	+	1	53742081	C1orf123	1
1:53745703:C:T	GTEx/v8	Brain_Caudate_basal_ganglia	ENSG00000162384	T	2.16301e-12	-0.416596	2.96054e-12	C	+	1	53745703	C1orf123	1
1:53746134:A:G	GTEx/v8	Brain_Caudate_basal_ganglia	ENSG00000162384	A	8.74038e-11	-0.364602	2.96054e-12	G	+	1	53746134	C1orf123	1
1:53747126:A:G	GTEx/v8	Brain_Caudate_basal_ganglia	ENSG00000162384	A	7.32728e-12	-0.392376	2.96054e-12	G	+	1	53747126	C1orf123	1
3:9441542:G:T	GTEx/v8	Brain_Caudate_basal_ganglia	ENSG00000134077	T	3.03656e-13	-0.470488	1.67801e-09	G	+	3	9441542	THUMPD3	1
3:9445173:G:T	GTEx/v8	Brain_Caudate_basal_ganglia	ENSG00000134077	T	2.36975e-14	-0.477625	1.67801e-09	G	+	3	9445173	THUMPD3	1
3:9449410:C:T	GTEx/v8	Brain_Caudate_basal_ganglia	ENSG00000134077	C	9.4098e-12	-0.407203	1.67801e-09	T	+	3	9449410	THUMPD3	1
3:9449596:A:C	GTEx/v8	Brain_Caudate_basal_ganglia	ENSG00000134077	C	2.36975e-14	-0.477625	1.67801e-09	A	+	3	9449596	THUMPD3	1
3:9453660:C:T	GTEx/v8	Brain_Caudate_basal_ganglia	ENSG00000134077	C	2.58704e-12	-0.434456	1.67801e-09	T	+	3	9453660	THUMPD3	1
3:9454762:A:G	GTEx/v8	Brain_Caudate_basal_ganglia	ENSG00000134077	G	2.36975e-14	-0.477625	1.67801e-09	A	+	3	9454762	THUMPD3	1
3:9455711:A:G	GTEx/v8	Brain_Caudate_basal_ganglia	ENSG00000134077	A	2.36975e-14	-0.477625	1.67801e-09	G	+	3	9455711	THUMPD3	1
3:9457358:A:G	GTEx/v8	Brain_Caudate_basal_ganglia	ENSG00000134077	G	3.91237e-12	-0.4125	1.67801e-09	A	+	3	9457358	THUMPD3	1
3:9458249:A:G	GTEx/v8	Brain_Caudate_basal_ganglia	ENSG00000134077	A	1.11844e-11	-0.441688	1.67801e-09	G	+	3	9458249	THUMPD3	1
3:9459206:A:G	GTEx/v8	Brain_Caudate_basal_ganglia	ENSG00000134077	G	9.4098e-12	-0.407203	1.67801e-09	A	+	3	9459206	THUMPD3	1
3:9459295:A:G	GTEx/v8	Brain_Caudate_basal_ganglia	ENSG00000134077	G	3.72924e-12	-0.414165	1.67801e-09	A	+	3	9459295	THUMPD3	1
3:9463462:A:G	GTEx/v8	Brain_Caudate_basal_ganglia	ENSG00000134077	G	1.98789e-12	0.399739	1.67801e-09	G	+	3	9463462	THUMPD3	1
3:9464725:C:T	GTEx/v8	Brain_Caudate_basal_ganglia	ENSG00000134077	C	3.91237e-12	-0.4125	1.67801e-09	T	+	3	9464725	THUMPD3	1
3:9467072:C:T	GTEx/v8	Brain_Caudate_basal_ganglia	ENSG00000134077	C	2.36975e-14	-0.477625	1.67801e-09	T	+	3	9467072	THUMPD3	1
3:9469287:C:T	GTEx/v8	Brain_Caudate_basal_ganglia	ENSG00000134077	C	2.36975e-14	-0.477625	1.67801e-09	T	+	3	9469287	THUMPD3	1
3:9480906:C:T	GTEx/v8	Brain_Caudate_basal_ganglia	ENSG00000134077	C	6.47773e-12	-0.408857	1.67801e-09	T	+	3	9480906	THUMPD3	1
3:9484480:A:G	GTEx/v8	Brain_Caudate_basal_ganglia	ENSG00000134077	A	5.69699e-14	-0.471493	1.67801e-09	G	+	3	9484480	THUMPD3	1
3:9492340:C:T	GTEx/v8	Brain_Caudate_basal_ganglia	ENSG00000134077	C	2.4478e-13	-0.457067	1.67801e-09	T	+	3	9492340	THUMPD3	1
3:9493315:C:T	GTEx/v8	Brain_Caudate_basal_ganglia	ENSG00000134077	T	1.09623e-13	-0.461653	1.67801e-09	C	+	3	9493315	THUMPD3	1
3:9539684:C:T	GTEx/v8	Brain_Caudate_basal_ganglia	ENSG00000134077	T	7.1582e-12	0.387716	1.67801e-09	T	+	3	9539684	THUMPD3	1
3:9540323:C:T	GTEx/v8	Brain_Caudate_basal_ganglia	ENSG00000134077	T	5.72586e-10	-0.376395	1.67801e-09	C	+	3	9540323	THUMPD3	1
3:135993599:A:C	GTEx/v8	Brain_Caudate_basal_ganglia	ENSG00000114054	C	1.40535e-08	0.310059	1.50542e-05	A	-	3	135993599	PCCB	1
3:136000743:A:G	GTEx/v8	Brain_Caudate_basal_ganglia	ENSG00000114054	G	1.40535e-08	0.310059	1.50542e-05	A	-	3	136000743	PCCB	1
3:136004925:C:T	GTEx/v8	Brain_Caudate_basal_ganglia	ENSG00000114054	T	4.61945e-09	0.317018	1.50542e-05	C	-	3	136004925	PCCB	1
3:136056861:C:T	GTEx/v8	Brain_Caudate_basal_ganglia	ENSG00000114054	C	1.52002e-08	0.310703	1.50542e-05	T	-	3	136056861	PCCB	1
3:136068699:C:T	GTEx/v8	Brain_Caudate_basal_ganglia	ENSG00000114054	C	4.33606e-08	0.297844	1.50542e-05	T	-	3	136068699	PCCB	1
3:136097576:C:T	GTEx/v8	Brain_Caudate_basal_ganglia	ENSG00000114054	C	4.33606e-08	0.297844	1.50542e-05	T	-	3	136097576	PCCB	1
3:136098085:A:G	GTEx/v8	Brain_Caudate_basal_ganglia	ENSG00000114054	G	4.33606e-08	0.297844	1.50542e-05	A	-	3	136098085	PCCB	1
3:136098408:A:G	GTEx/v8	Brain_Caudate_basal_ganglia	ENSG00000114054	A	1.97989e-08	0.298811	1.50542e-05	G	-	3	136098408	PCCB	1
3:136103287:A:G	GTEx/v8	Brain_Caudate_basal_ganglia	ENSG00000114054	A	5.37652e-08	0.296308	1.50542e-05	G	-	3	136103287	PCCB	1
3:136111658:G:T	GTEx/v8	Brain_Caudate_basal_ganglia	ENSG00000114054	T	1.40858e-08	0.313499	1.50542e-05	G	-	3	136111658	PCCB	1
3:136112109:A:G	GTEx/v8	Brain_Caudate_basal_ganglia	ENSG00000114054	G	1.40858e-08	0.313499	1.50542e-05	A	-	3	136112109	PCCB	1
3:136119354:C:T	GTEx/v8	Brain_Caudate_basal_ganglia	ENSG00000114054	T	2.61842e-08	0.302747	1.50542e-05	C	-	3	136119354	PCCB	1
3:136120300:A:C	GTEx/v8	Brain_Caudate_basal_ganglia	ENSG00000114054	C	1.45073e-07	0.296563	1.50542e-05	A	-	3	136120300	PCCB	1
3:136130677:A:G	GTEx/v8	Brain_Caudate_basal_ganglia	ENSG00000114054	G	1.97989e-08	0.298811	1.50542e-05	A	-	3	136130677	PCCB	1
3:136137422:A:G	GTEx/v8	Brain_Caudate_basal_ganglia	ENSG00000114054	A	1.23929e-07	0.286422	1.50542e-05	G	-	3	136137422	PCCB	1
3:136149139:C:T	GTEx/v8	Brain_Caudate_basal_ganglia	ENSG00000114054	T	1.85115e-08	0.303476	1.50542e-05	C	-	3	136149139	PCCB	1
3:136151631:G:T	GTEx/v8	Brain_Caudate_basal_ganglia	ENSG00000114054	T	3.69695e-08	0.304333	1.50542e-05	G	-	3	136151631	PCCB	1
3:136154828:C:T	GTEx/v8	Brain_Caudate_basal_ganglia	ENSG00000114054	T	1.92531e-08	0.301387	1.50542e-05	C	-	3	136154828	PCCB	1
3:136165695:A:G	GTEx/v8	Brain_Caudate_basal_ganglia	ENSG00000114054	A	5.37652e-08	0.296308	1.50542e-05	G	-	3	136165695	PCCB	1
3:136188837:C:T	GTEx/v8	Brain_Caudate_basal_ganglia	ENSG00000114054	C	3.69695e-08	0.304333	1.50542e-05	T	-	3	136188837	PCCB	1
3:136189865:A:G	GTEx/v8	Brain_Caudate_basal_ganglia	ENSG00000114054	A	3.69695e-08	0.304333	1.50542e-05	G	-	3	136189865	PCCB	1
3:136196754:C:T	GTEx/v8	Brain_Caudate_basal_ganglia	ENSG00000114054	T	3.69695e-08	0.304333	1.50542e-05	C	-	3	136196754	PCCB	1
3:136213310:C:T	GTEx/v8	Brain_Caudate_basal_ganglia	ENSG00000114054	C	3.69695e-08	0.304333	1.50542e-05	T	-	3	136213310	PCCB	1
3:136227387:A:G	GTEx/v8	Brain_Caudate_basal_ganglia	ENSG00000114054	A	2.18123e-07	0.28425	1.50542e-05	G	-	3	136227387	PCCB	1
3:136235908:C:T	GTEx/v8	Brain_Caudate_basal_ganglia	ENSG00000114054	C	4.05133e-08	0.301229	1.50542e-05	T	-	3	136235908	PCCB	1
3:136245815:A:G	GTEx/v8	Brain_Caudate_basal_ganglia	ENSG00000114054	A	3.69695e-08	0.304333	1.50542e-05	G	-	3	136245815	PCCB	1
3:136252596:A:C	GTEx/v8	Brain_Caudate_basal_ganglia	ENSG00000114054	A	3.69695e-08	0.304333	1.50542e-05	C	-	3	136252596	PCCB	1
3:136252601:A:G	GTEx/v8	Brain_Caudate_basal_ganglia	ENSG00000114054	A	3.69695e-08	0.304333	1.50542e-05	G	-	3	136252601	PCCB	1
3:136274435:A:G	GTEx/v8	Brain_Caudate_basal_ganglia	ENSG00000114054	A	4.2929e-08	0.300847	1.50542e-05	G	-	3	136274435	PCCB	1
3:136278251:C:T	GTEx/v8	Brain_Caudate_basal_ganglia	ENSG00000114054	C	4.58328e-08	0.300756	1.50542e-05	T	-	3	136278251	PCCB	1
3:136288405:A:G	GTEx/v8	Brain_Caudate_basal_ganglia	ENSG00000114054	A	4.05133e-08	0.301229	1.50542e-05	G	-	3	136288405	PCCB	1
3:136298879:A:G	GTEx/v8	Brain_Caudate_basal_ganglia	ENSG00000114054	A	4.05133e-08	0.301229	1.50542e-05	G	-	3	136298879	PCCB	1
3:136317402:G:T	GTEx/v8	Brain_Caudate_basal_ganglia	ENSG00000114054	T	3.69695e-08	0.304333	1.50542e-05	G	-	3	136317402	PCCB	1
3:136319949:C:T	GTEx/v8	Brain_Caudate_basal_ganglia	ENSG00000114054	T	3.69695e-08	0.304333	1.50542e-05	C	-	3	136319949	PCCB	1
3:136337029:A:G	GTEx/v8	Brain_Caudate_basal_ganglia	ENSG00000114054	A	3.69695e-08	0.304333	1.50542e-05	G	-	3	136337029	PCCB	1
3:136346206:C:T	GTEx/v8	Brain_Caudate_basal_ganglia	ENSG00000114054	C	7.40381e-08	0.29691	1.50542e-05	T	-	3	136346206	PCCB	1
3:136348599:A:G	GTEx/v8	Brain_Caudate_basal_ganglia	ENSG00000114054	A	3.69695e-08	0.304333	1.50542e-05	G	-	3	136348599	PCCB	1
3:136353193:G:T	GTEx/v8	Brain_Caudate_basal_ganglia	ENSG00000114054	G	7.40381e-08	0.29691	1.50542e-05	T	-	3	136353193	PCCB	1
3:136357705:C:T	GTEx/v8	Brain_Caudate_basal_ganglia	ENSG00000114054	C	6.74904e-08	0.300089	1.50542e-05	T	-	3	136357705	PCCB	1
3:136369710:C:T	GTEx/v8	Brain_Caudate_basal_ganglia	ENSG00000114054	C	6.74904e-08	-0.300089	1.50542e-05	C	-	3	136369710	PCCB	1
3:136370092:C:T	GTEx/v8	Brain_Caudate_basal_ganglia	ENSG00000114054	T	6.74904e-08	-0.300089	1.50542e-05	T	-	3	136370092	PCCB	1
3:136371504:C:T	GTEx/v8	Brain_Caudate_basal_ganglia	ENSG00000114054	T	7.40381e-08	-0.29691	1.50542e-05	T	-	3	136371504	PCCB	1
3:136371691:G:T	GTEx/v8	Brain_Caudate_basal_ganglia	ENSG00000114054	T	7.40381e-08	-0.29691	1.50542e-05	T	-	3	136371691	PCCB	1
3:136377377:C:T	GTEx/v8	Brain_Caudate_basal_ganglia	ENSG00000114054	C	3.86464e-07	-0.284625	1.50542e-05	C	-	3	136377377	PCCB	1
3:136381368:A:C	GTEx/v8	Brain_Caudate_basal_ganglia	ENSG00000114054	C	3.69695e-08	-0.304333	1.50542e-05	C	-	3	136381368	PCCB	1
3:136400420:G:T	GTEx/v8	Brain_Caudate_basal_ganglia	ENSG00000114054	T	4.05133e-08	-0.301229	1.50542e-05	T	-	3	136400420	PCCB	1
3:136402293:C:T	GTEx/v8	Brain_Caudate_basal_ganglia	ENSG00000114054	T	3.69695e-08	-0.304333	1.50542e-05	T	-	3	136402293	PCCB	1
3:136404683:C:T	GTEx/v8	Brain_Caudate_basal_ganglia	ENSG00000114054	T	3.69695e-08	-0.304333	1.50542e-05	T	-	3	136404683	PCCB	1
3:136414321:C:T	GTEx/v8	Brain_Caudate_basal_ganglia	ENSG00000114054	T	3.69695e-08	-0.304333	1.50542e-05	T	-	3	136414321	PCCB	1
3:136425514:A:C	GTEx/v8	Brain_Caudate_basal_ganglia	ENSG00000114054	C	2.22024e-09	-0.328244	1.50542e-05	C	-	3	136425514	PCCB	1
3:136435162:A:G	GTEx/v8	Brain_Caudate_basal_ganglia	ENSG00000114054	G	4.7158e-08	-0.297846	1.50542e-05	G	-	3	136435162	PCCB	1
3:136444589:C:T	GTEx/v8	Brain_Caudate_basal_ganglia	ENSG00000114054	T	3.69695e-08	-0.304333	1.50542e-05	T	-	3	136444589	PCCB	1
3:136466599:A:G	GTEx/v8	Brain_Caudate_basal_ganglia	ENSG00000114054	G	8.6581e-07	-0.283506	1.50542e-05	G	-	3	136466599	PCCB	1
3:136471815:C:T	GTEx/v8	Brain_Caudate_basal_ganglia	ENSG00000114054	T	3.69695e-08	-0.304333	1.50542e-05	T	-	3	136471815	PCCB	1
3:136473728:C:T	GTEx/v8	Brain_Caudate_basal_ganglia	ENSG00000114054	T	3.69695e-08	-0.304333	1.50542e-05	T	-	3	136473728	PCCB	1
3:136489563:A:G	GTEx/v8	Brain_Caudate_basal_ganglia	ENSG00000114054	A	1.86763e-08	-0.310975	1.50542e-05	A	-	3	136489563	PCCB	1
3:136500733:G:T	GTEx/v8	Brain_Caudate_basal_ganglia	ENSG00000114054	G	1.86763e-08	-0.310975	1.50542e-05	G	-	3	136500733	PCCB	1
6:26970895:A:C	GTEx/v8	Brain_Caudate_basal_ganglia	ENSG00000186470	A	8.82784e-06	-0.5504	3.2083e-17	C	+	6	26970895	BTN3A2	1
6:26985607:A:C	GTEx/v8	Brain_Caudate_basal_ganglia	ENSG00000186470	A	8.82784e-06	-0.5504	3.2083e-17	C	+	6	26985607	BTN3A2	1
6:26995168:A:G	GTEx/v8	Brain_Caudate_basal_ganglia	ENSG00000186470	A	8.82784e-06	-0.5504	3.2083e-17	G	+	6	26995168	BTN3A2	1
6:26998693:C:T	GTEx/v8	Brain_Caudate_basal_ganglia	ENSG00000186470	C	8.82784e-06	-0.5504	3.2083e-17	T	+	6	26998693	BTN3A2	1
6:27004098:C:T	GTEx/v8	Brain_Caudate_basal_ganglia	ENSG00000186470	T	8.82784e-06	-0.5504	3.2083e-17	C	+	6	27004098	BTN3A2	1
6:27042287:A:C	GTEx/v8	Brain_Caudate_basal_ganglia	ENSG00000186470	A	4.9635e-07	-0.640309	3.2083e-17	C	+	6	27042287	BTN3A2	1
6:27327000:C:T	GTEx/v8	Brain_Caudate_basal_ganglia	ENSG00000186470	T	3.25812e-11	-0.932546	3.2083e-17	C	+	6	27327000	BTN3A2	1
6:27332891:C:T	GTEx/v8	Brain_Caudate_basal_ganglia	ENSG00000186470	C	3.25812e-11	-0.932546	3.2083e-17	T	+	6	27332891	BTN3A2	1
6:27695329:C:T	GTEx/v8	Brain_Caudate_basal_ganglia	ENSG00000198315	T	5.72415e-05	-0.186966	3.27367e-05	C	+	6	27695329	ZKSCAN8	1
6:27695329:C:T	GTEx/v8	Brain_Caudate_basal_ganglia	ENSG00000235109	T	0.000126727	0.422191	3.08729e-12	C	-	6	27695329	ZSCAN31	1
6:27696951:C:T	GTEx/v8	Brain_Caudate_basal_ganglia	ENSG00000198315	T	2.50678e-05	-0.193462	3.27367e-05	C	+	6	27696951	ZKSCAN8	1
6:27696951:C:T	GTEx/v8	Brain_Caudate_basal_ganglia	ENSG00000235109	T	0.000109141	0.421982	3.08729e-12	C	-	6	27696951	ZSCAN31	1
6:27698355:A:G	GTEx/v8	Brain_Caudate_basal_ganglia	ENSG00000198315	G	2.50678e-05	-0.193462	3.27367e-05	A	+	6	27698355	ZKSCAN8	1
6:27698355:A:G	GTEx/v8	Brain_Caudate_basal_ganglia	ENSG00000235109	G	0.000109141	0.421982	3.08729e-12	A	-	6	27698355	ZSCAN31	1
6:27700559:A:G	GTEx/v8	Brain_Caudate_basal_ganglia	ENSG00000198315	G	2.50678e-05	-0.193462	3.27367e-05	A	+	6	27700559	ZKSCAN8	1
6:27700559:A:G	GTEx/v8	Brain_Caudate_basal_ganglia	ENSG00000235109	G	0.000109141	0.421982	3.08729e-12	A	-	6	27700559	ZSCAN31	1
6:27702440:A:C	GTEx/v8	Brain_Caudate_basal_ganglia	ENSG00000198315	C	5.72415e-05	-0.186966	3.27367e-05	A	+	6	27702440	ZKSCAN8	1
6:27702440:A:C	GTEx/v8	Brain_Caudate_basal_ganglia	ENSG00000235109	C	0.000126727	0.422191	3.08729e-12	A	-	6	27702440	ZSCAN31	1
6:27702832:A:G	GTEx/v8	Brain_Caudate_basal_ganglia	ENSG00000198315	A	2.50678e-05	-0.193462	3.27367e-05	G	+	6	27702832	ZKSCAN8	1
6:27702832:A:G	GTEx/v8	Brain_Caudate_basal_ganglia	ENSG00000235109	A	0.000109141	0.421982	3.08729e-12	G	-	6	27702832	ZSCAN31	1
6:27703291:A:G	GTEx/v8	Brain_Caudate_basal_ganglia	ENSG00000198315	A	2.50678e-05	-0.193462	3.27367e-05	G	+	6	27703291	ZKSCAN8	1
6:27703291:A:G	GTEx/v8	Brain_Caudate_basal_ganglia	ENSG00000235109	A	0.000109141	0.421982	3.08729e-12	G	-	6	27703291	ZSCAN31	1
6:27712120:A:C	GTEx/v8	Brain_Caudate_basal_ganglia	ENSG00000198315	C	2.50678e-05	-0.193462	3.27367e-05	A	+	6	27712120	ZKSCAN8	1
6:27712120:A:C	GTEx/v8	Brain_Caudate_basal_ganglia	ENSG00000235109	C	0.000109141	0.421982	3.08729e-12	A	-	6	27712120	ZSCAN31	1
6:27728827:C:T	GTEx/v8	Brain_Caudate_basal_ganglia	ENSG00000198315	C	2.50678e-05	-0.193462	3.27367e-05	T	+	6	27728827	ZKSCAN8	1
6:27728827:C:T	GTEx/v8	Brain_Caudate_basal_ganglia	ENSG00000235109	C	0.000109141	0.421982	3.08729e-12	T	-	6	27728827	ZSCAN31	1
6:27731755:A:C	GTEx/v8	Brain_Caudate_basal_ganglia	ENSG00000198315	A	0.000105943	-0.180825	3.27367e-05	C	+	6	27731755	ZKSCAN8	1
6:27731755:A:C	GTEx/v8	Brain_Caudate_basal_ganglia	ENSG00000235109	A	7.45676e-05	0.436536	3.08729e-12	C	-	6	27731755	ZSCAN31	1
6:27737605:A:G	GTEx/v8	Brain_Caudate_basal_ganglia	ENSG00000198315	G	0.000105943	-0.180825	3.27367e-05	A	+	6	27737605	ZKSCAN8	1
6:27737605:A:G	GTEx/v8	Brain_Caudate_basal_ganglia	ENSG00000235109	G	7.45676e-05	0.436536	3.08729e-12	A	-	6	27737605	ZSCAN31	1
6:27740666:C:T	GTEx/v8	Brain_Caudate_basal_ganglia	ENSG00000198315	T	0.000105943	-0.180825	3.27367e-05	C	+	6	27740666	ZKSCAN8	1
6:27740666:C:T	GTEx/v8	Brain_Caudate_basal_ganglia	ENSG00000235109	T	7.45676e-05	0.436536	3.08729e-12	C	-	6	27740666	ZSCAN31	1
6:27741825:C:T	GTEx/v8	Brain_Caudate_basal_ganglia	ENSG00000198315	C	0.000105943	-0.180825	3.27367e-05	T	+	6	27741825	ZKSCAN8	1
6:27741825:C:T	GTEx/v8	Brain_Caudate_basal_ganglia	ENSG00000235109	C	7.45676e-05	0.436536	3.08729e-12	T	-	6	27741825	ZSCAN31	1
6:27742035:A:G	GTEx/v8	Brain_Caudate_basal_ganglia	ENSG00000198315	G	0.000105943	-0.180825	3.27367e-05	A	+	6	27742035	ZKSCAN8	1
6:27742035:A:G	GTEx/v8	Brain_Caudate_basal_ganglia	ENSG00000235109	G	7.45676e-05	0.436536	3.08729e-12	A	-	6	27742035	ZSCAN31	1
6:27748010:A:G	GTEx/v8	Brain_Caudate_basal_ganglia	ENSG00000198315	A	0.000105943	-0.180825	3.27367e-05	G	+	6	27748010	ZKSCAN8	1
6:27748010:A:G	GTEx/v8	Brain_Caudate_basal_ganglia	ENSG00000235109	A	7.45676e-05	0.436536	3.08729e-12	G	-	6	27748010	ZSCAN31	1
6:27748015:A:G	GTEx/v8	Brain_Caudate_basal_ganglia	ENSG00000198315	A	0.000105943	-0.180825	3.27367e-05	G	+	6	27748015	ZKSCAN8	1
6:27748015:A:G	GTEx/v8	Brain_Caudate_basal_ganglia	ENSG00000235109	A	7.45676e-05	0.436536	3.08729e-12	G	-	6	27748015	ZSCAN31	1
6:27750079:C:T	GTEx/v8	Brain_Caudate_basal_ganglia	ENSG00000198315	C	0.000105943	-0.180825	3.27367e-05	T	+	6	27750079	ZKSCAN8	1
6:27750079:C:T	GTEx/v8	Brain_Caudate_basal_ganglia	ENSG00000235109	C	7.45676e-05	0.436536	3.08729e-12	T	-	6	27750079	ZSCAN31	1
6:27750086:A:G	GTEx/v8	Brain_Caudate_basal_ganglia	ENSG00000198315	A	0.000105943	-0.180825	3.27367e-05	G	+	6	27750086	ZKSCAN8	1
6:27750086:A:G	GTEx/v8	Brain_Caudate_basal_ganglia	ENSG00000235109	A	7.45676e-05	0.436536	3.08729e-12	G	-	6	27750086	ZSCAN31	1
6:27785882:A:G	GTEx/v8	Brain_Caudate_basal_ganglia	ENSG00000198315	G	7.58984e-06	-0.206305	3.27367e-05	A	+	6	27785882	ZKSCAN8	1
6:27785882:A:G	GTEx/v8	Brain_Caudate_basal_ganglia	ENSG00000235109	G	5.35771e-08	0.583936	3.08729e-12	A	-	6	27785882	ZSCAN31	1
6:27788062:C:T	GTEx/v8	Brain_Caudate_basal_ganglia	ENSG00000198315	T	7.58984e-06	-0.206305	3.27367e-05	C	+	6	27788062	ZKSCAN8	1
6:27788062:C:T	GTEx/v8	Brain_Caudate_basal_ganglia	ENSG00000235109	T	5.35771e-08	0.583936	3.08729e-12	C	-	6	27788062	ZSCAN31	1
6:27811815:A:G	GTEx/v8	Brain_Caudate_basal_ganglia	ENSG00000198315	A	0.00013809	-0.169697	3.27367e-05	G	+	6	27811815	ZKSCAN8	1
6:27811815:A:G	GTEx/v8	Brain_Caudate_basal_ganglia	ENSG00000235109	A	1.05962e-06	0.506308	3.08729e-12	G	-	6	27811815	ZSCAN31	1
6:27847517:A:G	GTEx/v8	Brain_Caudate_basal_ganglia	ENSG00000235109	A	4.64256e-06	0.487358	3.08729e-12	G	-	6	27847517	ZSCAN31	1
6:27850873:A:G	GTEx/v8	Brain_Caudate_basal_ganglia	ENSG00000198315	A	8.05283e-05	-0.208641	3.27367e-05	G	+	6	27850873	ZKSCAN8	1
6:27850873:A:G	GTEx/v8	Brain_Caudate_basal_ganglia	ENSG00000235109	A	2.09231e-05	0.530317	3.08729e-12	G	-	6	27850873	ZSCAN31	1
6:27852357:A:G	GTEx/v8	Brain_Caudate_basal_ganglia	ENSG00000198315	A	8.05283e-05	-0.208641	3.27367e-05	G	+	6	27852357	ZKSCAN8	1
6:27852357:A:G	GTEx/v8	Brain_Caudate_basal_ganglia	ENSG00000235109	A	2.09231e-05	0.530317	3.08729e-12	G	-	6	27852357	ZSCAN31	1
6:27854760:A:C	GTEx/v8	Brain_Caudate_basal_ganglia	ENSG00000198315	A	8.05283e-05	-0.208641	3.27367e-05	C	+	6	27854760	ZKSCAN8	1
6:27854760:A:C	GTEx/v8	Brain_Caudate_basal_ganglia	ENSG00000235109	A	2.09231e-05	0.530317	3.08729e-12	C	-	6	27854760	ZSCAN31	1
6:27854963:A:G	GTEx/v8	Brain_Caudate_basal_ganglia	ENSG00000198315	G	8.05283e-05	-0.208641	3.27367e-05	A	+	6	27854963	ZKSCAN8	1
6:27854963:A:G	GTEx/v8	Brain_Caudate_basal_ganglia	ENSG00000235109	G	2.09231e-05	0.530317	3.08729e-12	A	-	6	27854963	ZSCAN31	1
6:27855625:G:T	GTEx/v8	Brain_Caudate_basal_ganglia	ENSG00000198315	T	8.05283e-05	-0.208641	3.27367e-05	G	+	6	27855625	ZKSCAN8	1
6:27855625:G:T	GTEx/v8	Brain_Caudate_basal_ganglia	ENSG00000235109	T	2.09231e-05	0.530317	3.08729e-12	G	-	6	27855625	ZSCAN31	1
6:27855845:A:G	GTEx/v8	Brain_Caudate_basal_ganglia	ENSG00000198315	G	8.05283e-05	-0.208641	3.27367e-05	A	+	6	27855845	ZKSCAN8	1
6:27855845:A:G	GTEx/v8	Brain_Caudate_basal_ganglia	ENSG00000235109	G	2.09231e-05	0.530317	3.08729e-12	A	-	6	27855845	ZSCAN31	1
6:27858904:C:T	GTEx/v8	Brain_Caudate_basal_ganglia	ENSG00000198315	T	8.14436e-05	-0.181147	3.27367e-05	C	+	6	27858904	ZKSCAN8	1
6:27858904:C:T	GTEx/v8	Brain_Caudate_basal_ganglia	ENSG00000235109	T	2.3564e-06	0.507739	3.08729e-12	C	-	6	27858904	ZSCAN31	1
6:27859453:C:T	GTEx/v8	Brain_Caudate_basal_ganglia	ENSG00000198315	C	1.31602e-06	-0.231203	3.27367e-05	T	+	6	27859453	ZKSCAN8	1
6:27859453:C:T	GTEx/v8	Brain_Caudate_basal_ganglia	ENSG00000235109	C	2.05894e-07	0.583801	3.08729e-12	T	-	6	27859453	ZSCAN31	1
6:27862127:A:G	GTEx/v8	Brain_Caudate_basal_ganglia	ENSG00000198315	G	8.14436e-05	-0.181147	3.27367e-05	A	+	6	27862127	ZKSCAN8	1
6:27862127:A:G	GTEx/v8	Brain_Caudate_basal_ganglia	ENSG00000235109	G	2.3564e-06	0.507739	3.08729e-12	A	-	6	27862127	ZSCAN31	1
6:27862152:C:T	GTEx/v8	Brain_Caudate_basal_ganglia	ENSG00000198315	C	8.05283e-05	-0.208641	3.27367e-05	T	+	6	27862152	ZKSCAN8	1
6:27862152:C:T	GTEx/v8	Brain_Caudate_basal_ganglia	ENSG00000235109	C	2.09231e-05	0.530317	3.08729e-12	T	-	6	27862152	ZSCAN31	1
6:27866384:A:G	GTEx/v8	Brain_Caudate_basal_ganglia	ENSG00000198315	A	8.05283e-05	-0.208641	3.27367e-05	G	+	6	27866384	ZKSCAN8	1
6:27866384:A:G	GTEx/v8	Brain_Caudate_basal_ganglia	ENSG00000235109	A	2.09231e-05	0.530317	3.08729e-12	G	-	6	27866384	ZSCAN31	1
6:31102790:G:T	GTEx/v8	Brain_Caudate_basal_ganglia	ENSG00000137312	T	3.70082e-05	0.312149	0.00137235	G	-	6	31102790	FLOT1	1
6:31102790:G:T	GTEx/v8	Brain_Caudate_basal_ganglia	ENSG00000204525	T	4.70588e-05	0.433985	9.56674e-21	G	-	6	31102790	HLA-C	1
6:31102790:G:T	GTEx/v8	Brain_Caudate_basal_ganglia	ENSG00000244731	T	7.81076e-09	-0.565426	3.10706e-11	G	+	6	31102790	C4A	1
6:31321267:A:C	GTEx/v8	Brain_Caudate_basal_ganglia	ENSG00000204525	C	2.96435e-05	0.441834	9.56674e-21	A	-	6	31321267	HLA-C	1
6:31321267:A:C	GTEx/v8	Brain_Caudate_basal_ganglia	ENSG00000244731	C	5.36406e-08	-0.532422	3.10706e-11	A	+	6	31321267	C4A	1
6:31328092:A:G	GTEx/v8	Brain_Caudate_basal_ganglia	ENSG00000204371	G	2.69682e-05	0.208557	1.81032e-05	G	+	6	31328092	EHMT2	1
6:31328092:A:G	GTEx/v8	Brain_Caudate_basal_ganglia	ENSG00000204520	G	0.000109086	-0.346878	3.17132e-26	G	-	6	31328092	MICA	1
6:31328092:A:G	GTEx/v8	Brain_Caudate_basal_ganglia	ENSG00000204525	G	2.6178e-10	-0.458011	9.56674e-21	G	-	6	31328092	HLA-C	1
6:31328092:A:G	GTEx/v8	Brain_Caudate_basal_ganglia	ENSG00000206344	G	4.87481e-08	0.485091	4.30182e-14	G	+	6	31328092	HCG27	1
6:31328542:A:G	GTEx/v8	Brain_Caudate_basal_ganglia	ENSG00000204371	A	2.69682e-05	0.208557	1.81032e-05	A	+	6	31328542	EHMT2	1
6:31328542:A:G	GTEx/v8	Brain_Caudate_basal_ganglia	ENSG00000204520	A	0.000109086	-0.346878	3.17132e-26	A	-	6	31328542	MICA	1
6:31328542:A:G	GTEx/v8	Brain_Caudate_basal_ganglia	ENSG00000204525	A	2.6178e-10	-0.458011	9.56674e-21	A	-	6	31328542	HLA-C	1
6:31328542:A:G	GTEx/v8	Brain_Caudate_basal_ganglia	ENSG00000206344	A	4.87481e-08	0.485091	4.30182e-14	A	+	6	31328542	HCG27	1
6:31546850:A:G	GTEx/v8	Brain_Caudate_basal_ganglia	ENSG00000204525	A	0.000104255	0.443557	9.56674e-21	G	-	6	31546850	HLA-C	1
6:31546850:A:G	GTEx/v8	Brain_Caudate_basal_ganglia	ENSG00000244731	A	4.84331e-11	-0.678172	3.10706e-11	G	+	6	31546850	C4A	1
6:31558702:C:T	GTEx/v8	Brain_Caudate_basal_ganglia	ENSG00000244731	T	7.52777e-12	-0.641406	3.10706e-11	C	+	6	31558702	C4A	1
6:31710020:C:T	GTEx/v8	Brain_Caudate_basal_ganglia	ENSG00000204420	T	8.11005e-07	0.537192	2.19714e-05	C	-	6	31710020	C6orf25	1
6:31710020:C:T	GTEx/v8	Brain_Caudate_basal_ganglia	ENSG00000204428	T	2.69023e-08	-0.484268	3.58095e-37	C	+	6	31710020	LY6G5C	1
6:31710020:C:T	GTEx/v8	Brain_Caudate_basal_ganglia	ENSG00000213722	T	0.00010678	-0.125696	0.0245128	C	+	6	31710020	DDAH2	1
6:31840477:C:T	GTEx/v8	Brain_Caudate_basal_ganglia	ENSG00000244731	T	3.17773e-15	-0.832822	3.10706e-11	C	+	6	31840477	C4A	1
6:32014575:A:G	GTEx/v8	Brain_Caudate_basal_ganglia	ENSG00000196126	G	7.31751e-05	-0.19377	3.12766e-12	G	-	6	32014575	HLA-DRB1	1
6:32014575:A:G	GTEx/v8	Brain_Caudate_basal_ganglia	ENSG00000204371	G	6.23532e-05	0.161663	1.81032e-05	G	+	6	32014575	EHMT2	1
6:32014575:A:G	GTEx/v8	Brain_Caudate_basal_ganglia	ENSG00000213676	G	5.18773e-05	0.188157	4.60041e-05	G	+	6	32014575	ATF6B	1
6:32019946:C:T	GTEx/v8	Brain_Caudate_basal_ganglia	ENSG00000244731	T	9.00965e-09	-0.516928	3.10706e-11	C	+	6	32019946	C4A	1
6:32025863:C:T	GTEx/v8	Brain_Caudate_basal_ganglia	ENSG00000244731	T	9.00965e-09	-0.516928	3.10706e-11	C	+	6	32025863	C4A	1
6:32628428:A:C	GTEx/v8	Brain_Caudate_basal_ganglia	ENSG00000179344	A	1.90791e-05	-0.543395	2.05991e-30	C	+	6	32628428	HLA-DQB1	1
6:32628428:A:C	GTEx/v8	Brain_Caudate_basal_ganglia	ENSG00000244731	A	7.3118e-09	-0.556616	3.10706e-11	C	+	6	32628428	C4A	1
14:75125540:C:T	GTEx/v8	Brain_Caudate_basal_ganglia	ENSG00000119682	C	3.44675e-05	-0.130855	0.000459796	C	-	14	75125540	AREL1	1
14:75130235:G:T	GTEx/v8	Brain_Caudate_basal_ganglia	ENSG00000119682	G	3.44675e-05	-0.130855	0.000459796	G	-	14	75130235	AREL1	1
14:75137664:C:T	GTEx/v8	Brain_Caudate_basal_ganglia	ENSG00000119682	C	3.44675e-05	-0.130855	0.000459796	C	-	14	75137664	AREL1	1
14:75157713:G:T	GTEx/v8	Brain_Caudate_basal_ganglia	ENSG00000119682	T	3.44675e-05	-0.130855	0.000459796	T	-	14	75157713	AREL1	1
14:75167706:A:G	GTEx/v8	Brain_Caudate_basal_ganglia	ENSG00000119682	G	3.44675e-05	-0.130855	0.000459796	G	-	14	75167706	AREL1	1
14:75272433:A:G	GTEx/v8	Brain_Caudate_basal_ganglia	ENSG00000119638	G	5.66213e-05	0.124069	0.0332046	G	+	14	75272433	NEK9	1
14:75286705:C:T	GTEx/v8	Brain_Caudate_basal_ganglia	ENSG00000119638	C	5.66213e-05	0.124069	0.0332046	C	+	14	75286705	NEK9	1
14:75307600:A:G	GTEx/v8	Brain_Caudate_basal_ganglia	ENSG00000119638	A	1.57289e-05	-0.131329	0.0332046	G	+	14	75307600	NEK9	1
20:44680853:A:G	GTEx/v8	Brain_Caudate_basal_ganglia	ENSG00000124140	A	5.11235e-05	0.106547	0.0333184	A	+	20	44680853	SLC12A5	1
20:44721656:C:T	GTEx/v8	Brain_Caudate_basal_ganglia	ENSG00000124140	C	1.40476e-05	-0.109787	0.0333184	T	+	20	44721656	SLC12A5	1
20:44724305:A:G	GTEx/v8	Brain_Caudate_basal_ganglia	ENSG00000124140	G	1.50666e-05	-0.112162	0.0333184	A	+	20	44724305	SLC12A5	1
20:44730245:A:G	GTEx/v8	Brain_Caudate_basal_ganglia	ENSG00000124140	A	2.19394e-05	-0.108899	0.0333184	G	+	20	44730245	SLC12A5	1
20:44732089:C:T	GTEx/v8	Brain_Caudate_basal_ganglia	ENSG00000124140	C	2.19394e-05	-0.108899	0.0333184	T	+	20	44732089	SLC12A5	1
20:44734310:C:T	GTEx/v8	Brain_Caudate_basal_ganglia	ENSG00000124140	T	2.19394e-05	-0.108899	0.0333184	C	+	20	44734310	SLC12A5	1
20:44735263:G:T	GTEx/v8	Brain_Caudate_basal_ganglia	ENSG00000124140	G	2.19394e-05	-0.108899	0.0333184	T	+	20	44735263	SLC12A5	1
20:44735854:A:G	GTEx/v8	Brain_Caudate_basal_ganglia	ENSG00000124140	G	2.19394e-05	-0.108899	0.0333184	A	+	20	44735854	SLC12A5	1
20:44747947:G:T	GTEx/v8	Brain_Caudate_basal_ganglia	ENSG00000124140	G	3.47874e-05	-0.106746	0.0333184	T	+	20	44747947	SLC12A5	1
1:53707953:A:G	GTEx/v8	Brain_Cerebellar_Hemisphere	ENSG00000157193	G	9.96021e-08	-0.292903	1.74491e-06	A	+	1	53707953	LRP8	1
1:53707953:A:G	GTEx/v8	Brain_Cerebellar_Hemisphere	ENSG00000162384	G	7.05381e-11	-0.345994	4.37529e-12	A	+	1	53707953	C1orf123	1
1:53708850:G:T	GTEx/v8	Brain_Cerebellar_Hemisphere	ENSG00000157193	T	1.92835e-10	-0.338058	1.74491e-06	G	+	1	53708850	LRP8	1
1:53708850:G:T	GTEx/v8	Brain_Cerebellar_Hemisphere	ENSG00000162384	T	1.87851e-09	-0.318244	4.37529e-12	G	+	1	53708850	C1orf123	1
1:53713549:A:G	GTEx/v8	Brain_Cerebellar_Hemisphere	ENSG00000157193	A	4.38358e-10	-0.316453	1.74491e-06	G	+	1	53713549	LRP8	1
1:53713549:A:G	GTEx/v8	Brain_Cerebellar_Hemisphere	ENSG00000162384	A	2.99283e-09	-0.299767	4.37529e-12	G	+	1	53713549	C1orf123	1
1:53714139:C:T	GTEx/v8	Brain_Cerebellar_Hemisphere	ENSG00000157193	T	1.44691e-09	-0.328488	1.74491e-06	C	+	1	53714139	LRP8	1
1:53714139:C:T	GTEx/v8	Brain_Cerebellar_Hemisphere	ENSG00000162384	T	1.7099e-10	-0.340632	4.37529e-12	C	+	1	53714139	C1orf123	1
1:53717656:A:G	GTEx/v8	Brain_Cerebellar_Hemisphere	ENSG00000157193	A	1.9143e-08	-0.307919	1.74491e-06	G	+	1	53717656	LRP8	1
1:53717656:A:G	GTEx/v8	Brain_Cerebellar_Hemisphere	ENSG00000162384	A	7.49681e-11	-0.346389	4.37529e-12	G	+	1	53717656	C1orf123	1
1:53722752:A:C	GTEx/v8	Brain_Cerebellar_Hemisphere	ENSG00000157193	C	2.1933e-08	-0.30686	1.74491e-06	A	+	1	53722752	LRP8	1
1:53722752:A:C	GTEx/v8	Brain_Cerebellar_Hemisphere	ENSG00000162384	C	7.61858e-11	-0.346378	4.37529e-12	A	+	1	53722752	C1orf123	1
1:53723190:G:T	GTEx/v8	Brain_Cerebellar_Hemisphere	ENSG00000157193	T	4.43154e-09	-0.297084	1.74491e-06	G	+	1	53723190	LRP8	1
1:53723190:G:T	GTEx/v8	Brain_Cerebellar_Hemisphere	ENSG00000162384	T	3.77032e-09	-0.295233	4.37529e-12	G	+	1	53723190	C1orf123	1
1:53723349:C:T	GTEx/v8	Brain_Cerebellar_Hemisphere	ENSG00000157193	C	6.49507e-09	-0.301898	1.74491e-06	T	+	1	53723349	LRP8	1
1:53723349:C:T	GTEx/v8	Brain_Cerebellar_Hemisphere	ENSG00000162384	C	8.10239e-10	-0.314028	4.37529e-12	T	+	1	53723349	C1orf123	1
1:53729210:C:T	GTEx/v8	Brain_Cerebellar_Hemisphere	ENSG00000157193	T	8.56841e-10	-0.307501	1.74491e-06	C	+	1	53729210	LRP8	1
1:53729210:C:T	GTEx/v8	Brain_Cerebellar_Hemisphere	ENSG00000162384	T	4.91065e-09	-0.292044	4.37529e-12	C	+	1	53729210	C1orf123	1
1:53730607:C:T	GTEx/v8	Brain_Cerebellar_Hemisphere	ENSG00000157193	T	8.56841e-10	-0.307501	1.74491e-06	C	+	1	53730607	LRP8	1
1:53730607:C:T	GTEx/v8	Brain_Cerebellar_Hemisphere	ENSG00000162384	T	4.91065e-09	-0.292044	4.37529e-12	C	+	1	53730607	C1orf123	1
1:53732315:G:T	GTEx/v8	Brain_Cerebellar_Hemisphere	ENSG00000157193	T	3.62505e-09	-0.320109	1.74491e-06	G	+	1	53732315	LRP8	1
1:53732315:G:T	GTEx/v8	Brain_Cerebellar_Hemisphere	ENSG00000162384	T	5.87873e-10	-0.330505	4.37529e-12	G	+	1	53732315	C1orf123	1
1:53735026:C:T	GTEx/v8	Brain_Cerebellar_Hemisphere	ENSG00000157193	T	1.18323e-09	-0.313436	1.74491e-06	C	+	1	53735026	LRP8	1
1:53735026:C:T	GTEx/v8	Brain_Cerebellar_Hemisphere	ENSG00000162384	T	1.04565e-09	-0.311119	4.37529e-12	C	+	1	53735026	C1orf123	1
1:53735446:G:T	GTEx/v8	Brain_Cerebellar_Hemisphere	ENSG00000157193	T	8.56841e-10	-0.307501	1.74491e-06	G	+	1	53735446	LRP8	1
1:53735446:G:T	GTEx/v8	Brain_Cerebellar_Hemisphere	ENSG00000162384	T	4.91065e-09	-0.292044	4.37529e-12	G	+	1	53735446	C1orf123	1
1:53736613:A:G	GTEx/v8	Brain_Cerebellar_Hemisphere	ENSG00000157193	G	2.01181e-08	-0.307374	1.74491e-06	A	+	1	53736613	LRP8	1
1:53736613:A:G	GTEx/v8	Brain_Cerebellar_Hemisphere	ENSG00000162384	G	4.45553e-10	-0.333763	4.37529e-12	A	+	1	53736613	C1orf123	1
1:53738100:C:T	GTEx/v8	Brain_Cerebellar_Hemisphere	ENSG00000157193	T	2.51722e-10	-0.326678	1.74491e-06	C	+	1	53738100	LRP8	1
1:53738100:C:T	GTEx/v8	Brain_Cerebellar_Hemisphere	ENSG00000162384	T	1.88115e-09	-0.30923	4.37529e-12	C	+	1	53738100	C1orf123	1
1:53738183:A:G	GTEx/v8	Brain_Cerebellar_Hemisphere	ENSG00000157193	G	8.56841e-10	-0.307501	1.74491e-06	A	+	1	53738183	LRP8	1
1:53738183:A:G	GTEx/v8	Brain_Cerebellar_Hemisphere	ENSG00000162384	G	4.91065e-09	-0.292044	4.37529e-12	A	+	1	53738183	C1orf123	1
1:53738975:A:C	GTEx/v8	Brain_Cerebellar_Hemisphere	ENSG00000157193	A	9.86251e-10	-0.31135	1.74491e-06	C	+	1	53738975	LRP8	1
1:53738975:A:C	GTEx/v8	Brain_Cerebellar_Hemisphere	ENSG00000162384	A	2.8191e-09	-0.300706	4.37529e-12	C	+	1	53738975	C1orf123	1
1:53739367:A:G	GTEx/v8	Brain_Cerebellar_Hemisphere	ENSG00000157193	A	3.26422e-09	-0.316609	1.74491e-06	G	+	1	53739367	LRP8	1
1:53739367:A:G	GTEx/v8	Brain_Cerebellar_Hemisphere	ENSG00000162384	A	1.87603e-09	-0.317565	4.37529e-12	G	+	1	53739367	C1orf123	1
1:53739377:A:G	GTEx/v8	Brain_Cerebellar_Hemisphere	ENSG00000157193	G	8.56841e-10	-0.307501	1.74491e-06	A	+	1	53739377	LRP8	1
1:53739377:A:G	GTEx/v8	Brain_Cerebellar_Hemisphere	ENSG00000162384	G	4.91065e-09	-0.292044	4.37529e-12	A	+	1	53739377	C1orf123	1
1:53740797:G:T	GTEx/v8	Brain_Cerebellar_Hemisphere	ENSG00000157193	T	1.25217e-05	-0.248477	1.74491e-06	G	+	1	53740797	LRP8	1
1:53740797:G:T	GTEx/v8	Brain_Cerebellar_Hemisphere	ENSG00000162384	T	2.36834e-11	-0.359386	4.37529e-12	G	+	1	53740797	C1orf123	1
1:53742081:A:G	GTEx/v8	Brain_Cerebellar_Hemisphere	ENSG00000157193	A	1.13546e-05	-0.241088	1.74491e-06	G	+	1	53742081	LRP8	1
1:53742081:A:G	GTEx/v8	Brain_Cerebellar_Hemisphere	ENSG00000162384	A	2.29683e-11	-0.347319	4.37529e-12	G	+	1	53742081	C1orf123	1
1:53745703:C:T	GTEx/v8	Brain_Cerebellar_Hemisphere	ENSG00000157193	T	1.91392e-05	-0.241288	1.74491e-06	C	+	1	53745703	LRP8	1
1:53745703:C:T	GTEx/v8	Brain_Cerebellar_Hemisphere	ENSG00000162384	T	1.93393e-12	-0.371968	4.37529e-12	C	+	1	53745703	C1orf123	1
1:53746134:A:G	GTEx/v8	Brain_Cerebellar_Hemisphere	ENSG00000157193	A	2.74857e-06	-0.245539	1.74491e-06	G	+	1	53746134	LRP8	1
1:53746134:A:G	GTEx/v8	Brain_Cerebellar_Hemisphere	ENSG00000162384	A	7.95928e-11	-0.325004	4.37529e-12	G	+	1	53746134	C1orf123	1
1:53747126:A:G	GTEx/v8	Brain_Cerebellar_Hemisphere	ENSG00000157193	A	5.80239e-06	-0.241583	1.74491e-06	G	+	1	53747126	LRP8	1
1:53747126:A:G	GTEx/v8	Brain_Cerebellar_Hemisphere	ENSG00000162384	A	4.44176e-11	-0.333617	4.37529e-12	G	+	1	53747126	C1orf123	1
3:9441542:G:T	GTEx/v8	Brain_Cerebellar_Hemisphere	ENSG00000134077	T	6.59005e-06	-0.311904	5.87887e-05	G	+	3	9441542	THUMPD3	1
3:9445173:G:T	GTEx/v8	Brain_Cerebellar_Hemisphere	ENSG00000134077	T	2.76855e-05	-0.277739	5.87887e-05	G	+	3	9445173	THUMPD3	1
3:9449596:A:C	GTEx/v8	Brain_Cerebellar_Hemisphere	ENSG00000134077	C	2.76855e-05	-0.277739	5.87887e-05	A	+	3	9449596	THUMPD3	1
3:9454762:A:G	GTEx/v8	Brain_Cerebellar_Hemisphere	ENSG00000134077	G	2.76855e-05	-0.277739	5.87887e-05	A	+	3	9454762	THUMPD3	1
3:9455711:A:G	GTEx/v8	Brain_Cerebellar_Hemisphere	ENSG00000134077	A	2.76855e-05	-0.277739	5.87887e-05	G	+	3	9455711	THUMPD3	1
3:9458249:A:G	GTEx/v8	Brain_Cerebellar_Hemisphere	ENSG00000134077	A	4.6259e-05	-0.275177	5.87887e-05	G	+	3	9458249	THUMPD3	1
3:9463462:A:G	GTEx/v8	Brain_Cerebellar_Hemisphere	ENSG00000134077	G	3.98792e-05	0.229139	5.87887e-05	G	+	3	9463462	THUMPD3	1
3:9467072:C:T	GTEx/v8	Brain_Cerebellar_Hemisphere	ENSG00000134077	C	2.76855e-05	-0.277739	5.87887e-05	T	+	3	9467072	THUMPD3	1
3:9469287:C:T	GTEx/v8	Brain_Cerebellar_Hemisphere	ENSG00000134077	C	2.76855e-05	-0.277739	5.87887e-05	T	+	3	9469287	THUMPD3	1
3:9484480:A:G	GTEx/v8	Brain_Cerebellar_Hemisphere	ENSG00000134077	A	2.72691e-05	-0.275343	5.87887e-05	G	+	3	9484480	THUMPD3	1
3:135993599:A:C	GTEx/v8	Brain_Cerebellar_Hemisphere	ENSG00000114054	C	1.73652e-05	0.171583	0.00333159	A	-	3	135993599	PCCB	1
3:136000743:A:G	GTEx/v8	Brain_Cerebellar_Hemisphere	ENSG00000114054	G	1.73652e-05	0.171583	0.00333159	A	-	3	136000743	PCCB	1
3:136004925:C:T	GTEx/v8	Brain_Cerebellar_Hemisphere	ENSG00000114054	T	9.54106e-05	0.15476	0.00333159	C	-	3	136004925	PCCB	1
3:136056861:C:T	GTEx/v8	Brain_Cerebellar_Hemisphere	ENSG00000114054	C	1.73652e-05	0.171583	0.00333159	T	-	3	136056861	PCCB	1
3:136103287:A:G	GTEx/v8	Brain_Cerebellar_Hemisphere	ENSG00000114054	A	2.43424e-05	0.166042	0.00333159	G	-	3	136103287	PCCB	1
3:136111658:G:T	GTEx/v8	Brain_Cerebellar_Hemisphere	ENSG00000114054	T	3.75734e-05	0.164881	0.00333159	G	-	3	136111658	PCCB	1
3:136112109:A:G	GTEx/v8	Brain_Cerebellar_Hemisphere	ENSG00000114054	G	3.75734e-05	0.164881	0.00333159	A	-	3	136112109	PCCB	1
3:136119354:C:T	GTEx/v8	Brain_Cerebellar_Hemisphere	ENSG00000114054	T	0.00012383	0.150077	0.00333159	C	-	3	136119354	PCCB	1
3:136120300:A:C	GTEx/v8	Brain_Cerebellar_Hemisphere	ENSG00000114054	C	2.98865e-05	0.166323	0.00333159	A	-	3	136120300	PCCB	1
3:136149139:C:T	GTEx/v8	Brain_Cerebellar_Hemisphere	ENSG00000114054	T	0.00012383	0.150077	0.00333159	C	-	3	136149139	PCCB	1
3:136151631:G:T	GTEx/v8	Brain_Cerebellar_Hemisphere	ENSG00000114054	T	0.000152731	0.149853	0.00333159	G	-	3	136151631	PCCB	1
3:136154828:C:T	GTEx/v8	Brain_Cerebellar_Hemisphere	ENSG00000114054	T	6.2402e-05	0.156248	0.00333159	C	-	3	136154828	PCCB	1
3:136165695:A:G	GTEx/v8	Brain_Cerebellar_Hemisphere	ENSG00000114054	A	2.43424e-05	0.166042	0.00333159	G	-	3	136165695	PCCB	1
3:136188837:C:T	GTEx/v8	Brain_Cerebellar_Hemisphere	ENSG00000114054	C	0.000152731	0.149853	0.00333159	T	-	3	136188837	PCCB	1
3:136189865:A:G	GTEx/v8	Brain_Cerebellar_Hemisphere	ENSG00000114054	A	0.000152731	0.149853	0.00333159	G	-	3	136189865	PCCB	1
3:136196754:C:T	GTEx/v8	Brain_Cerebellar_Hemisphere	ENSG00000114054	T	0.000152731	0.149853	0.00333159	C	-	3	136196754	PCCB	1
3:136213310:C:T	GTEx/v8	Brain_Cerebellar_Hemisphere	ENSG00000114054	C	0.000152731	0.149853	0.00333159	T	-	3	136213310	PCCB	1
3:136235908:C:T	GTEx/v8	Brain_Cerebellar_Hemisphere	ENSG00000114054	C	7.6619e-05	0.156278	0.00333159	T	-	3	136235908	PCCB	1
3:136245815:A:G	GTEx/v8	Brain_Cerebellar_Hemisphere	ENSG00000114054	A	0.000152731	0.149853	0.00333159	G	-	3	136245815	PCCB	1
3:136252596:A:C	GTEx/v8	Brain_Cerebellar_Hemisphere	ENSG00000114054	A	0.000152731	0.149853	0.00333159	C	-	3	136252596	PCCB	1
3:136252601:A:G	GTEx/v8	Brain_Cerebellar_Hemisphere	ENSG00000114054	A	0.000152731	0.149853	0.00333159	G	-	3	136252601	PCCB	1
3:136274435:A:G	GTEx/v8	Brain_Cerebellar_Hemisphere	ENSG00000114054	A	7.9831e-05	0.155014	0.00333159	G	-	3	136274435	PCCB	1
3:136278251:C:T	GTEx/v8	Brain_Cerebellar_Hemisphere	ENSG00000114054	C	0.000143493	0.151504	0.00333159	T	-	3	136278251	PCCB	1
3:136288405:A:G	GTEx/v8	Brain_Cerebellar_Hemisphere	ENSG00000114054	A	7.6619e-05	0.156278	0.00333159	G	-	3	136288405	PCCB	1
3:136298879:A:G	GTEx/v8	Brain_Cerebellar_Hemisphere	ENSG00000114054	A	7.6619e-05	0.156278	0.00333159	G	-	3	136298879	PCCB	1
3:136317402:G:T	GTEx/v8	Brain_Cerebellar_Hemisphere	ENSG00000114054	T	0.000152731	0.149853	0.00333159	G	-	3	136317402	PCCB	1
3:136319949:C:T	GTEx/v8	Brain_Cerebellar_Hemisphere	ENSG00000114054	T	0.000152731	0.149853	0.00333159	C	-	3	136319949	PCCB	1
3:136337029:A:G	GTEx/v8	Brain_Cerebellar_Hemisphere	ENSG00000114054	A	0.000152731	0.149853	0.00333159	G	-	3	136337029	PCCB	1
3:136346206:C:T	GTEx/v8	Brain_Cerebellar_Hemisphere	ENSG00000114054	C	0.000146135	0.151146	0.00333159	T	-	3	136346206	PCCB	1
3:136348599:A:G	GTEx/v8	Brain_Cerebellar_Hemisphere	ENSG00000114054	A	0.000152731	0.149853	0.00333159	G	-	3	136348599	PCCB	1
3:136353193:G:T	GTEx/v8	Brain_Cerebellar_Hemisphere	ENSG00000114054	G	0.000146135	0.151146	0.00333159	T	-	3	136353193	PCCB	1
3:136371504:C:T	GTEx/v8	Brain_Cerebellar_Hemisphere	ENSG00000114054	T	0.000146135	-0.151146	0.00333159	T	-	3	136371504	PCCB	1
3:136371691:G:T	GTEx/v8	Brain_Cerebellar_Hemisphere	ENSG00000114054	T	9.18727e-05	-0.15559	0.00333159	T	-	3	136371691	PCCB	1
3:136381368:A:C	GTEx/v8	Brain_Cerebellar_Hemisphere	ENSG00000114054	C	0.000152731	-0.149853	0.00333159	C	-	3	136381368	PCCB	1
3:136400420:G:T	GTEx/v8	Brain_Cerebellar_Hemisphere	ENSG00000114054	T	7.6619e-05	-0.156278	0.00333159	T	-	3	136400420	PCCB	1
3:136402293:C:T	GTEx/v8	Brain_Cerebellar_Hemisphere	ENSG00000114054	T	0.000152731	-0.149853	0.00333159	T	-	3	136402293	PCCB	1
3:136404683:C:T	GTEx/v8	Brain_Cerebellar_Hemisphere	ENSG00000114054	T	0.000152731	-0.149853	0.00333159	T	-	3	136404683	PCCB	1
3:136414321:C:T	GTEx/v8	Brain_Cerebellar_Hemisphere	ENSG00000114054	T	0.000152731	-0.149853	0.00333159	T	-	3	136414321	PCCB	1
3:136425514:A:C	GTEx/v8	Brain_Cerebellar_Hemisphere	ENSG00000114054	C	0.0001406	-0.149643	0.00333159	C	-	3	136425514	PCCB	1
3:136435162:A:G	GTEx/v8	Brain_Cerebellar_Hemisphere	ENSG00000114054	G	0.000152731	-0.149853	0.00333159	G	-	3	136435162	PCCB	1
3:136444589:C:T	GTEx/v8	Brain_Cerebellar_Hemisphere	ENSG00000114054	T	0.000152731	-0.149853	0.00333159	T	-	3	136444589	PCCB	1
3:136471815:C:T	GTEx/v8	Brain_Cerebellar_Hemisphere	ENSG00000114054	T	0.000152731	-0.149853	0.00333159	T	-	3	136471815	PCCB	1
3:136473728:C:T	GTEx/v8	Brain_Cerebellar_Hemisphere	ENSG00000114054	T	0.000152731	-0.149853	0.00333159	T	-	3	136473728	PCCB	1
6:26970895:A:C	GTEx/v8	Brain_Cerebellar_Hemisphere	ENSG00000111801	A	0.000156015	0.560133	4.02152e-07	C	-	6	26970895	BTN3A3	1
6:26970895:A:C	GTEx/v8	Brain_Cerebellar_Hemisphere	ENSG00000112812	A	3.68211e-06	0.64085	6.08691e-06	C	-	6	26970895	PRSS16	1
6:26970895:A:C	GTEx/v8	Brain_Cerebellar_Hemisphere	ENSG00000186470	A	8.60493e-05	-0.57495	1.33776e-13	C	+	6	26970895	BTN3A2	1
6:26985607:A:C	GTEx/v8	Brain_Cerebellar_Hemisphere	ENSG00000111801	A	0.000156015	0.560133	4.02152e-07	C	-	6	26985607	BTN3A3	1
6:26985607:A:C	GTEx/v8	Brain_Cerebellar_Hemisphere	ENSG00000112812	A	3.68211e-06	0.64085	6.08691e-06	C	-	6	26985607	PRSS16	1
6:26985607:A:C	GTEx/v8	Brain_Cerebellar_Hemisphere	ENSG00000186470	A	8.60493e-05	-0.57495	1.33776e-13	C	+	6	26985607	BTN3A2	1
6:26995168:A:G	GTEx/v8	Brain_Cerebellar_Hemisphere	ENSG00000111801	A	0.000156015	0.560133	4.02152e-07	G	-	6	26995168	BTN3A3	1
6:26995168:A:G	GTEx/v8	Brain_Cerebellar_Hemisphere	ENSG00000112812	A	3.68211e-06	0.64085	6.08691e-06	G	-	6	26995168	PRSS16	1
6:26995168:A:G	GTEx/v8	Brain_Cerebellar_Hemisphere	ENSG00000186470	A	8.60493e-05	-0.57495	1.33776e-13	G	+	6	26995168	BTN3A2	1
6:26998693:C:T	GTEx/v8	Brain_Cerebellar_Hemisphere	ENSG00000111801	C	0.000156015	0.560133	4.02152e-07	T	-	6	26998693	BTN3A3	1
6:26998693:C:T	GTEx/v8	Brain_Cerebellar_Hemisphere	ENSG00000112812	C	3.68211e-06	0.64085	6.08691e-06	T	-	6	26998693	PRSS16	1
6:26998693:C:T	GTEx/v8	Brain_Cerebellar_Hemisphere	ENSG00000186470	C	8.60493e-05	-0.57495	1.33776e-13	T	+	6	26998693	BTN3A2	1
6:27004098:C:T	GTEx/v8	Brain_Cerebellar_Hemisphere	ENSG00000111801	T	0.000156015	0.560133	4.02152e-07	C	-	6	27004098	BTN3A3	1
6:27004098:C:T	GTEx/v8	Brain_Cerebellar_Hemisphere	ENSG00000112812	T	3.68211e-06	0.64085	6.08691e-06	C	-	6	27004098	PRSS16	1
6:27004098:C:T	GTEx/v8	Brain_Cerebellar_Hemisphere	ENSG00000186470	T	8.60493e-05	-0.57495	1.33776e-13	C	+	6	27004098	BTN3A2	1
6:27042287:A:C	GTEx/v8	Brain_Cerebellar_Hemisphere	ENSG00000112812	A	2.18221e-09	0.844684	6.08691e-06	C	-	6	27042287	PRSS16	1
6:27042287:A:C	GTEx/v8	Brain_Cerebellar_Hemisphere	ENSG00000186470	A	1.82302e-06	-0.7213	1.33776e-13	C	+	6	27042287	BTN3A2	1
6:27327000:C:T	GTEx/v8	Brain_Cerebellar_Hemisphere	ENSG00000112812	T	4.43232e-09	0.950811	6.08691e-06	C	-	6	27327000	PRSS16	1
6:27327000:C:T	GTEx/v8	Brain_Cerebellar_Hemisphere	ENSG00000137185	T	7.15306e-05	0.35233	0.0297698	C	-	6	27327000	ZSCAN9	1
6:27327000:C:T	GTEx/v8	Brain_Cerebellar_Hemisphere	ENSG00000186470	T	1.01205e-08	-0.973857	1.33776e-13	C	+	6	27327000	BTN3A2	1
6:27332891:C:T	GTEx/v8	Brain_Cerebellar_Hemisphere	ENSG00000112812	C	4.43232e-09	0.950811	6.08691e-06	T	-	6	27332891	PRSS16	1
6:27332891:C:T	GTEx/v8	Brain_Cerebellar_Hemisphere	ENSG00000137185	C	7.15306e-05	0.35233	0.0297698	T	-	6	27332891	ZSCAN9	1
6:27332891:C:T	GTEx/v8	Brain_Cerebellar_Hemisphere	ENSG00000186470	C	1.01205e-08	-0.973857	1.33776e-13	T	+	6	27332891	BTN3A2	1
6:27357978:A:G	GTEx/v8	Brain_Cerebellar_Hemisphere	ENSG00000112812	G	4.43232e-09	0.950811	6.08691e-06	A	-	6	27357978	PRSS16	1
6:27357978:A:G	GTEx/v8	Brain_Cerebellar_Hemisphere	ENSG00000137185	G	7.15306e-05	0.35233	0.0297698	A	-	6	27357978	ZSCAN9	1
6:27358166:A:G	GTEx/v8	Brain_Cerebellar_Hemisphere	ENSG00000112812	G	2.18824e-06	0.757129	6.08691e-06	A	-	6	27358166	PRSS16	1
6:27358166:A:G	GTEx/v8	Brain_Cerebellar_Hemisphere	ENSG00000137185	G	0.000226616	0.317165	0.0297698	A	-	6	27358166	ZSCAN9	1
6:27379119:C:T	GTEx/v8	Brain_Cerebellar_Hemisphere	ENSG00000112812	T	2.18824e-06	0.757129	6.08691e-06	C	-	6	27379119	PRSS16	1
6:27379119:C:T	GTEx/v8	Brain_Cerebellar_Hemisphere	ENSG00000137185	T	0.000226616	0.317165	0.0297698	C	-	6	27379119	ZSCAN9	1
6:27382386:G:T	GTEx/v8	Brain_Cerebellar_Hemisphere	ENSG00000112812	T	2.18824e-06	0.757129	6.08691e-06	G	-	6	27382386	PRSS16	1
6:27382386:G:T	GTEx/v8	Brain_Cerebellar_Hemisphere	ENSG00000137185	T	0.000226616	0.317165	0.0297698	G	-	6	27382386	ZSCAN9	1
6:27388754:C:T	GTEx/v8	Brain_Cerebellar_Hemisphere	ENSG00000112812	C	2.18824e-06	0.757129	6.08691e-06	T	-	6	27388754	PRSS16	1
6:27388754:C:T	GTEx/v8	Brain_Cerebellar_Hemisphere	ENSG00000137185	C	0.000226616	0.317165	0.0297698	T	-	6	27388754	ZSCAN9	1
6:27391802:C:T	GTEx/v8	Brain_Cerebellar_Hemisphere	ENSG00000112812	T	1.73101e-06	0.749945	6.08691e-06	C	-	6	27391802	PRSS16	1
6:27391802:C:T	GTEx/v8	Brain_Cerebellar_Hemisphere	ENSG00000137185	T	6.47879e-05	0.335795	0.0297698	C	-	6	27391802	ZSCAN9	1
6:27413345:C:T	GTEx/v8	Brain_Cerebellar_Hemisphere	ENSG00000112812	T	2.18824e-06	0.757129	6.08691e-06	C	-	6	27413345	PRSS16	1
6:27413345:C:T	GTEx/v8	Brain_Cerebellar_Hemisphere	ENSG00000137185	T	0.000226616	0.317165	0.0297698	C	-	6	27413345	ZSCAN9	1
6:27425349:C:T	GTEx/v8	Brain_Cerebellar_Hemisphere	ENSG00000112812	C	2.18824e-06	0.757129	6.08691e-06	T	-	6	27425349	PRSS16	1
6:27425349:C:T	GTEx/v8	Brain_Cerebellar_Hemisphere	ENSG00000137185	C	0.000226616	0.317165	0.0297698	T	-	6	27425349	ZSCAN9	1
6:27695329:C:T	GTEx/v8	Brain_Cerebellar_Hemisphere	ENSG00000198315	T	0.000318175	-0.191972	0.000200557	C	+	6	27695329	ZKSCAN8	1
6:27696951:C:T	GTEx/v8	Brain_Cerebellar_Hemisphere	ENSG00000187987	T	0.000276595	0.217497	3.4975e-09	C	-	6	27696951	ZSCAN23	1
6:27696951:C:T	GTEx/v8	Brain_Cerebellar_Hemisphere	ENSG00000198315	T	0.000318244	-0.191186	0.000200557	C	+	6	27696951	ZKSCAN8	1
6:27698355:A:G	GTEx/v8	Brain_Cerebellar_Hemisphere	ENSG00000187987	G	0.000276595	0.217497	3.4975e-09	A	-	6	27698355	ZSCAN23	1
6:27698355:A:G	GTEx/v8	Brain_Cerebellar_Hemisphere	ENSG00000198315	G	0.000318244	-0.191186	0.000200557	A	+	6	27698355	ZKSCAN8	1
6:27700559:A:G	GTEx/v8	Brain_Cerebellar_Hemisphere	ENSG00000187987	G	0.000276595	0.217497	3.4975e-09	A	-	6	27700559	ZSCAN23	1
6:27700559:A:G	GTEx/v8	Brain_Cerebellar_Hemisphere	ENSG00000198315	G	0.000318244	-0.191186	0.000200557	A	+	6	27700559	ZKSCAN8	1
6:27702440:A:C	GTEx/v8	Brain_Cerebellar_Hemisphere	ENSG00000198315	C	0.000318175	-0.191972	0.000200557	A	+	6	27702440	ZKSCAN8	1
6:27702832:A:G	GTEx/v8	Brain_Cerebellar_Hemisphere	ENSG00000187987	A	0.000276595	0.217497	3.4975e-09	G	-	6	27702832	ZSCAN23	1
6:27702832:A:G	GTEx/v8	Brain_Cerebellar_Hemisphere	ENSG00000198315	A	0.000318244	-0.191186	0.000200557	G	+	6	27702832	ZKSCAN8	1
6:27703291:A:G	GTEx/v8	Brain_Cerebellar_Hemisphere	ENSG00000187987	A	0.000276595	0.217497	3.4975e-09	G	-	6	27703291	ZSCAN23	1
6:27703291:A:G	GTEx/v8	Brain_Cerebellar_Hemisphere	ENSG00000198315	A	0.000318244	-0.191186	0.000200557	G	+	6	27703291	ZKSCAN8	1
6:27712120:A:C	GTEx/v8	Brain_Cerebellar_Hemisphere	ENSG00000187987	C	0.000276595	0.217497	3.4975e-09	A	-	6	27712120	ZSCAN23	1
6:27712120:A:C	GTEx/v8	Brain_Cerebellar_Hemisphere	ENSG00000198315	C	0.000318244	-0.191186	0.000200557	A	+	6	27712120	ZKSCAN8	1
6:27728827:C:T	GTEx/v8	Brain_Cerebellar_Hemisphere	ENSG00000187987	C	0.000276595	0.217497	3.4975e-09	T	-	6	27728827	ZSCAN23	1
6:27728827:C:T	GTEx/v8	Brain_Cerebellar_Hemisphere	ENSG00000198315	C	0.000318244	-0.191186	0.000200557	T	+	6	27728827	ZKSCAN8	1
6:27731755:A:C	GTEx/v8	Brain_Cerebellar_Hemisphere	ENSG00000198315	A	9.44756e-05	-0.211897	0.000200557	C	+	6	27731755	ZKSCAN8	1
6:27737605:A:G	GTEx/v8	Brain_Cerebellar_Hemisphere	ENSG00000198315	G	9.44756e-05	-0.211897	0.000200557	A	+	6	27737605	ZKSCAN8	1
6:27740666:C:T	GTEx/v8	Brain_Cerebellar_Hemisphere	ENSG00000198315	T	9.44756e-05	-0.211897	0.000200557	C	+	6	27740666	ZKSCAN8	1
6:27741825:C:T	GTEx/v8	Brain_Cerebellar_Hemisphere	ENSG00000198315	C	9.44756e-05	-0.211897	0.000200557	T	+	6	27741825	ZKSCAN8	1
6:27742035:A:G	GTEx/v8	Brain_Cerebellar_Hemisphere	ENSG00000198315	G	9.44756e-05	-0.211897	0.000200557	A	+	6	27742035	ZKSCAN8	1
6:27748010:A:G	GTEx/v8	Brain_Cerebellar_Hemisphere	ENSG00000198315	A	9.44756e-05	-0.211897	0.000200557	G	+	6	27748010	ZKSCAN8	1
6:27748015:A:G	GTEx/v8	Brain_Cerebellar_Hemisphere	ENSG00000198315	A	9.44756e-05	-0.211897	0.000200557	G	+	6	27748015	ZKSCAN8	1
6:27750079:C:T	GTEx/v8	Brain_Cerebellar_Hemisphere	ENSG00000198315	C	9.44756e-05	-0.211897	0.000200557	T	+	6	27750079	ZKSCAN8	1
6:27750086:A:G	GTEx/v8	Brain_Cerebellar_Hemisphere	ENSG00000198315	A	9.44756e-05	-0.211897	0.000200557	G	+	6	27750086	ZKSCAN8	1
6:27775674:A:G	GTEx/v8	Brain_Cerebellar_Hemisphere	ENSG00000112812	G	4.69494e-05	0.546798	6.08691e-06	A	-	6	27775674	PRSS16	1
6:27783359:A:G	GTEx/v8	Brain_Cerebellar_Hemisphere	ENSG00000112812	G	4.69494e-05	0.546798	6.08691e-06	A	-	6	27783359	PRSS16	1
6:27785882:A:G	GTEx/v8	Brain_Cerebellar_Hemisphere	ENSG00000198315	G	0.00027542	-0.196429	0.000200557	A	+	6	27785882	ZKSCAN8	1
6:27788062:C:T	GTEx/v8	Brain_Cerebellar_Hemisphere	ENSG00000198315	T	0.00027542	-0.196429	0.000200557	C	+	6	27788062	ZKSCAN8	1
6:27788942:C:T	GTEx/v8	Brain_Cerebellar_Hemisphere	ENSG00000112812	T	2.14358e-05	0.568269	6.08691e-06	C	-	6	27788942	PRSS16	1
6:27792640:C:T	GTEx/v8	Brain_Cerebellar_Hemisphere	ENSG00000112812	T	5.16083e-05	0.56812	6.08691e-06	C	-	6	27792640	PRSS16	1
6:27798257:C:T	GTEx/v8	Brain_Cerebellar_Hemisphere	ENSG00000112812	C	5.16083e-05	0.56812	6.08691e-06	T	-	6	27798257	PRSS16	1
6:27811828:A:G	GTEx/v8	Brain_Cerebellar_Hemisphere	ENSG00000112812	A	5.16083e-05	0.56812	6.08691e-06	G	-	6	27811828	PRSS16	1
6:27815823:G:T	GTEx/v8	Brain_Cerebellar_Hemisphere	ENSG00000112812	G	2.67864e-05	0.589109	6.08691e-06	T	-	6	27815823	PRSS16	1
6:27816442:A:G	GTEx/v8	Brain_Cerebellar_Hemisphere	ENSG00000112812	G	5.16083e-05	0.56812	6.08691e-06	A	-	6	27816442	PRSS16	1
6:27830326:C:T	GTEx/v8	Brain_Cerebellar_Hemisphere	ENSG00000112812	T	5.16083e-05	0.56812	6.08691e-06	C	-	6	27830326	PRSS16	1
6:27833174:A:G	GTEx/v8	Brain_Cerebellar_Hemisphere	ENSG00000112812	G	5.16083e-05	0.56812	6.08691e-06	A	-	6	27833174	PRSS16	1
6:27835272:C:T	GTEx/v8	Brain_Cerebellar_Hemisphere	ENSG00000112812	C	5.16083e-05	0.56812	6.08691e-06	T	-	6	27835272	PRSS16	1
6:27835772:A:G	GTEx/v8	Brain_Cerebellar_Hemisphere	ENSG00000112812	G	5.16083e-05	0.56812	6.08691e-06	A	-	6	27835772	PRSS16	1
6:27836976:C:T	GTEx/v8	Brain_Cerebellar_Hemisphere	ENSG00000112812	T	5.16083e-05	0.56812	6.08691e-06	C	-	6	27836976	PRSS16	1
6:27845129:C:T	GTEx/v8	Brain_Cerebellar_Hemisphere	ENSG00000112812	T	7.15414e-05	0.560655	6.08691e-06	C	-	6	27845129	PRSS16	1
6:27850873:A:G	GTEx/v8	Brain_Cerebellar_Hemisphere	ENSG00000137185	A	7.47471e-05	0.251799	0.0297698	G	-	6	27850873	ZSCAN9	1
6:27850873:A:G	GTEx/v8	Brain_Cerebellar_Hemisphere	ENSG00000187987	A	0.00014924	0.272361	3.4975e-09	G	-	6	27850873	ZSCAN23	1
6:27852357:A:G	GTEx/v8	Brain_Cerebellar_Hemisphere	ENSG00000137185	A	7.47471e-05	0.251799	0.0297698	G	-	6	27852357	ZSCAN9	1
6:27852357:A:G	GTEx/v8	Brain_Cerebellar_Hemisphere	ENSG00000187987	A	0.00014924	0.272361	3.4975e-09	G	-	6	27852357	ZSCAN23	1
6:27854301:C:T	GTEx/v8	Brain_Cerebellar_Hemisphere	ENSG00000112812	C	7.15414e-05	0.560655	6.08691e-06	T	-	6	27854301	PRSS16	1
6:27854760:A:C	GTEx/v8	Brain_Cerebellar_Hemisphere	ENSG00000137185	A	7.47471e-05	0.251799	0.0297698	C	-	6	27854760	ZSCAN9	1
6:27854760:A:C	GTEx/v8	Brain_Cerebellar_Hemisphere	ENSG00000187987	A	0.00014924	0.272361	3.4975e-09	C	-	6	27854760	ZSCAN23	1
6:27854963:A:G	GTEx/v8	Brain_Cerebellar_Hemisphere	ENSG00000137185	G	7.47471e-05	0.251799	0.0297698	A	-	6	27854963	ZSCAN9	1
6:27854963:A:G	GTEx/v8	Brain_Cerebellar_Hemisphere	ENSG00000187987	G	0.00014924	0.272361	3.4975e-09	A	-	6	27854963	ZSCAN23	1
6:27855625:G:T	GTEx/v8	Brain_Cerebellar_Hemisphere	ENSG00000137185	T	7.47471e-05	0.251799	0.0297698	G	-	6	27855625	ZSCAN9	1
6:27855625:G:T	GTEx/v8	Brain_Cerebellar_Hemisphere	ENSG00000187987	T	0.00014924	0.272361	3.4975e-09	G	-	6	27855625	ZSCAN23	1
6:27855845:A:G	GTEx/v8	Brain_Cerebellar_Hemisphere	ENSG00000137185	G	7.47471e-05	0.251799	0.0297698	A	-	6	27855845	ZSCAN9	1
6:27855845:A:G	GTEx/v8	Brain_Cerebellar_Hemisphere	ENSG00000187987	G	0.00014924	0.272361	3.4975e-09	A	-	6	27855845	ZSCAN23	1
6:27858904:C:T	GTEx/v8	Brain_Cerebellar_Hemisphere	ENSG00000187987	T	0.00026074	0.219882	3.4975e-09	C	-	6	27858904	ZSCAN23	1
6:27859453:C:T	GTEx/v8	Brain_Cerebellar_Hemisphere	ENSG00000198315	C	0.000298618	-0.205454	0.000200557	T	+	6	27859453	ZKSCAN8	1
6:27862127:A:G	GTEx/v8	Brain_Cerebellar_Hemisphere	ENSG00000187987	G	0.00026074	0.219882	3.4975e-09	A	-	6	27862127	ZSCAN23	1
6:27862152:C:T	GTEx/v8	Brain_Cerebellar_Hemisphere	ENSG00000137185	C	7.47471e-05	0.251799	0.0297698	T	-	6	27862152	ZSCAN9	1
6:27862152:C:T	GTEx/v8	Brain_Cerebellar_Hemisphere	ENSG00000187987	C	0.00014924	0.272361	3.4975e-09	T	-	6	27862152	ZSCAN23	1
6:27866384:A:G	GTEx/v8	Brain_Cerebellar_Hemisphere	ENSG00000137185	A	7.47471e-05	0.251799	0.0297698	G	-	6	27866384	ZSCAN9	1
6:27866384:A:G	GTEx/v8	Brain_Cerebellar_Hemisphere	ENSG00000187987	A	0.00014924	0.272361	3.4975e-09	G	-	6	27866384	ZSCAN23	1
6:27868792:C:T	GTEx/v8	Brain_Cerebellar_Hemisphere	ENSG00000112812	T	3.94897e-09	0.943143	6.08691e-06	C	-	6	27868792	PRSS16	1
6:27868792:C:T	GTEx/v8	Brain_Cerebellar_Hemisphere	ENSG00000137185	T	0.000139856	0.334986	0.0297698	C	-	6	27868792	ZSCAN9	1
6:27896799:A:C	GTEx/v8	Brain_Cerebellar_Hemisphere	ENSG00000112812	C	3.94897e-09	0.943143	6.08691e-06	A	-	6	27896799	PRSS16	1
6:27896799:A:C	GTEx/v8	Brain_Cerebellar_Hemisphere	ENSG00000137185	C	0.000139856	0.334986	0.0297698	A	-	6	27896799	ZSCAN9	1
6:27905509:C:T	GTEx/v8	Brain_Cerebellar_Hemisphere	ENSG00000112812	C	3.94897e-09	0.943143	6.08691e-06	T	-	6	27905509	PRSS16	1
6:27905509:C:T	GTEx/v8	Brain_Cerebellar_Hemisphere	ENSG00000137185	C	0.000139856	0.334986	0.0297698	T	-	6	27905509	ZSCAN9	1
6:27932301:A:G	GTEx/v8	Brain_Cerebellar_Hemisphere	ENSG00000112812	A	3.94897e-09	0.943143	6.08691e-06	G	-	6	27932301	PRSS16	1
6:27932301:A:G	GTEx/v8	Brain_Cerebellar_Hemisphere	ENSG00000137185	A	0.000139856	0.334986	0.0297698	G	-	6	27932301	ZSCAN9	1
6:27938484:A:G	GTEx/v8	Brain_Cerebellar_Hemisphere	ENSG00000112812	G	3.94897e-09	0.943143	6.08691e-06	A	-	6	27938484	PRSS16	1
6:27938484:A:G	GTEx/v8	Brain_Cerebellar_Hemisphere	ENSG00000137185	G	0.000139856	0.334986	0.0297698	A	-	6	27938484	ZSCAN9	1
6:27943369:C:T	GTEx/v8	Brain_Cerebellar_Hemisphere	ENSG00000112812	T	3.94897e-09	0.943143	6.08691e-06	C	-	6	27943369	PRSS16	1
6:27943369:C:T	GTEx/v8	Brain_Cerebellar_Hemisphere	ENSG00000137185	T	0.000139856	0.334986	0.0297698	C	-	6	27943369	ZSCAN9	1
6:27945396:A:G	GTEx/v8	Brain_Cerebellar_Hemisphere	ENSG00000112812	A	3.94897e-09	0.943143	6.08691e-06	G	-	6	27945396	PRSS16	1
6:27945396:A:G	GTEx/v8	Brain_Cerebellar_Hemisphere	ENSG00000137185	A	0.000139856	0.334986	0.0297698	G	-	6	27945396	ZSCAN9	1
6:27970715:C:T	GTEx/v8	Brain_Cerebellar_Hemisphere	ENSG00000112812	C	3.94897e-09	0.943143	6.08691e-06	T	-	6	27970715	PRSS16	1
6:27970715:C:T	GTEx/v8	Brain_Cerebellar_Hemisphere	ENSG00000137185	C	0.000139856	0.334986	0.0297698	T	-	6	27970715	ZSCAN9	1
6:27992898:A:G	GTEx/v8	Brain_Cerebellar_Hemisphere	ENSG00000112812	A	3.94897e-09	0.943143	6.08691e-06	G	-	6	27992898	PRSS16	1
6:27992898:A:G	GTEx/v8	Brain_Cerebellar_Hemisphere	ENSG00000137185	A	0.000139856	0.334986	0.0297698	G	-	6	27992898	ZSCAN9	1
6:28017250:C:T	GTEx/v8	Brain_Cerebellar_Hemisphere	ENSG00000112812	T	3.94897e-09	0.943143	6.08691e-06	C	-	6	28017250	PRSS16	1
6:28017250:C:T	GTEx/v8	Brain_Cerebellar_Hemisphere	ENSG00000137185	T	0.000139856	0.334986	0.0297698	C	-	6	28017250	ZSCAN9	1
6:31102790:G:T	GTEx/v8	Brain_Cerebellar_Hemisphere	ENSG00000137312	T	2.27602e-05	0.372566	1.86697e-09	G	-	6	31102790	FLOT1	1
6:31102790:G:T	GTEx/v8	Brain_Cerebellar_Hemisphere	ENSG00000204516	T	8.0169e-09	0.879091	1.84064e-29	G	-	6	31102790	MICB	1
6:31102790:G:T	GTEx/v8	Brain_Cerebellar_Hemisphere	ENSG00000204525	T	1.9925e-05	0.648139	1.09663e-34	G	-	6	31102790	HLA-C	1
6:31102790:G:T	GTEx/v8	Brain_Cerebellar_Hemisphere	ENSG00000204536	T	1.61991e-08	0.556402	2.30656e-08	G	-	6	31102790	CCHCR1	1
6:31102790:G:T	GTEx/v8	Brain_Cerebellar_Hemisphere	ENSG00000204540	T	0.000137191	-0.579383	7.17215e-05	G	+	6	31102790	PSORS1C1	1
6:31102790:G:T	GTEx/v8	Brain_Cerebellar_Hemisphere	ENSG00000244731	T	8.88764e-11	-0.920743	4.22079e-12	G	+	6	31102790	C4A	1
6:31321267:A:C	GTEx/v8	Brain_Cerebellar_Hemisphere	ENSG00000137312	C	1.65695e-05	0.378436	1.86697e-09	A	-	6	31321267	FLOT1	1
6:31321267:A:C	GTEx/v8	Brain_Cerebellar_Hemisphere	ENSG00000204516	C	1.07703e-09	0.92301	1.84064e-29	A	-	6	31321267	MICB	1
6:31321267:A:C	GTEx/v8	Brain_Cerebellar_Hemisphere	ENSG00000204525	C	9.30929e-06	0.671831	1.09663e-34	A	-	6	31321267	HLA-C	1
6:31321267:A:C	GTEx/v8	Brain_Cerebellar_Hemisphere	ENSG00000204536	C	2.38257e-09	0.584217	2.30656e-08	A	-	6	31321267	CCHCR1	1
6:31321267:A:C	GTEx/v8	Brain_Cerebellar_Hemisphere	ENSG00000204540	C	0.000102153	-0.589855	7.17215e-05	A	+	6	31321267	PSORS1C1	1
6:31321267:A:C	GTEx/v8	Brain_Cerebellar_Hemisphere	ENSG00000231852	C	6.79118e-05	0.652722	6.18082e-07	A	-	6	31321267	CYP21A2	1
6:31321267:A:C	GTEx/v8	Brain_Cerebellar_Hemisphere	ENSG00000244731	C	1.4466e-10	-0.911933	4.22079e-12	A	+	6	31321267	C4A	1
6:31328092:A:G	GTEx/v8	Brain_Cerebellar_Hemisphere	ENSG00000204525	G	1.09336e-12	-0.735491	1.09663e-34	G	-	6	31328092	HLA-C	1
6:31328092:A:G	GTEx/v8	Brain_Cerebellar_Hemisphere	ENSG00000206344	G	1.02538e-05	0.335782	2.64502e-12	G	+	6	31328092	HCG27	1
6:31328542:A:G	GTEx/v8	Brain_Cerebellar_Hemisphere	ENSG00000204525	A	1.09336e-12	-0.735491	1.09663e-34	A	-	6	31328542	HLA-C	1
6:31328542:A:G	GTEx/v8	Brain_Cerebellar_Hemisphere	ENSG00000206344	A	1.02538e-05	0.335782	2.64502e-12	A	+	6	31328542	HCG27	1
6:31329921:G:T	GTEx/v8	Brain_Cerebellar_Hemisphere	ENSG00000204516	G	2.6269e-06	0.550623	1.84064e-29	T	-	6	31329921	MICB	1
6:31329921:G:T	GTEx/v8	Brain_Cerebellar_Hemisphere	ENSG00000204536	G	9.65257e-07	0.368898	2.30656e-08	T	-	6	31329921	CCHCR1	1
6:31329921:G:T	GTEx/v8	Brain_Cerebellar_Hemisphere	ENSG00000224389	G	1.61971e-05	0.45507	0.00587521	T	-	6	31329921	C4B	1
6:31329921:G:T	GTEx/v8	Brain_Cerebellar_Hemisphere	ENSG00000244731	G	6.41078e-05	-0.44823	4.22079e-12	T	+	6	31329921	C4A	1
6:31329932:A:G	GTEx/v8	Brain_Cerebellar_Hemisphere	ENSG00000204516	A	2.6269e-06	0.550623	1.84064e-29	G	-	6	31329932	MICB	1
6:31329932:A:G	GTEx/v8	Brain_Cerebellar_Hemisphere	ENSG00000204536	A	9.65257e-07	0.368898	2.30656e-08	G	-	6	31329932	CCHCR1	1
6:31329932:A:G	GTEx/v8	Brain_Cerebellar_Hemisphere	ENSG00000224389	A	1.61971e-05	0.45507	0.00587521	G	-	6	31329932	C4B	1
6:31329932:A:G	GTEx/v8	Brain_Cerebellar_Hemisphere	ENSG00000244731	A	6.41078e-05	-0.44823	4.22079e-12	G	+	6	31329932	C4A	1
6:31469591:A:G	GTEx/v8	Brain_Cerebellar_Hemisphere	ENSG00000204516	A	3.50324e-05	-0.416403	1.84064e-29	A	-	6	31469591	MICB	1
6:31469591:A:G	GTEx/v8	Brain_Cerebellar_Hemisphere	ENSG00000204525	A	0.000172058	-0.368822	1.09663e-34	A	-	6	31469591	HLA-C	1
6:31546850:A:G	GTEx/v8	Brain_Cerebellar_Hemisphere	ENSG00000137312	A	0.000105023	0.3714	1.86697e-09	G	-	6	31546850	FLOT1	1
6:31546850:A:G	GTEx/v8	Brain_Cerebellar_Hemisphere	ENSG00000204516	A	4.06838e-12	1.11501	1.84064e-29	G	-	6	31546850	MICB	1
6:31546850:A:G	GTEx/v8	Brain_Cerebellar_Hemisphere	ENSG00000204525	A	4.01456e-07	0.822732	1.09663e-34	G	-	6	31546850	HLA-C	1
6:31546850:A:G	GTEx/v8	Brain_Cerebellar_Hemisphere	ENSG00000204536	A	5.64278e-08	0.581753	2.30656e-08	G	-	6	31546850	CCHCR1	1
6:31546850:A:G	GTEx/v8	Brain_Cerebellar_Hemisphere	ENSG00000231852	A	1.17713e-05	0.772722	6.18082e-07	G	-	6	31546850	CYP21A2	1
6:31546850:A:G	GTEx/v8	Brain_Cerebellar_Hemisphere	ENSG00000244731	A	1.46294e-12	-1.07309	4.22079e-12	G	+	6	31546850	C4A	1
6:31558702:C:T	GTEx/v8	Brain_Cerebellar_Hemisphere	ENSG00000204516	T	5.67031e-14	1.15767	1.84064e-29	C	-	6	31558702	MICB	1
6:31558702:C:T	GTEx/v8	Brain_Cerebellar_Hemisphere	ENSG00000204525	T	2.26867e-05	0.677994	1.09663e-34	C	-	6	31558702	HLA-C	1
6:31558702:C:T	GTEx/v8	Brain_Cerebellar_Hemisphere	ENSG00000204536	T	2.19945e-07	0.54225	2.30656e-08	C	-	6	31558702	CCHCR1	1
6:31558702:C:T	GTEx/v8	Brain_Cerebellar_Hemisphere	ENSG00000204540	T	7.92533e-05	-0.630113	7.17215e-05	C	+	6	31558702	PSORS1C1	1
6:31558702:C:T	GTEx/v8	Brain_Cerebellar_Hemisphere	ENSG00000231852	T	1.56393e-05	0.741232	6.18082e-07	C	-	6	31558702	CYP21A2	1
6:31558702:C:T	GTEx/v8	Brain_Cerebellar_Hemisphere	ENSG00000244731	T	6.67401e-11	-0.974799	4.22079e-12	C	+	6	31558702	C4A	1
6:31710020:C:T	GTEx/v8	Brain_Cerebellar_Hemisphere	ENSG00000204428	T	1.64306e-11	-0.512805	4.55616e-43	C	+	6	31710020	LY6G5C	1
6:31710020:C:T	GTEx/v8	Brain_Cerebellar_Hemisphere	ENSG00000213722	T	8.07031e-09	-0.242309	0.000129299	C	+	6	31710020	DDAH2	1
6:31840477:C:T	GTEx/v8	Brain_Cerebellar_Hemisphere	ENSG00000204308	T	2.21651e-05	-0.4404	3.76751e-09	C	+	6	31840477	RNF5	1
6:31840477:C:T	GTEx/v8	Brain_Cerebellar_Hemisphere	ENSG00000204516	T	1.99383e-09	1.06772	1.84064e-29	C	-	6	31840477	MICB	1
6:31840477:C:T	GTEx/v8	Brain_Cerebellar_Hemisphere	ENSG00000204525	T	3.82702e-06	0.819235	1.09663e-34	C	-	6	31840477	HLA-C	1
6:31840477:C:T	GTEx/v8	Brain_Cerebellar_Hemisphere	ENSG00000204536	T	5.49926e-07	0.586101	2.30656e-08	C	-	6	31840477	CCHCR1	1
6:31840477:C:T	GTEx/v8	Brain_Cerebellar_Hemisphere	ENSG00000224389	T	6.63089e-05	0.658784	0.00587521	C	-	6	31840477	C4B	1
6:31840477:C:T	GTEx/v8	Brain_Cerebellar_Hemisphere	ENSG00000231852	T	1.38711e-06	0.915644	6.18082e-07	C	-	6	31840477	CYP21A2	1
6:31840477:C:T	GTEx/v8	Brain_Cerebellar_Hemisphere	ENSG00000244731	T	8.36824e-17	-1.32341	4.22079e-12	C	+	6	31840477	C4A	1
6:32014575:A:G	GTEx/v8	Brain_Cerebellar_Hemisphere	ENSG00000204525	G	0.000117737	-0.346933	1.09663e-34	G	-	6	32014575	HLA-C	1
6:32019946:C:T	GTEx/v8	Brain_Cerebellar_Hemisphere	ENSG00000204516	T	2.27526e-08	0.857609	1.84064e-29	C	-	6	32019946	MICB	1
6:32019946:C:T	GTEx/v8	Brain_Cerebellar_Hemisphere	ENSG00000224389	T	3.38009e-06	0.64908	0.00587521	C	-	6	32019946	C4B	1
6:32019946:C:T	GTEx/v8	Brain_Cerebellar_Hemisphere	ENSG00000244731	T	6.95715e-09	-0.837433	4.22079e-12	C	+	6	32019946	C4A	1
6:32025863:C:T	GTEx/v8	Brain_Cerebellar_Hemisphere	ENSG00000204516	T	2.27526e-08	0.857609	1.84064e-29	C	-	6	32025863	MICB	1
6:32025863:C:T	GTEx/v8	Brain_Cerebellar_Hemisphere	ENSG00000224389	T	3.38009e-06	0.64908	0.00587521	C	-	6	32025863	C4B	1
6:32025863:C:T	GTEx/v8	Brain_Cerebellar_Hemisphere	ENSG00000244731	T	6.95715e-09	-0.837433	4.22079e-12	C	+	6	32025863	C4A	1
6:32628428:A:C	GTEx/v8	Brain_Cerebellar_Hemisphere	ENSG00000231852	A	5.52907e-10	1.00436	6.18082e-07	C	-	6	32628428	CYP21A2	1
6:32628428:A:C	GTEx/v8	Brain_Cerebellar_Hemisphere	ENSG00000244731	A	2.38416e-12	-1.01176	4.22079e-12	C	+	6	32628428	C4A	1
14:42045106:C:T	GTEx/v8	Brain_Cerebellar_Hemisphere	ENSG00000165379	T	7.27106e-09	-0.453935	5.33237e-15	C	+	14	42045106	LRFN5	1
14:42051771:C:T	GTEx/v8	Brain_Cerebellar_Hemisphere	ENSG00000165379	C	5.65405e-16	-0.575026	5.33237e-15	T	+	14	42051771	LRFN5	1
14:42066464:A:G	GTEx/v8	Brain_Cerebellar_Hemisphere	ENSG00000165379	G	8.06086e-15	-0.545638	5.33237e-15	A	+	14	42066464	LRFN5	1
14:42068689:C:T	GTEx/v8	Brain_Cerebellar_Hemisphere	ENSG00000165379	C	3.40156e-15	-0.557081	5.33237e-15	T	+	14	42068689	LRFN5	1
14:42069176:C:T	GTEx/v8	Brain_Cerebellar_Hemisphere	ENSG00000165379	T	5.65405e-16	-0.575026	5.33237e-15	C	+	14	42069176	LRFN5	1
14:42069215:A:C	GTEx/v8	Brain_Cerebellar_Hemisphere	ENSG00000165379	C	8.3972e-15	-0.552108	5.33237e-15	A	+	14	42069215	LRFN5	1
14:42072610:C:T	GTEx/v8	Brain_Cerebellar_Hemisphere	ENSG00000165379	C	3.40156e-15	-0.557081	5.33237e-15	T	+	14	42072610	LRFN5	1
14:42074524:A:G	GTEx/v8	Brain_Cerebellar_Hemisphere	ENSG00000165379	G	3.40156e-15	-0.557081	5.33237e-15	A	+	14	42074524	LRFN5	1
14:42074726:A:G	GTEx/v8	Brain_Cerebellar_Hemisphere	ENSG00000165379	A	5.65405e-16	-0.575026	5.33237e-15	G	+	14	42074726	LRFN5	1
14:42075952:G:T	GTEx/v8	Brain_Cerebellar_Hemisphere	ENSG00000165379	T	3.40156e-15	-0.557081	5.33237e-15	G	+	14	42075952	LRFN5	1
14:42076337:A:G	GTEx/v8	Brain_Cerebellar_Hemisphere	ENSG00000165379	G	6.11861e-16	-0.576791	5.33237e-15	A	+	14	42076337	LRFN5	1
14:42076640:G:T	GTEx/v8	Brain_Cerebellar_Hemisphere	ENSG00000165379	T	6.11861e-16	-0.576791	5.33237e-15	G	+	14	42076640	LRFN5	1
14:42076745:C:T	GTEx/v8	Brain_Cerebellar_Hemisphere	ENSG00000165379	T	4.85061e-14	-0.545565	5.33237e-15	C	+	14	42076745	LRFN5	1
14:42077288:A:G	GTEx/v8	Brain_Cerebellar_Hemisphere	ENSG00000165379	G	1.99191e-15	-0.578458	5.33237e-15	A	+	14	42077288	LRFN5	1
14:42081882:C:T	GTEx/v8	Brain_Cerebellar_Hemisphere	ENSG00000165379	C	8.40423e-17	-0.601727	5.33237e-15	T	+	14	42081882	LRFN5	1
14:42086798:G:T	GTEx/v8	Brain_Cerebellar_Hemisphere	ENSG00000165379	G	8.40423e-17	-0.601727	5.33237e-15	T	+	14	42086798	LRFN5	1
14:42089908:C:T	GTEx/v8	Brain_Cerebellar_Hemisphere	ENSG00000165379	C	3.90048e-15	-0.574123	5.33237e-15	T	+	14	42089908	LRFN5	1
14:42090036:A:C	GTEx/v8	Brain_Cerebellar_Hemisphere	ENSG00000165379	C	5.12147e-15	-0.577746	5.33237e-15	A	+	14	42090036	LRFN5	1
14:42092565:C:T	GTEx/v8	Brain_Cerebellar_Hemisphere	ENSG00000165379	T	8.41695e-16	-0.599101	5.33237e-15	C	+	14	42092565	LRFN5	1
14:42093431:A:G	GTEx/v8	Brain_Cerebellar_Hemisphere	ENSG00000165379	G	1.38123e-15	-0.577622	5.33237e-15	A	+	14	42093431	LRFN5	1
14:42096100:C:T	GTEx/v8	Brain_Cerebellar_Hemisphere	ENSG00000165379	T	1.59736e-15	-0.587119	5.33237e-15	C	+	14	42096100	LRFN5	1
14:42097937:A:G	GTEx/v8	Brain_Cerebellar_Hemisphere	ENSG00000165379	G	8.40423e-17	-0.601727	5.33237e-15	A	+	14	42097937	LRFN5	1
14:42100553:A:G	GTEx/v8	Brain_Cerebellar_Hemisphere	ENSG00000165379	G	1.186e-11	-0.516746	5.33237e-15	A	+	14	42100553	LRFN5	1
14:42143061:C:T	GTEx/v8	Brain_Cerebellar_Hemisphere	ENSG00000165379	C	2.46022e-13	0.551966	5.33237e-15	C	+	14	42143061	LRFN5	1
14:42154542:C:T	GTEx/v8	Brain_Cerebellar_Hemisphere	ENSG00000165379	T	2.5597e-16	0.584104	5.33237e-15	T	+	14	42154542	LRFN5	1
14:42154546:C:T	GTEx/v8	Brain_Cerebellar_Hemisphere	ENSG00000165379	C	2.5597e-16	0.584104	5.33237e-15	C	+	14	42154546	LRFN5	1
14:42165449:G:T	GTEx/v8	Brain_Cerebellar_Hemisphere	ENSG00000165379	G	2.5597e-16	0.584104	5.33237e-15	G	+	14	42165449	LRFN5	1
14:42166111:A:G	GTEx/v8	Brain_Cerebellar_Hemisphere	ENSG00000165379	G	1.02084e-16	0.591358	5.33237e-15	G	+	14	42166111	LRFN5	1
14:75125540:C:T	GTEx/v8	Brain_Cerebellar_Hemisphere	ENSG00000119682	C	5.56052e-07	-0.273408	0.00179491	C	-	14	75125540	AREL1	1
14:75130235:G:T	GTEx/v8	Brain_Cerebellar_Hemisphere	ENSG00000119682	G	5.56052e-07	-0.273408	0.00179491	G	-	14	75130235	AREL1	1
14:75137664:C:T	GTEx/v8	Brain_Cerebellar_Hemisphere	ENSG00000119682	C	5.56052e-07	-0.273408	0.00179491	C	-	14	75137664	AREL1	1
14:75157713:G:T	GTEx/v8	Brain_Cerebellar_Hemisphere	ENSG00000119682	T	5.56052e-07	-0.273408	0.00179491	T	-	14	75157713	AREL1	1
14:75167706:A:G	GTEx/v8	Brain_Cerebellar_Hemisphere	ENSG00000119682	G	5.56052e-07	-0.273408	0.00179491	G	-	14	75167706	AREL1	1
14:75190455:C:T	GTEx/v8	Brain_Cerebellar_Hemisphere	ENSG00000198208	C	2.80126e-07	-0.208875	0.000399496	C	-	14	75190455	RPS6KL1	1
14:75204515:A:G	GTEx/v8	Brain_Cerebellar_Hemisphere	ENSG00000198208	G	2.80126e-07	-0.208875	0.000399496	G	-	14	75204515	RPS6KL1	1
14:75205661:A:G	GTEx/v8	Brain_Cerebellar_Hemisphere	ENSG00000198208	G	2.80126e-07	-0.208875	0.000399496	G	-	14	75205661	RPS6KL1	1
14:75207263:A:G	GTEx/v8	Brain_Cerebellar_Hemisphere	ENSG00000119682	A	2.26495e-06	-0.260073	0.00179491	A	-	14	75207263	AREL1	1
14:75207692:A:G	GTEx/v8	Brain_Cerebellar_Hemisphere	ENSG00000119682	A	5.78347e-05	-0.22466	0.00179491	A	-	14	75207692	AREL1	1
14:75211328:A:G	GTEx/v8	Brain_Cerebellar_Hemisphere	ENSG00000198208	A	4.0002e-07	-0.206522	0.000399496	A	-	14	75211328	RPS6KL1	1
14:75217827:C:T	GTEx/v8	Brain_Cerebellar_Hemisphere	ENSG00000119682	T	4.33938e-05	-0.227275	0.00179491	T	-	14	75217827	AREL1	1
14:75220095:A:G	GTEx/v8	Brain_Cerebellar_Hemisphere	ENSG00000119682	A	4.33938e-05	-0.227275	0.00179491	A	-	14	75220095	AREL1	1
14:75235397:A:G	GTEx/v8	Brain_Cerebellar_Hemisphere	ENSG00000119682	G	2.06157e-06	-0.260327	0.00179491	G	-	14	75235397	AREL1	1
14:75237770:C:T	GTEx/v8	Brain_Cerebellar_Hemisphere	ENSG00000198208	T	2.99556e-07	-0.205821	0.000399496	T	-	14	75237770	RPS6KL1	1
14:75239863:C:T	GTEx/v8	Brain_Cerebellar_Hemisphere	ENSG00000119682	T	2.06157e-06	-0.260327	0.00179491	T	-	14	75239863	AREL1	1
14:75247746:A:G	GTEx/v8	Brain_Cerebellar_Hemisphere	ENSG00000119682	G	1.63743e-05	-0.239334	0.00179491	G	-	14	75247746	AREL1	1
14:75251331:A:G	GTEx/v8	Brain_Cerebellar_Hemisphere	ENSG00000119682	A	1.63743e-05	-0.239334	0.00179491	A	-	14	75251331	AREL1	1
14:75251440:A:G	GTEx/v8	Brain_Cerebellar_Hemisphere	ENSG00000119682	G	1.63743e-05	-0.239334	0.00179491	G	-	14	75251440	AREL1	1
14:75252587:C:T	GTEx/v8	Brain_Cerebellar_Hemisphere	ENSG00000119682	C	1.63743e-05	-0.239334	0.00179491	C	-	14	75252587	AREL1	1
14:75254167:A:G	GTEx/v8	Brain_Cerebellar_Hemisphere	ENSG00000119682	A	2.06157e-06	-0.260327	0.00179491	A	-	14	75254167	AREL1	1
14:75254762:A:G	GTEx/v8	Brain_Cerebellar_Hemisphere	ENSG00000119682	G	1.63743e-05	-0.239334	0.00179491	G	-	14	75254762	AREL1	1
14:75255115:A:G	GTEx/v8	Brain_Cerebellar_Hemisphere	ENSG00000119682	A	1.63743e-05	-0.239334	0.00179491	A	-	14	75255115	AREL1	1
14:75255659:C:T	GTEx/v8	Brain_Cerebellar_Hemisphere	ENSG00000198208	T	7.12136e-07	-0.204618	0.000399496	T	-	14	75255659	RPS6KL1	1
14:75259140:C:T	GTEx/v8	Brain_Cerebellar_Hemisphere	ENSG00000119682	T	1.63743e-05	-0.239334	0.00179491	T	-	14	75259140	AREL1	1
14:75267396:C:T	GTEx/v8	Brain_Cerebellar_Hemisphere	ENSG00000119682	T	2.06157e-06	-0.260327	0.00179491	T	-	14	75267396	AREL1	1
14:75268544:A:G	GTEx/v8	Brain_Cerebellar_Hemisphere	ENSG00000119682	A	2.06157e-06	-0.260327	0.00179491	A	-	14	75268544	AREL1	1
14:75270635:C:T	GTEx/v8	Brain_Cerebellar_Hemisphere	ENSG00000198208	C	4.3472e-07	-0.206314	0.000399496	C	-	14	75270635	RPS6KL1	1
14:75272008:A:G	GTEx/v8	Brain_Cerebellar_Hemisphere	ENSG00000198208	G	2.12053e-07	-0.212614	0.000399496	G	-	14	75272008	RPS6KL1	1
14:75272433:A:G	GTEx/v8	Brain_Cerebellar_Hemisphere	ENSG00000198208	G	9.11038e-08	-0.216347	0.000399496	G	-	14	75272433	RPS6KL1	1
14:75274288:C:T	GTEx/v8	Brain_Cerebellar_Hemisphere	ENSG00000198208	C	2.12053e-07	-0.212614	0.000399496	C	-	14	75274288	RPS6KL1	1
14:75278181:A:C	GTEx/v8	Brain_Cerebellar_Hemisphere	ENSG00000198208	C	1.55722e-07	-0.212019	0.000399496	C	-	14	75278181	RPS6KL1	1
14:75278211:A:G	GTEx/v8	Brain_Cerebellar_Hemisphere	ENSG00000119682	A	2.21488e-06	-0.263789	0.00179491	A	-	14	75278211	AREL1	1
14:75286426:C:T	GTEx/v8	Brain_Cerebellar_Hemisphere	ENSG00000198208	C	2.12053e-07	-0.212614	0.000399496	C	-	14	75286426	RPS6KL1	1
14:75286705:C:T	GTEx/v8	Brain_Cerebellar_Hemisphere	ENSG00000198208	C	9.11038e-08	-0.216347	0.000399496	C	-	14	75286705	RPS6KL1	1
14:75288518:A:G	GTEx/v8	Brain_Cerebellar_Hemisphere	ENSG00000198208	G	2.4709e-07	-0.217783	0.000399496	G	-	14	75288518	RPS6KL1	1
14:75291900:C:T	GTEx/v8	Brain_Cerebellar_Hemisphere	ENSG00000198208	T	3.87357e-07	-0.20958	0.000399496	T	-	14	75291900	RPS6KL1	1
14:75292662:G:T	GTEx/v8	Brain_Cerebellar_Hemisphere	ENSG00000119682	T	2.21488e-06	-0.263789	0.00179491	T	-	14	75292662	AREL1	1
14:75293374:A:G	GTEx/v8	Brain_Cerebellar_Hemisphere	ENSG00000119682	G	2.21488e-06	-0.263789	0.00179491	G	-	14	75293374	AREL1	1
14:75298052:C:T	GTEx/v8	Brain_Cerebellar_Hemisphere	ENSG00000119682	T	2.21488e-06	-0.263789	0.00179491	T	-	14	75298052	AREL1	1
14:75299101:A:G	GTEx/v8	Brain_Cerebellar_Hemisphere	ENSG00000119682	A	2.21488e-06	-0.263789	0.00179491	A	-	14	75299101	AREL1	1
14:75307588:A:G	GTEx/v8	Brain_Cerebellar_Hemisphere	ENSG00000198208	G	3.12883e-07	0.21428	0.000399496	A	-	14	75307588	RPS6KL1	1
14:75307600:A:G	GTEx/v8	Brain_Cerebellar_Hemisphere	ENSG00000198208	A	1.02348e-07	0.214355	0.000399496	G	-	14	75307600	RPS6KL1	1
14:75308758:C:T	GTEx/v8	Brain_Cerebellar_Hemisphere	ENSG00000119682	C	1.43668e-06	-0.272463	0.00179491	C	-	14	75308758	AREL1	1
14:75316614:C:T	GTEx/v8	Brain_Cerebellar_Hemisphere	ENSG00000119682	C	1.43668e-06	0.272463	0.00179491	T	-	14	75316614	AREL1	1
14:75321714:C:T	GTEx/v8	Brain_Cerebellar_Hemisphere	ENSG00000198208	C	3.7117e-07	0.211656	0.000399496	T	-	14	75321714	RPS6KL1	1
14:75322914:A:G	GTEx/v8	Brain_Cerebellar_Hemisphere	ENSG00000119682	A	1.1022e-06	0.280089	0.00179491	G	-	14	75322914	AREL1	1
14:75324780:A:G	GTEx/v8	Brain_Cerebellar_Hemisphere	ENSG00000198208	G	2.56149e-07	0.216043	0.000399496	A	-	14	75324780	RPS6KL1	1
14:75328247:C:T	GTEx/v8	Brain_Cerebellar_Hemisphere	ENSG00000119682	C	1.1022e-06	0.280089	0.00179491	T	-	14	75328247	AREL1	1
14:75331487:A:G	GTEx/v8	Brain_Cerebellar_Hemisphere	ENSG00000119682	G	1.1022e-06	0.280089	0.00179491	A	-	14	75331487	AREL1	1
14:75331499:C:T	GTEx/v8	Brain_Cerebellar_Hemisphere	ENSG00000119682	C	1.1022e-06	0.280089	0.00179491	T	-	14	75331499	AREL1	1
14:75331740:C:T	GTEx/v8	Brain_Cerebellar_Hemisphere	ENSG00000119682	C	1.1022e-06	0.280089	0.00179491	T	-	14	75331740	AREL1	1
14:75334096:G:T	GTEx/v8	Brain_Cerebellar_Hemisphere	ENSG00000119682	T	1.1022e-06	0.280089	0.00179491	G	-	14	75334096	AREL1	1
14:75334199:C:T	GTEx/v8	Brain_Cerebellar_Hemisphere	ENSG00000119682	C	1.1022e-06	0.280089	0.00179491	T	-	14	75334199	AREL1	1
14:75338408:A:G	GTEx/v8	Brain_Cerebellar_Hemisphere	ENSG00000198208	A	6.3869e-07	0.207112	0.000399496	G	-	14	75338408	RPS6KL1	1
14:75339450:A:G	GTEx/v8	Brain_Cerebellar_Hemisphere	ENSG00000198208	G	6.3869e-07	0.207112	0.000399496	A	-	14	75339450	RPS6KL1	1
14:75342954:C:T	GTEx/v8	Brain_Cerebellar_Hemisphere	ENSG00000198208	T	2.44606e-07	0.216126	0.000399496	C	-	14	75342954	RPS6KL1	1
14:75343877:C:T	GTEx/v8	Brain_Cerebellar_Hemisphere	ENSG00000198208	T	5.46198e-07	0.211108	0.000399496	C	-	14	75343877	RPS6KL1	1
14:75347041:A:G	GTEx/v8	Brain_Cerebellar_Hemisphere	ENSG00000119682	G	1.1022e-06	0.280089	0.00179491	A	-	14	75347041	AREL1	1
14:75353855:C:T	GTEx/v8	Brain_Cerebellar_Hemisphere	ENSG00000119682	C	2.65397e-06	0.26856	0.00179491	T	-	14	75353855	AREL1	1
14:75354600:A:G	GTEx/v8	Brain_Cerebellar_Hemisphere	ENSG00000119682	G	2.65397e-06	0.26856	0.00179491	A	-	14	75354600	AREL1	1
14:75355203:C:T	GTEx/v8	Brain_Cerebellar_Hemisphere	ENSG00000119682	C	1.1022e-06	0.280089	0.00179491	T	-	14	75355203	AREL1	1
14:75356103:C:T	GTEx/v8	Brain_Cerebellar_Hemisphere	ENSG00000119682	C	2.65397e-06	0.26856	0.00179491	T	-	14	75356103	AREL1	1
14:75359441:C:T	GTEx/v8	Brain_Cerebellar_Hemisphere	ENSG00000198208	C	5.46198e-07	0.211108	0.000399496	T	-	14	75359441	RPS6KL1	1
14:75359670:A:G	GTEx/v8	Brain_Cerebellar_Hemisphere	ENSG00000119682	A	1.1022e-06	0.280089	0.00179491	G	-	14	75359670	AREL1	1
14:75360419:G:T	GTEx/v8	Brain_Cerebellar_Hemisphere	ENSG00000119682	T	1.1022e-06	0.280089	0.00179491	G	-	14	75360419	AREL1	1
14:75362552:C:T	GTEx/v8	Brain_Cerebellar_Hemisphere	ENSG00000198208	C	8.28601e-07	0.202088	0.000399496	T	-	14	75362552	RPS6KL1	1
14:75363641:C:T	GTEx/v8	Brain_Cerebellar_Hemisphere	ENSG00000198208	T	5.46198e-07	0.211108	0.000399496	C	-	14	75363641	RPS6KL1	1
14:75365062:A:G	GTEx/v8	Brain_Cerebellar_Hemisphere	ENSG00000119682	G	1.1022e-06	0.280089	0.00179491	A	-	14	75365062	AREL1	1
14:75366447:C:T	GTEx/v8	Brain_Cerebellar_Hemisphere	ENSG00000198208	T	5.46198e-07	0.211108	0.000399496	C	-	14	75366447	RPS6KL1	1
14:75368508:A:G	GTEx/v8	Brain_Cerebellar_Hemisphere	ENSG00000119682	A	1.1022e-06	0.280089	0.00179491	G	-	14	75368508	AREL1	1
14:75369385:C:T	GTEx/v8	Brain_Cerebellar_Hemisphere	ENSG00000198208	T	5.46198e-07	0.211108	0.000399496	C	-	14	75369385	RPS6KL1	1
14:75373011:A:G	GTEx/v8	Brain_Cerebellar_Hemisphere	ENSG00000119682	G	1.1022e-06	0.280089	0.00179491	A	-	14	75373011	AREL1	1
20:44680853:A:G	GTEx/v8	Brain_Cerebellar_Hemisphere	ENSG00000101017	A	8.94982e-06	-0.551472	0.000321192	A	-	20	44680853	CD40	1
20:44721656:C:T	GTEx/v8	Brain_Cerebellar_Hemisphere	ENSG00000101017	C	1.6122e-05	0.521641	0.000321192	T	-	20	44721656	CD40	1
20:44724305:A:G	GTEx/v8	Brain_Cerebellar_Hemisphere	ENSG00000101017	G	3.4354e-06	0.576477	0.000321192	A	-	20	44724305	CD40	1
20:44730245:A:G	GTEx/v8	Brain_Cerebellar_Hemisphere	ENSG00000101017	A	2.73064e-07	0.604282	0.000321192	G	-	20	44730245	CD40	1
20:44732089:C:T	GTEx/v8	Brain_Cerebellar_Hemisphere	ENSG00000101017	C	2.73064e-07	0.604282	0.000321192	T	-	20	44732089	CD40	1
20:44734310:C:T	GTEx/v8	Brain_Cerebellar_Hemisphere	ENSG00000101017	T	2.73064e-07	0.604282	0.000321192	C	-	20	44734310	CD40	1
20:44735263:G:T	GTEx/v8	Brain_Cerebellar_Hemisphere	ENSG00000101017	G	2.73064e-07	0.604282	0.000321192	T	-	20	44735263	CD40	1
20:44735854:A:G	GTEx/v8	Brain_Cerebellar_Hemisphere	ENSG00000101017	G	4.36762e-07	0.603355	0.000321192	A	-	20	44735854	CD40	1
20:44740196:C:T	GTEx/v8	Brain_Cerebellar_Hemisphere	ENSG00000101017	T	1.33269e-07	0.617446	0.000321192	C	-	20	44740196	CD40	1
20:44746982:C:T	GTEx/v8	Brain_Cerebellar_Hemisphere	ENSG00000101017	C	7.95133e-07	0.578515	0.000321192	T	-	20	44746982	CD40	1
20:44747947:G:T	GTEx/v8	Brain_Cerebellar_Hemisphere	ENSG00000101017	G	7.25089e-07	0.579621	0.000321192	T	-	20	44747947	CD40	1
22:41429084:A:G	GTEx/v8	Brain_Cerebellar_Hemisphere	ENSG00000100401	A	0.000172166	0.206957	0.00557485	A	+	22	41429084	RANGAP1	1
22:41438061:C:T	GTEx/v8	Brain_Cerebellar_Hemisphere	ENSG00000100401	T	0.000101474	0.215204	0.00557485	T	+	22	41438061	RANGAP1	1
22:41438710:G:T	GTEx/v8	Brain_Cerebellar_Hemisphere	ENSG00000100401	G	0.000101474	0.215204	0.00557485	G	+	22	41438710	RANGAP1	1
22:41459486:A:G	GTEx/v8	Brain_Cerebellar_Hemisphere	ENSG00000100401	A	0.000121051	0.215524	0.00557485	A	+	22	41459486	RANGAP1	1
22:41469877:A:G	GTEx/v8	Brain_Cerebellar_Hemisphere	ENSG00000100401	G	0.000192872	0.206077	0.00557485	G	+	22	41469877	RANGAP1	1
22:41470522:A:G	GTEx/v8	Brain_Cerebellar_Hemisphere	ENSG00000100401	A	0.000208467	0.204047	0.00557485	A	+	22	41470522	RANGAP1	1
22:41474077:A:G	GTEx/v8	Brain_Cerebellar_Hemisphere	ENSG00000100401	A	0.000208467	0.204047	0.00557485	A	+	22	41474077	RANGAP1	1
22:41478482:A:G	GTEx/v8	Brain_Cerebellar_Hemisphere	ENSG00000100401	A	0.000192872	0.206077	0.00557485	A	+	22	41478482	RANGAP1	1
22:41508414:G:T	GTEx/v8	Brain_Cerebellar_Hemisphere	ENSG00000100401	T	0.000213849	0.204971	0.00557485	T	+	22	41508414	RANGAP1	1
22:41530040:A:G	GTEx/v8	Brain_Cerebellar_Hemisphere	ENSG00000100401	G	0.000213849	0.204971	0.00557485	G	+	22	41530040	RANGAP1	1
22:41534356:C:T	GTEx/v8	Brain_Cerebellar_Hemisphere	ENSG00000100401	T	0.000213849	0.204971	0.00557485	T	+	22	41534356	RANGAP1	1
22:41537589:A:G	GTEx/v8	Brain_Cerebellar_Hemisphere	ENSG00000100401	G	0.000213849	0.204971	0.00557485	G	+	22	41537589	RANGAP1	1
22:41569124:C:T	GTEx/v8	Brain_Cerebellar_Hemisphere	ENSG00000100401	C	0.000213849	0.204971	0.00557485	C	+	22	41569124	RANGAP1	1
22:41613188:C:T	GTEx/v8	Brain_Cerebellar_Hemisphere	ENSG00000100401	T	0.00014489	0.211502	0.00557485	T	+	22	41613188	RANGAP1	1
22:41613303:C:T	GTEx/v8	Brain_Cerebellar_Hemisphere	ENSG00000100401	T	0.00014489	0.211502	0.00557485	T	+	22	41613303	RANGAP1	1
1:53707953:A:G	GTEx/v8	Brain_Cerebellum	ENSG00000157193	G	3.2671e-08	-0.3205	1.68126e-06	A	+	1	53707953	LRP8	1
1:53707953:A:G	GTEx/v8	Brain_Cerebellum	ENSG00000162384	G	8.3864e-14	-0.447915	3.80379e-19	A	+	1	53707953	C1orf123	1
1:53708850:G:T	GTEx/v8	Brain_Cerebellum	ENSG00000157193	T	1.56608e-08	-0.31231	1.68126e-06	G	+	1	53708850	LRP8	1
1:53708850:G:T	GTEx/v8	Brain_Cerebellum	ENSG00000162384	T	6.8107e-13	-0.413786	3.80379e-19	G	+	1	53708850	C1orf123	1
1:53713549:A:G	GTEx/v8	Brain_Cerebellum	ENSG00000157193	A	2.16915e-09	-0.319247	1.68126e-06	G	+	1	53713549	LRP8	1
1:53713549:A:G	GTEx/v8	Brain_Cerebellum	ENSG00000162384	A	6.64208e-14	-0.416577	3.80379e-19	G	+	1	53713549	C1orf123	1
1:53714139:C:T	GTEx/v8	Brain_Cerebellum	ENSG00000157193	T	4.83926e-08	-0.310455	1.68126e-06	C	+	1	53714139	LRP8	1
1:53714139:C:T	GTEx/v8	Brain_Cerebellum	ENSG00000162384	T	8.7829e-14	-0.438607	3.80379e-19	C	+	1	53714139	C1orf123	1
1:53717656:A:G	GTEx/v8	Brain_Cerebellum	ENSG00000157193	A	1.96645e-07	-0.29607	1.68126e-06	G	+	1	53717656	LRP8	1
1:53717656:A:G	GTEx/v8	Brain_Cerebellum	ENSG00000162384	A	1.79e-13	-0.432358	3.80379e-19	G	+	1	53717656	C1orf123	1
1:53722752:A:C	GTEx/v8	Brain_Cerebellum	ENSG00000157193	C	2.35214e-07	-0.295186	1.68126e-06	A	+	1	53722752	LRP8	1
1:53722752:A:C	GTEx/v8	Brain_Cerebellum	ENSG00000162384	C	2.53798e-13	-0.431297	3.80379e-19	A	+	1	53722752	C1orf123	1
1:53723190:G:T	GTEx/v8	Brain_Cerebellum	ENSG00000157193	T	5.41236e-09	-0.307199	1.68126e-06	G	+	1	53723190	LRP8	1
1:53723190:G:T	GTEx/v8	Brain_Cerebellum	ENSG00000162384	T	1.4634e-12	-0.39067	3.80379e-19	G	+	1	53723190	C1orf123	1
1:53723349:C:T	GTEx/v8	Brain_Cerebellum	ENSG00000157193	C	1.70686e-08	-0.304662	1.68126e-06	T	+	1	53723349	LRP8	1
1:53723349:C:T	GTEx/v8	Brain_Cerebellum	ENSG00000162384	C	1.771e-13	-0.413318	3.80379e-19	T	+	1	53723349	C1orf123	1
1:53729210:C:T	GTEx/v8	Brain_Cerebellum	ENSG00000157193	T	5.41236e-09	-0.307199	1.68126e-06	C	+	1	53729210	LRP8	1
1:53729210:C:T	GTEx/v8	Brain_Cerebellum	ENSG00000162384	T	1.4634e-12	-0.39067	3.80379e-19	C	+	1	53729210	C1orf123	1
1:53730607:C:T	GTEx/v8	Brain_Cerebellum	ENSG00000157193	T	5.41236e-09	-0.307199	1.68126e-06	C	+	1	53730607	LRP8	1
1:53730607:C:T	GTEx/v8	Brain_Cerebellum	ENSG00000162384	T	1.4634e-12	-0.39067	3.80379e-19	C	+	1	53730607	C1orf123	1
1:53732315:G:T	GTEx/v8	Brain_Cerebellum	ENSG00000157193	T	1.64675e-07	-0.296979	1.68126e-06	G	+	1	53732315	LRP8	1
1:53732315:G:T	GTEx/v8	Brain_Cerebellum	ENSG00000162384	T	8.41909e-13	-0.420708	3.80379e-19	G	+	1	53732315	C1orf123	1
1:53735026:C:T	GTEx/v8	Brain_Cerebellum	ENSG00000157193	T	1.70686e-08	-0.304662	1.68126e-06	C	+	1	53735026	LRP8	1
1:53735026:C:T	GTEx/v8	Brain_Cerebellum	ENSG00000162384	T	1.771e-13	-0.413318	3.80379e-19	C	+	1	53735026	C1orf123	1
1:53735446:G:T	GTEx/v8	Brain_Cerebellum	ENSG00000157193	T	5.41236e-09	-0.307199	1.68126e-06	G	+	1	53735446	LRP8	1
1:53735446:G:T	GTEx/v8	Brain_Cerebellum	ENSG00000162384	T	1.4634e-12	-0.39067	3.80379e-19	G	+	1	53735446	C1orf123	1
1:53736613:A:G	GTEx/v8	Brain_Cerebellum	ENSG00000157193	G	1.64675e-07	-0.296979	1.68126e-06	A	+	1	53736613	LRP8	1
1:53736613:A:G	GTEx/v8	Brain_Cerebellum	ENSG00000162384	G	8.41909e-13	-0.420708	3.80379e-19	A	+	1	53736613	C1orf123	1
1:53738100:C:T	GTEx/v8	Brain_Cerebellum	ENSG00000157193	T	2.04082e-08	-0.305219	1.68126e-06	C	+	1	53738100	LRP8	1
1:53738100:C:T	GTEx/v8	Brain_Cerebellum	ENSG00000162384	T	5.86217e-12	-0.392689	3.80379e-19	C	+	1	53738100	C1orf123	1
1:53738183:A:G	GTEx/v8	Brain_Cerebellum	ENSG00000157193	G	5.41236e-09	-0.307199	1.68126e-06	A	+	1	53738183	LRP8	1
1:53738183:A:G	GTEx/v8	Brain_Cerebellum	ENSG00000162384	G	1.4634e-12	-0.39067	3.80379e-19	A	+	1	53738183	C1orf123	1
1:53738975:A:C	GTEx/v8	Brain_Cerebellum	ENSG00000157193	A	1.62553e-08	-0.302581	1.68126e-06	C	+	1	53738975	LRP8	1
1:53738975:A:C	GTEx/v8	Brain_Cerebellum	ENSG00000162384	A	3.08482e-12	-0.391244	3.80379e-19	C	+	1	53738975	C1orf123	1
1:53739367:A:G	GTEx/v8	Brain_Cerebellum	ENSG00000157193	A	1.72143e-07	-0.29298	1.68126e-06	G	+	1	53739367	LRP8	1
1:53739367:A:G	GTEx/v8	Brain_Cerebellum	ENSG00000162384	A	1.74431e-11	-0.394062	3.80379e-19	G	+	1	53739367	C1orf123	1
1:53739377:A:G	GTEx/v8	Brain_Cerebellum	ENSG00000157193	G	9.47523e-09	-0.303788	1.68126e-06	A	+	1	53739377	LRP8	1
1:53739377:A:G	GTEx/v8	Brain_Cerebellum	ENSG00000162384	G	2.34177e-12	-0.388932	3.80379e-19	A	+	1	53739377	C1orf123	1
1:53740797:G:T	GTEx/v8	Brain_Cerebellum	ENSG00000157193	T	3.37639e-05	-0.246831	1.68126e-06	G	+	1	53740797	LRP8	1
1:53740797:G:T	GTEx/v8	Brain_Cerebellum	ENSG00000162384	T	3.7571e-12	-0.42409	3.80379e-19	G	+	1	53740797	C1orf123	1
1:53742081:A:G	GTEx/v8	Brain_Cerebellum	ENSG00000157193	A	3.34548e-06	-0.266242	1.68126e-06	G	+	1	53742081	LRP8	1
1:53742081:A:G	GTEx/v8	Brain_Cerebellum	ENSG00000162384	A	3.61593e-13	-0.427012	3.80379e-19	G	+	1	53742081	C1orf123	1
1:53745703:C:T	GTEx/v8	Brain_Cerebellum	ENSG00000157193	T	3.37361e-05	-0.246781	1.68126e-06	C	+	1	53745703	LRP8	1
1:53745703:C:T	GTEx/v8	Brain_Cerebellum	ENSG00000162384	T	3.90204e-12	-0.423706	3.80379e-19	C	+	1	53745703	C1orf123	1
1:53746134:A:G	GTEx/v8	Brain_Cerebellum	ENSG00000157193	A	3.7065e-07	-0.279997	1.68126e-06	G	+	1	53746134	LRP8	1
1:53746134:A:G	GTEx/v8	Brain_Cerebellum	ENSG00000162384	A	1.16064e-11	-0.38937	3.80379e-19	G	+	1	53746134	C1orf123	1
1:53747126:A:G	GTEx/v8	Brain_Cerebellum	ENSG00000157193	A	6.81606e-06	-0.253858	1.68126e-06	G	+	1	53747126	LRP8	1
1:53747126:A:G	GTEx/v8	Brain_Cerebellum	ENSG00000162384	A	1.64734e-12	-0.40952	3.80379e-19	G	+	1	53747126	C1orf123	1
1:197701992:C:T	GTEx/v8	Brain_Cerebellum	ENSG00000213047	T	0.000121576	-0.328844	0.00908843	C	+	1	197701992	DENND1B	1
1:197743506:A:G	GTEx/v8	Brain_Cerebellum	ENSG00000213047	A	1.73048e-05	-0.339867	0.00908843	G	+	1	197743506	DENND1B	1
1:197790104:A:G	GTEx/v8	Brain_Cerebellum	ENSG00000213047	A	7.41587e-06	-0.395222	0.00908843	G	+	1	197790104	DENND1B	1
1:197809723:C:T	GTEx/v8	Brain_Cerebellum	ENSG00000213047	C	1.86069e-05	0.338561	0.00908843	C	+	1	197809723	DENND1B	1
1:197809883:G:T	GTEx/v8	Brain_Cerebellum	ENSG00000213047	T	1.86069e-05	0.338561	0.00908843	T	+	1	197809883	DENND1B	1
1:197809908:C:T	GTEx/v8	Brain_Cerebellum	ENSG00000213047	T	1.8633e-05	-0.360641	0.00908843	C	+	1	197809908	DENND1B	1
1:197809915:C:T	GTEx/v8	Brain_Cerebellum	ENSG00000213047	C	1.86069e-05	0.338561	0.00908843	C	+	1	197809915	DENND1B	1
1:197809949:C:T	GTEx/v8	Brain_Cerebellum	ENSG00000213047	C	1.86069e-05	0.338561	0.00908843	C	+	1	197809949	DENND1B	1
1:197810094:A:C	GTEx/v8	Brain_Cerebellum	ENSG00000213047	A	1.86069e-05	0.338561	0.00908843	A	+	1	197810094	DENND1B	1
1:197810847:A:G	GTEx/v8	Brain_Cerebellum	ENSG00000213047	A	1.86069e-05	0.338561	0.00908843	A	+	1	197810847	DENND1B	1
1:197812732:C:T	GTEx/v8	Brain_Cerebellum	ENSG00000213047	T	1.86069e-05	0.338561	0.00908843	T	+	1	197812732	DENND1B	1
1:197812823:A:G	GTEx/v8	Brain_Cerebellum	ENSG00000213047	G	1.87952e-05	-0.361875	0.00908843	A	+	1	197812823	DENND1B	1
1:197813558:C:T	GTEx/v8	Brain_Cerebellum	ENSG00000213047	C	1.5427e-05	-0.362703	0.00908843	T	+	1	197813558	DENND1B	1
3:9441542:G:T	GTEx/v8	Brain_Cerebellum	ENSG00000134077	T	1.08392e-08	-0.382652	1.01692e-05	G	+	3	9441542	THUMPD3	1
3:9445173:G:T	GTEx/v8	Brain_Cerebellum	ENSG00000134077	T	3.71415e-09	-0.382982	1.01692e-05	G	+	3	9445173	THUMPD3	1
3:9449410:C:T	GTEx/v8	Brain_Cerebellum	ENSG00000134077	C	5.48088e-06	-0.27214	1.01692e-05	T	+	3	9449410	THUMPD3	1
3:9449596:A:C	GTEx/v8	Brain_Cerebellum	ENSG00000134077	C	3.71415e-09	-0.382982	1.01692e-05	A	+	3	9449596	THUMPD3	1
3:9453660:C:T	GTEx/v8	Brain_Cerebellum	ENSG00000134077	C	5.97912e-06	-0.288765	1.01692e-05	T	+	3	9453660	THUMPD3	1
3:9454762:A:G	GTEx/v8	Brain_Cerebellum	ENSG00000134077	G	8.51791e-09	-0.372777	1.01692e-05	A	+	3	9454762	THUMPD3	1
3:9455711:A:G	GTEx/v8	Brain_Cerebellum	ENSG00000134077	A	8.51791e-09	-0.372777	1.01692e-05	G	+	3	9455711	THUMPD3	1
3:9457358:A:G	GTEx/v8	Brain_Cerebellum	ENSG00000134077	G	2.37223e-06	-0.287266	1.01692e-05	A	+	3	9457358	THUMPD3	1
3:9458249:A:G	GTEx/v8	Brain_Cerebellum	ENSG00000134077	A	6.4718e-08	-0.358416	1.01692e-05	G	+	3	9458249	THUMPD3	1
3:9459206:A:G	GTEx/v8	Brain_Cerebellum	ENSG00000134077	G	8.93573e-06	-0.265344	1.01692e-05	A	+	3	9459206	THUMPD3	1
3:9459295:A:G	GTEx/v8	Brain_Cerebellum	ENSG00000134077	G	1.69902e-06	-0.293299	1.01692e-05	A	+	3	9459295	THUMPD3	1
3:9463462:A:G	GTEx/v8	Brain_Cerebellum	ENSG00000134077	G	5.24406e-06	0.260941	1.01692e-05	G	+	3	9463462	THUMPD3	1
3:9464725:C:T	GTEx/v8	Brain_Cerebellum	ENSG00000134077	C	2.37223e-06	-0.287266	1.01692e-05	T	+	3	9464725	THUMPD3	1
3:9467072:C:T	GTEx/v8	Brain_Cerebellum	ENSG00000134077	C	8.51791e-09	-0.372777	1.01692e-05	T	+	3	9467072	THUMPD3	1
3:9469287:C:T	GTEx/v8	Brain_Cerebellum	ENSG00000134077	C	8.51791e-09	-0.372777	1.01692e-05	T	+	3	9469287	THUMPD3	1
3:9480906:C:T	GTEx/v8	Brain_Cerebellum	ENSG00000134077	C	2.55517e-06	-0.288038	1.01692e-05	T	+	3	9480906	THUMPD3	1
3:9484480:A:G	GTEx/v8	Brain_Cerebellum	ENSG00000134077	A	3.73593e-08	-0.356381	1.01692e-05	G	+	3	9484480	THUMPD3	1
3:9492340:C:T	GTEx/v8	Brain_Cerebellum	ENSG00000134077	C	5.85129e-09	-0.382625	1.01692e-05	T	+	3	9492340	THUMPD3	1
3:9493315:C:T	GTEx/v8	Brain_Cerebellum	ENSG00000134077	T	7.2908e-09	-0.373435	1.01692e-05	C	+	3	9493315	THUMPD3	1
3:9539684:C:T	GTEx/v8	Brain_Cerebellum	ENSG00000134077	T	1.27732e-05	0.250157	1.01692e-05	T	+	3	9539684	THUMPD3	1
3:9540323:C:T	GTEx/v8	Brain_Cerebellum	ENSG00000134077	T	1.94357e-05	-0.256105	1.01692e-05	C	+	3	9540323	THUMPD3	1
3:135993599:A:C	GTEx/v8	Brain_Cerebellum	ENSG00000114054	C	2.21646e-06	0.293163	0.00223278	A	-	3	135993599	PCCB	1
3:136000743:A:G	GTEx/v8	Brain_Cerebellum	ENSG00000114054	G	2.21646e-06	0.293163	0.00223278	A	-	3	136000743	PCCB	1
3:136004925:C:T	GTEx/v8	Brain_Cerebellum	ENSG00000114054	T	6.84438e-06	0.277142	0.00223278	C	-	3	136004925	PCCB	1
3:136056861:C:T	GTEx/v8	Brain_Cerebellum	ENSG00000114054	C	2.21646e-06	0.293163	0.00223278	T	-	3	136056861	PCCB	1
3:136068699:C:T	GTEx/v8	Brain_Cerebellum	ENSG00000114054	C	5.21139e-06	0.286823	0.00223278	T	-	3	136068699	PCCB	1
3:136097576:C:T	GTEx/v8	Brain_Cerebellum	ENSG00000114054	C	5.21139e-06	0.286823	0.00223278	T	-	3	136097576	PCCB	1
3:136098085:A:G	GTEx/v8	Brain_Cerebellum	ENSG00000114054	G	5.21139e-06	0.286823	0.00223278	A	-	3	136098085	PCCB	1
3:136098408:A:G	GTEx/v8	Brain_Cerebellum	ENSG00000114054	A	7.60193e-06	0.277272	0.00223278	G	-	3	136098408	PCCB	1
3:136103287:A:G	GTEx/v8	Brain_Cerebellum	ENSG00000114054	A	8.12637e-06	0.268079	0.00223278	G	-	3	136103287	PCCB	1
3:136111658:G:T	GTEx/v8	Brain_Cerebellum	ENSG00000114054	T	3.27683e-06	0.287277	0.00223278	G	-	3	136111658	PCCB	1
3:136112109:A:G	GTEx/v8	Brain_Cerebellum	ENSG00000114054	G	3.27683e-06	0.287277	0.00223278	A	-	3	136112109	PCCB	1
3:136119354:C:T	GTEx/v8	Brain_Cerebellum	ENSG00000114054	T	7.7383e-06	0.266397	0.00223278	C	-	3	136119354	PCCB	1
3:136120300:A:C	GTEx/v8	Brain_Cerebellum	ENSG00000114054	C	1.8987e-06	0.288897	0.00223278	A	-	3	136120300	PCCB	1
3:136130677:A:G	GTEx/v8	Brain_Cerebellum	ENSG00000114054	G	7.60193e-06	0.277272	0.00223278	A	-	3	136130677	PCCB	1
3:136137422:A:G	GTEx/v8	Brain_Cerebellum	ENSG00000114054	A	2.64862e-05	0.259274	0.00223278	G	-	3	136137422	PCCB	1
3:136149139:C:T	GTEx/v8	Brain_Cerebellum	ENSG00000114054	T	2.13745e-05	0.254486	0.00223278	C	-	3	136149139	PCCB	1
3:136151631:G:T	GTEx/v8	Brain_Cerebellum	ENSG00000114054	T	1.60618e-05	0.261884	0.00223278	G	-	3	136151631	PCCB	1
3:136154828:C:T	GTEx/v8	Brain_Cerebellum	ENSG00000114054	T	1.57651e-05	0.259033	0.00223278	C	-	3	136154828	PCCB	1
3:136165695:A:G	GTEx/v8	Brain_Cerebellum	ENSG00000114054	A	8.12637e-06	0.268079	0.00223278	G	-	3	136165695	PCCB	1
3:136188837:C:T	GTEx/v8	Brain_Cerebellum	ENSG00000114054	C	1.60618e-05	0.261884	0.00223278	T	-	3	136188837	PCCB	1
3:136189865:A:G	GTEx/v8	Brain_Cerebellum	ENSG00000114054	A	1.60618e-05	0.261884	0.00223278	G	-	3	136189865	PCCB	1
3:136196754:C:T	GTEx/v8	Brain_Cerebellum	ENSG00000114054	T	1.60618e-05	0.261884	0.00223278	C	-	3	136196754	PCCB	1
3:136213310:C:T	GTEx/v8	Brain_Cerebellum	ENSG00000114054	C	1.60618e-05	0.261884	0.00223278	T	-	3	136213310	PCCB	1
3:136227387:A:G	GTEx/v8	Brain_Cerebellum	ENSG00000114054	A	4.8247e-05	0.248259	0.00223278	G	-	3	136227387	PCCB	1
3:136235908:C:T	GTEx/v8	Brain_Cerebellum	ENSG00000114054	C	1.17195e-05	0.266598	0.00223278	T	-	3	136235908	PCCB	1
3:136245815:A:G	GTEx/v8	Brain_Cerebellum	ENSG00000114054	A	1.60618e-05	0.261884	0.00223278	G	-	3	136245815	PCCB	1
3:136252596:A:C	GTEx/v8	Brain_Cerebellum	ENSG00000114054	A	1.60618e-05	0.261884	0.00223278	C	-	3	136252596	PCCB	1
3:136252601:A:G	GTEx/v8	Brain_Cerebellum	ENSG00000114054	A	1.60618e-05	0.261884	0.00223278	G	-	3	136252601	PCCB	1
3:136274435:A:G	GTEx/v8	Brain_Cerebellum	ENSG00000114054	A	5.00951e-05	0.246393	0.00223278	G	-	3	136274435	PCCB	1
3:136278251:C:T	GTEx/v8	Brain_Cerebellum	ENSG00000114054	C	1.51564e-05	0.265259	0.00223278	T	-	3	136278251	PCCB	1
3:136288405:A:G	GTEx/v8	Brain_Cerebellum	ENSG00000114054	A	1.17195e-05	0.266598	0.00223278	G	-	3	136288405	PCCB	1
3:136298879:A:G	GTEx/v8	Brain_Cerebellum	ENSG00000114054	A	1.17195e-05	0.266598	0.00223278	G	-	3	136298879	PCCB	1
3:136317402:G:T	GTEx/v8	Brain_Cerebellum	ENSG00000114054	T	1.60618e-05	0.261884	0.00223278	G	-	3	136317402	PCCB	1
3:136319949:C:T	GTEx/v8	Brain_Cerebellum	ENSG00000114054	T	1.60618e-05	0.261884	0.00223278	C	-	3	136319949	PCCB	1
3:136337029:A:G	GTEx/v8	Brain_Cerebellum	ENSG00000114054	A	1.60618e-05	0.261884	0.00223278	G	-	3	136337029	PCCB	1
3:136346206:C:T	GTEx/v8	Brain_Cerebellum	ENSG00000114054	C	8.32289e-06	0.271747	0.00223278	T	-	3	136346206	PCCB	1
3:136348599:A:G	GTEx/v8	Brain_Cerebellum	ENSG00000114054	A	1.60618e-05	0.261884	0.00223278	G	-	3	136348599	PCCB	1
3:136353193:G:T	GTEx/v8	Brain_Cerebellum	ENSG00000114054	G	8.32289e-06	0.271747	0.00223278	T	-	3	136353193	PCCB	1
3:136357705:C:T	GTEx/v8	Brain_Cerebellum	ENSG00000114054	C	1.13449e-05	0.26731	0.00223278	T	-	3	136357705	PCCB	1
3:136369710:C:T	GTEx/v8	Brain_Cerebellum	ENSG00000114054	C	1.13449e-05	-0.26731	0.00223278	C	-	3	136369710	PCCB	1
3:136370092:C:T	GTEx/v8	Brain_Cerebellum	ENSG00000114054	T	1.13449e-05	-0.26731	0.00223278	T	-	3	136370092	PCCB	1
3:136371504:C:T	GTEx/v8	Brain_Cerebellum	ENSG00000114054	T	8.32289e-06	-0.271747	0.00223278	T	-	3	136371504	PCCB	1
3:136371691:G:T	GTEx/v8	Brain_Cerebellum	ENSG00000114054	T	8.32289e-06	-0.271747	0.00223278	T	-	3	136371691	PCCB	1
3:136377377:C:T	GTEx/v8	Brain_Cerebellum	ENSG00000114054	C	3.4306e-05	-0.249531	0.00223278	C	-	3	136377377	PCCB	1
3:136381368:A:C	GTEx/v8	Brain_Cerebellum	ENSG00000114054	C	1.60618e-05	-0.261884	0.00223278	C	-	3	136381368	PCCB	1
3:136400420:G:T	GTEx/v8	Brain_Cerebellum	ENSG00000114054	T	1.17195e-05	-0.266598	0.00223278	T	-	3	136400420	PCCB	1
3:136402293:C:T	GTEx/v8	Brain_Cerebellum	ENSG00000114054	T	1.60618e-05	-0.261884	0.00223278	T	-	3	136402293	PCCB	1
3:136404683:C:T	GTEx/v8	Brain_Cerebellum	ENSG00000114054	T	1.60618e-05	-0.261884	0.00223278	T	-	3	136404683	PCCB	1
3:136414321:C:T	GTEx/v8	Brain_Cerebellum	ENSG00000114054	T	1.60618e-05	-0.261884	0.00223278	T	-	3	136414321	PCCB	1
3:136425514:A:C	GTEx/v8	Brain_Cerebellum	ENSG00000114054	C	8.6803e-06	-0.268711	0.00223278	C	-	3	136425514	PCCB	1
3:136435162:A:G	GTEx/v8	Brain_Cerebellum	ENSG00000114054	G	2.78114e-05	-0.252767	0.00223278	G	-	3	136435162	PCCB	1
3:136444589:C:T	GTEx/v8	Brain_Cerebellum	ENSG00000114054	T	1.60618e-05	-0.261884	0.00223278	T	-	3	136444589	PCCB	1
3:136471815:C:T	GTEx/v8	Brain_Cerebellum	ENSG00000114054	T	1.60618e-05	-0.261884	0.00223278	T	-	3	136471815	PCCB	1
3:136473728:C:T	GTEx/v8	Brain_Cerebellum	ENSG00000114054	T	1.60618e-05	-0.261884	0.00223278	T	-	3	136473728	PCCB	1
3:136489563:A:G	GTEx/v8	Brain_Cerebellum	ENSG00000114054	A	1.52273e-05	-0.26274	0.00223278	A	-	3	136489563	PCCB	1
3:136500733:G:T	GTEx/v8	Brain_Cerebellum	ENSG00000114054	G	1.52273e-05	-0.26274	0.00223278	G	-	3	136500733	PCCB	1
6:26970895:A:C	GTEx/v8	Brain_Cerebellum	ENSG00000112812	A	4.82667e-10	0.754606	3.974e-11	C	-	6	26970895	PRSS16	1
6:26970895:A:C	GTEx/v8	Brain_Cerebellum	ENSG00000186470	A	4.49804e-05	-0.538285	8.57842e-22	C	+	6	26970895	BTN3A2	1
6:26985607:A:C	GTEx/v8	Brain_Cerebellum	ENSG00000112812	A	4.82667e-10	0.754606	3.974e-11	C	-	6	26985607	PRSS16	1
6:26985607:A:C	GTEx/v8	Brain_Cerebellum	ENSG00000186470	A	4.49804e-05	-0.538285	8.57842e-22	C	+	6	26985607	BTN3A2	1
6:26995168:A:G	GTEx/v8	Brain_Cerebellum	ENSG00000112812	A	4.82667e-10	0.754606	3.974e-11	G	-	6	26995168	PRSS16	1
6:26995168:A:G	GTEx/v8	Brain_Cerebellum	ENSG00000186470	A	4.49804e-05	-0.538285	8.57842e-22	G	+	6	26995168	BTN3A2	1
6:26998693:C:T	GTEx/v8	Brain_Cerebellum	ENSG00000112812	C	4.82667e-10	0.754606	3.974e-11	T	-	6	26998693	PRSS16	1
6:26998693:C:T	GTEx/v8	Brain_Cerebellum	ENSG00000186470	C	4.49804e-05	-0.538285	8.57842e-22	T	+	6	26998693	BTN3A2	1
6:27004098:C:T	GTEx/v8	Brain_Cerebellum	ENSG00000112812	T	4.82667e-10	0.754606	3.974e-11	C	-	6	27004098	PRSS16	1
6:27004098:C:T	GTEx/v8	Brain_Cerebellum	ENSG00000186470	T	4.49804e-05	-0.538285	8.57842e-22	C	+	6	27004098	BTN3A2	1
6:27042287:A:C	GTEx/v8	Brain_Cerebellum	ENSG00000112812	A	3.52389e-14	0.925418	3.974e-11	C	-	6	27042287	PRSS16	1
6:27042287:A:C	GTEx/v8	Brain_Cerebellum	ENSG00000186470	A	6.66273e-07	-0.670414	8.57842e-22	C	+	6	27042287	BTN3A2	1
6:27327000:C:T	GTEx/v8	Brain_Cerebellum	ENSG00000112812	T	4.06206e-10	0.903161	3.974e-11	C	-	6	27327000	PRSS16	1
6:27327000:C:T	GTEx/v8	Brain_Cerebellum	ENSG00000137185	T	1.07031e-06	0.434127	3.38722e-05	C	-	6	27327000	ZSCAN9	1
6:27327000:C:T	GTEx/v8	Brain_Cerebellum	ENSG00000186470	T	6.16029e-11	-0.990644	8.57842e-22	C	+	6	27327000	BTN3A2	1
6:27327000:C:T	GTEx/v8	Brain_Cerebellum	ENSG00000198315	T	0.000133143	-0.276712	1.59006e-05	C	+	6	27327000	ZKSCAN8	1
6:27332891:C:T	GTEx/v8	Brain_Cerebellum	ENSG00000112812	C	8.9468e-11	0.917704	3.974e-11	T	-	6	27332891	PRSS16	1
6:27332891:C:T	GTEx/v8	Brain_Cerebellum	ENSG00000137185	C	3.69818e-06	0.406582	3.38722e-05	T	-	6	27332891	ZSCAN9	1
6:27332891:C:T	GTEx/v8	Brain_Cerebellum	ENSG00000186470	C	9.68499e-11	-0.965733	8.57842e-22	T	+	6	27332891	BTN3A2	1
6:27332891:C:T	GTEx/v8	Brain_Cerebellum	ENSG00000198315	C	0.000117423	-0.274351	1.59006e-05	T	+	6	27332891	ZKSCAN8	1
6:27357978:A:G	GTEx/v8	Brain_Cerebellum	ENSG00000112812	G	4.06206e-10	0.903161	3.974e-11	A	-	6	27357978	PRSS16	1
6:27357978:A:G	GTEx/v8	Brain_Cerebellum	ENSG00000137185	G	1.07031e-06	0.434127	3.38722e-05	A	-	6	27357978	ZSCAN9	1
6:27357978:A:G	GTEx/v8	Brain_Cerebellum	ENSG00000198315	G	0.000133143	-0.276712	1.59006e-05	A	+	6	27357978	ZKSCAN8	1
6:27358166:A:G	GTEx/v8	Brain_Cerebellum	ENSG00000112812	G	2.1685e-08	0.781268	3.974e-11	A	-	6	27358166	PRSS16	1
6:27358166:A:G	GTEx/v8	Brain_Cerebellum	ENSG00000137185	G	1.74433e-06	0.407041	3.38722e-05	A	-	6	27358166	ZSCAN9	1
6:27358166:A:G	GTEx/v8	Brain_Cerebellum	ENSG00000198315	G	0.000192452	-0.258272	1.59006e-05	A	+	6	27358166	ZKSCAN8	1
6:27379119:C:T	GTEx/v8	Brain_Cerebellum	ENSG00000112812	T	9.63345e-08	0.75471	3.974e-11	C	-	6	27379119	PRSS16	1
6:27379119:C:T	GTEx/v8	Brain_Cerebellum	ENSG00000137185	T	5.88214e-07	0.428089	3.38722e-05	C	-	6	27379119	ZSCAN9	1
6:27379119:C:T	GTEx/v8	Brain_Cerebellum	ENSG00000198315	T	0.000239405	-0.257057	1.59006e-05	C	+	6	27379119	ZKSCAN8	1
6:27382386:G:T	GTEx/v8	Brain_Cerebellum	ENSG00000112812	T	2.1685e-08	0.781268	3.974e-11	G	-	6	27382386	PRSS16	1
6:27382386:G:T	GTEx/v8	Brain_Cerebellum	ENSG00000137185	T	1.74433e-06	0.407041	3.38722e-05	G	-	6	27382386	ZSCAN9	1
6:27382386:G:T	GTEx/v8	Brain_Cerebellum	ENSG00000198315	T	0.000192452	-0.258272	1.59006e-05	G	+	6	27382386	ZKSCAN8	1
6:27388754:C:T	GTEx/v8	Brain_Cerebellum	ENSG00000112812	C	9.63345e-08	0.75471	3.974e-11	T	-	6	27388754	PRSS16	1
6:27388754:C:T	GTEx/v8	Brain_Cerebellum	ENSG00000137185	C	5.88214e-07	0.428089	3.38722e-05	T	-	6	27388754	ZSCAN9	1
6:27388754:C:T	GTEx/v8	Brain_Cerebellum	ENSG00000198315	C	0.000239405	-0.257057	1.59006e-05	T	+	6	27388754	ZKSCAN8	1
6:27391802:C:T	GTEx/v8	Brain_Cerebellum	ENSG00000112812	T	3.78756e-08	0.760429	3.974e-11	C	-	6	27391802	PRSS16	1
6:27391802:C:T	GTEx/v8	Brain_Cerebellum	ENSG00000137185	T	4.15514e-06	0.38857	3.38722e-05	C	-	6	27391802	ZSCAN9	1
6:27413345:C:T	GTEx/v8	Brain_Cerebellum	ENSG00000112812	T	5.85065e-08	0.758996	3.974e-11	C	-	6	27413345	PRSS16	1
6:27413345:C:T	GTEx/v8	Brain_Cerebellum	ENSG00000137185	T	8.43198e-07	0.418464	3.38722e-05	C	-	6	27413345	ZSCAN9	1
6:27413345:C:T	GTEx/v8	Brain_Cerebellum	ENSG00000198315	T	0.000206994	-0.257052	1.59006e-05	C	+	6	27413345	ZKSCAN8	1
6:27425349:C:T	GTEx/v8	Brain_Cerebellum	ENSG00000112812	C	5.85065e-08	0.758996	3.974e-11	T	-	6	27425349	PRSS16	1
6:27425349:C:T	GTEx/v8	Brain_Cerebellum	ENSG00000137185	C	8.43198e-07	0.418464	3.38722e-05	T	-	6	27425349	ZSCAN9	1
6:27425349:C:T	GTEx/v8	Brain_Cerebellum	ENSG00000198315	C	0.000206994	-0.257052	1.59006e-05	T	+	6	27425349	ZKSCAN8	1
6:27433029:C:T	GTEx/v8	Brain_Cerebellum	ENSG00000112812	T	3.01205e-06	0.640781	3.974e-11	C	-	6	27433029	PRSS16	1
6:27433029:C:T	GTEx/v8	Brain_Cerebellum	ENSG00000137185	T	5.27139e-06	0.377109	3.38722e-05	C	-	6	27433029	ZSCAN9	1
6:27443202:G:T	GTEx/v8	Brain_Cerebellum	ENSG00000112812	T	4.71364e-06	0.625373	3.974e-11	G	-	6	27443202	PRSS16	1
6:27443202:G:T	GTEx/v8	Brain_Cerebellum	ENSG00000137185	T	3.44376e-06	0.381892	3.38722e-05	G	-	6	27443202	ZSCAN9	1
6:27459923:A:G	GTEx/v8	Brain_Cerebellum	ENSG00000112812	A	4.71364e-06	0.625373	3.974e-11	G	-	6	27459923	PRSS16	1
6:27459923:A:G	GTEx/v8	Brain_Cerebellum	ENSG00000137185	A	3.44376e-06	0.381892	3.38722e-05	G	-	6	27459923	ZSCAN9	1
6:27695329:C:T	GTEx/v8	Brain_Cerebellum	ENSG00000112812	T	3.84022e-05	0.376874	3.974e-11	C	-	6	27695329	PRSS16	1
6:27695329:C:T	GTEx/v8	Brain_Cerebellum	ENSG00000137185	T	0.000132305	0.211568	3.38722e-05	C	-	6	27695329	ZSCAN9	1
6:27695329:C:T	GTEx/v8	Brain_Cerebellum	ENSG00000187987	T	5.03026e-06	0.318442	1.53454e-18	C	-	6	27695329	ZSCAN23	1
6:27696951:C:T	GTEx/v8	Brain_Cerebellum	ENSG00000112812	T	3.76343e-05	0.377908	3.974e-11	C	-	6	27696951	PRSS16	1
6:27696951:C:T	GTEx/v8	Brain_Cerebellum	ENSG00000137185	T	0.000110518	0.214261	3.38722e-05	C	-	6	27696951	ZSCAN9	1
6:27696951:C:T	GTEx/v8	Brain_Cerebellum	ENSG00000187987	T	7.38933e-06	0.313621	1.53454e-18	C	-	6	27696951	ZSCAN23	1
6:27698355:A:G	GTEx/v8	Brain_Cerebellum	ENSG00000112812	G	3.76343e-05	0.377908	3.974e-11	A	-	6	27698355	PRSS16	1
6:27698355:A:G	GTEx/v8	Brain_Cerebellum	ENSG00000137185	G	0.000110518	0.214261	3.38722e-05	A	-	6	27698355	ZSCAN9	1
6:27698355:A:G	GTEx/v8	Brain_Cerebellum	ENSG00000187987	G	7.38933e-06	0.313621	1.53454e-18	A	-	6	27698355	ZSCAN23	1
6:27700559:A:G	GTEx/v8	Brain_Cerebellum	ENSG00000112812	G	3.76343e-05	0.377908	3.974e-11	A	-	6	27700559	PRSS16	1
6:27700559:A:G	GTEx/v8	Brain_Cerebellum	ENSG00000137185	G	0.000110518	0.214261	3.38722e-05	A	-	6	27700559	ZSCAN9	1
6:27700559:A:G	GTEx/v8	Brain_Cerebellum	ENSG00000187987	G	7.38933e-06	0.313621	1.53454e-18	A	-	6	27700559	ZSCAN23	1
6:27702440:A:C	GTEx/v8	Brain_Cerebellum	ENSG00000112812	C	3.84022e-05	0.376874	3.974e-11	A	-	6	27702440	PRSS16	1
6:27702440:A:C	GTEx/v8	Brain_Cerebellum	ENSG00000137185	C	0.000132305	0.211568	3.38722e-05	A	-	6	27702440	ZSCAN9	1
6:27702440:A:C	GTEx/v8	Brain_Cerebellum	ENSG00000187987	C	5.03026e-06	0.318442	1.53454e-18	A	-	6	27702440	ZSCAN23	1
6:27702832:A:G	GTEx/v8	Brain_Cerebellum	ENSG00000112812	A	3.76343e-05	0.377908	3.974e-11	G	-	6	27702832	PRSS16	1
6:27702832:A:G	GTEx/v8	Brain_Cerebellum	ENSG00000137185	A	0.000110518	0.214261	3.38722e-05	G	-	6	27702832	ZSCAN9	1
6:27702832:A:G	GTEx/v8	Brain_Cerebellum	ENSG00000187987	A	7.38933e-06	0.313621	1.53454e-18	G	-	6	27702832	ZSCAN23	1
6:27703291:A:G	GTEx/v8	Brain_Cerebellum	ENSG00000112812	A	3.76343e-05	0.377908	3.974e-11	G	-	6	27703291	PRSS16	1
6:27703291:A:G	GTEx/v8	Brain_Cerebellum	ENSG00000137185	A	0.000110518	0.214261	3.38722e-05	G	-	6	27703291	ZSCAN9	1
6:27703291:A:G	GTEx/v8	Brain_Cerebellum	ENSG00000187987	A	7.38933e-06	0.313621	1.53454e-18	G	-	6	27703291	ZSCAN23	1
6:27712120:A:C	GTEx/v8	Brain_Cerebellum	ENSG00000112812	C	3.76343e-05	0.377908	3.974e-11	A	-	6	27712120	PRSS16	1
6:27712120:A:C	GTEx/v8	Brain_Cerebellum	ENSG00000137185	C	0.000110518	0.214261	3.38722e-05	A	-	6	27712120	ZSCAN9	1
6:27712120:A:C	GTEx/v8	Brain_Cerebellum	ENSG00000187987	C	7.38933e-06	0.313621	1.53454e-18	A	-	6	27712120	ZSCAN23	1
6:27728827:C:T	GTEx/v8	Brain_Cerebellum	ENSG00000112812	C	3.76343e-05	0.377908	3.974e-11	T	-	6	27728827	PRSS16	1
6:27728827:C:T	GTEx/v8	Brain_Cerebellum	ENSG00000137185	C	0.000110518	0.214261	3.38722e-05	T	-	6	27728827	ZSCAN9	1
6:27728827:C:T	GTEx/v8	Brain_Cerebellum	ENSG00000187987	C	7.38933e-06	0.313621	1.53454e-18	T	-	6	27728827	ZSCAN23	1
6:27731755:A:C	GTEx/v8	Brain_Cerebellum	ENSG00000112812	A	6.25801e-06	0.420605	3.974e-11	C	-	6	27731755	PRSS16	1
6:27731755:A:C	GTEx/v8	Brain_Cerebellum	ENSG00000137185	A	0.000360227	0.202423	3.38722e-05	C	-	6	27731755	ZSCAN9	1
6:27731755:A:C	GTEx/v8	Brain_Cerebellum	ENSG00000187987	A	1.32972e-05	0.311493	1.53454e-18	C	-	6	27731755	ZSCAN23	1
6:27737605:A:G	GTEx/v8	Brain_Cerebellum	ENSG00000112812	G	6.25801e-06	0.420605	3.974e-11	A	-	6	27737605	PRSS16	1
6:27737605:A:G	GTEx/v8	Brain_Cerebellum	ENSG00000137185	G	0.000360227	0.202423	3.38722e-05	A	-	6	27737605	ZSCAN9	1
6:27737605:A:G	GTEx/v8	Brain_Cerebellum	ENSG00000187987	G	1.32972e-05	0.311493	1.53454e-18	A	-	6	27737605	ZSCAN23	1
6:27740666:C:T	GTEx/v8	Brain_Cerebellum	ENSG00000112812	T	6.25801e-06	0.420605	3.974e-11	C	-	6	27740666	PRSS16	1
6:27740666:C:T	GTEx/v8	Brain_Cerebellum	ENSG00000137185	T	0.000360227	0.202423	3.38722e-05	C	-	6	27740666	ZSCAN9	1
6:27740666:C:T	GTEx/v8	Brain_Cerebellum	ENSG00000187987	T	1.32972e-05	0.311493	1.53454e-18	C	-	6	27740666	ZSCAN23	1
6:27741825:C:T	GTEx/v8	Brain_Cerebellum	ENSG00000112812	C	6.25801e-06	0.420605	3.974e-11	T	-	6	27741825	PRSS16	1
6:27741825:C:T	GTEx/v8	Brain_Cerebellum	ENSG00000137185	C	0.000360227	0.202423	3.38722e-05	T	-	6	27741825	ZSCAN9	1
6:27741825:C:T	GTEx/v8	Brain_Cerebellum	ENSG00000187987	C	1.32972e-05	0.311493	1.53454e-18	T	-	6	27741825	ZSCAN23	1
6:27742035:A:G	GTEx/v8	Brain_Cerebellum	ENSG00000112812	G	6.25801e-06	0.420605	3.974e-11	A	-	6	27742035	PRSS16	1
6:27742035:A:G	GTEx/v8	Brain_Cerebellum	ENSG00000137185	G	0.000360227	0.202423	3.38722e-05	A	-	6	27742035	ZSCAN9	1
6:27742035:A:G	GTEx/v8	Brain_Cerebellum	ENSG00000187987	G	1.32972e-05	0.311493	1.53454e-18	A	-	6	27742035	ZSCAN23	1
6:27748010:A:G	GTEx/v8	Brain_Cerebellum	ENSG00000112812	A	6.25801e-06	0.420605	3.974e-11	G	-	6	27748010	PRSS16	1
6:27748010:A:G	GTEx/v8	Brain_Cerebellum	ENSG00000137185	A	0.000360227	0.202423	3.38722e-05	G	-	6	27748010	ZSCAN9	1
6:27748010:A:G	GTEx/v8	Brain_Cerebellum	ENSG00000187987	A	1.32972e-05	0.311493	1.53454e-18	G	-	6	27748010	ZSCAN23	1
6:27748015:A:G	GTEx/v8	Brain_Cerebellum	ENSG00000112812	A	6.25801e-06	0.420605	3.974e-11	G	-	6	27748015	PRSS16	1
6:27748015:A:G	GTEx/v8	Brain_Cerebellum	ENSG00000137185	A	0.000360227	0.202423	3.38722e-05	G	-	6	27748015	ZSCAN9	1
6:27748015:A:G	GTEx/v8	Brain_Cerebellum	ENSG00000187987	A	1.32972e-05	0.311493	1.53454e-18	G	-	6	27748015	ZSCAN23	1
6:27750079:C:T	GTEx/v8	Brain_Cerebellum	ENSG00000112812	C	6.25801e-06	0.420605	3.974e-11	T	-	6	27750079	PRSS16	1
6:27750079:C:T	GTEx/v8	Brain_Cerebellum	ENSG00000137185	C	0.000360227	0.202423	3.38722e-05	T	-	6	27750079	ZSCAN9	1
6:27750079:C:T	GTEx/v8	Brain_Cerebellum	ENSG00000187987	C	1.32972e-05	0.311493	1.53454e-18	T	-	6	27750079	ZSCAN23	1
6:27750086:A:G	GTEx/v8	Brain_Cerebellum	ENSG00000112812	A	6.25801e-06	0.420605	3.974e-11	G	-	6	27750086	PRSS16	1
6:27750086:A:G	GTEx/v8	Brain_Cerebellum	ENSG00000137185	A	0.000360227	0.202423	3.38722e-05	G	-	6	27750086	ZSCAN9	1
6:27750086:A:G	GTEx/v8	Brain_Cerebellum	ENSG00000187987	A	1.32972e-05	0.311493	1.53454e-18	G	-	6	27750086	ZSCAN23	1
6:27775674:A:G	GTEx/v8	Brain_Cerebellum	ENSG00000112812	G	8.28028e-06	0.552365	3.974e-11	A	-	6	27775674	PRSS16	1
6:27775674:A:G	GTEx/v8	Brain_Cerebellum	ENSG00000137185	G	2.08551e-05	0.318571	3.38722e-05	A	-	6	27775674	ZSCAN9	1
6:27775674:A:G	GTEx/v8	Brain_Cerebellum	ENSG00000137338	G	0.000174111	0.339613	0.00120769	A	-	6	27775674	PGBD1	1
6:27775674:A:G	GTEx/v8	Brain_Cerebellum	ENSG00000187987	G	0.000317232	0.345494	1.53454e-18	A	-	6	27775674	ZSCAN23	1
6:27783359:A:G	GTEx/v8	Brain_Cerebellum	ENSG00000112812	G	8.28028e-06	0.552365	3.974e-11	A	-	6	27783359	PRSS16	1
6:27783359:A:G	GTEx/v8	Brain_Cerebellum	ENSG00000137185	G	2.08551e-05	0.318571	3.38722e-05	A	-	6	27783359	ZSCAN9	1
6:27783359:A:G	GTEx/v8	Brain_Cerebellum	ENSG00000137338	G	0.000174111	0.339613	0.00120769	A	-	6	27783359	PGBD1	1
6:27783359:A:G	GTEx/v8	Brain_Cerebellum	ENSG00000187987	G	0.000317232	0.345494	1.53454e-18	A	-	6	27783359	ZSCAN23	1
6:27785882:A:G	GTEx/v8	Brain_Cerebellum	ENSG00000112812	G	7.57846e-07	0.445754	3.974e-11	A	-	6	27785882	PRSS16	1
6:27785882:A:G	GTEx/v8	Brain_Cerebellum	ENSG00000187987	G	0.00018689	0.262099	1.53454e-18	A	-	6	27785882	ZSCAN23	1
6:27788062:C:T	GTEx/v8	Brain_Cerebellum	ENSG00000112812	T	7.57846e-07	0.445754	3.974e-11	C	-	6	27788062	PRSS16	1
6:27788062:C:T	GTEx/v8	Brain_Cerebellum	ENSG00000187987	T	0.00018689	0.262099	1.53454e-18	C	-	6	27788062	ZSCAN23	1
6:27788942:C:T	GTEx/v8	Brain_Cerebellum	ENSG00000112812	T	7.02201e-06	0.544978	3.974e-11	C	-	6	27788942	PRSS16	1
6:27788942:C:T	GTEx/v8	Brain_Cerebellum	ENSG00000137185	T	2.56904e-05	0.308732	3.38722e-05	C	-	6	27788942	ZSCAN9	1
6:27788942:C:T	GTEx/v8	Brain_Cerebellum	ENSG00000137338	T	8.07736e-05	0.348534	0.00120769	C	-	6	27788942	PGBD1	1
6:27788942:C:T	GTEx/v8	Brain_Cerebellum	ENSG00000198315	T	0.00017464	-0.222261	1.59006e-05	C	+	6	27788942	ZKSCAN8	1
6:27792640:C:T	GTEx/v8	Brain_Cerebellum	ENSG00000112812	T	3.78285e-06	0.591028	3.974e-11	C	-	6	27792640	PRSS16	1
6:27792640:C:T	GTEx/v8	Brain_Cerebellum	ENSG00000137185	T	1.32945e-05	0.336703	3.38722e-05	C	-	6	27792640	ZSCAN9	1
6:27792640:C:T	GTEx/v8	Brain_Cerebellum	ENSG00000137338	T	6.64421e-05	0.372141	0.00120769	C	-	6	27792640	PGBD1	1
6:27792640:C:T	GTEx/v8	Brain_Cerebellum	ENSG00000187987	T	0.000117852	0.380987	1.53454e-18	C	-	6	27792640	ZSCAN23	1
6:27792640:C:T	GTEx/v8	Brain_Cerebellum	ENSG00000198315	T	0.000338518	-0.224496	1.59006e-05	C	+	6	27792640	ZKSCAN8	1
6:27798257:C:T	GTEx/v8	Brain_Cerebellum	ENSG00000112812	C	3.78285e-06	0.591028	3.974e-11	T	-	6	27798257	PRSS16	1
6:27798257:C:T	GTEx/v8	Brain_Cerebellum	ENSG00000137185	C	1.32945e-05	0.336703	3.38722e-05	T	-	6	27798257	ZSCAN9	1
6:27798257:C:T	GTEx/v8	Brain_Cerebellum	ENSG00000137338	C	6.64421e-05	0.372141	0.00120769	T	-	6	27798257	PGBD1	1
6:27798257:C:T	GTEx/v8	Brain_Cerebellum	ENSG00000187987	C	0.000117852	0.380987	1.53454e-18	T	-	6	27798257	ZSCAN23	1
6:27798257:C:T	GTEx/v8	Brain_Cerebellum	ENSG00000198315	C	0.000338518	-0.224496	1.59006e-05	T	+	6	27798257	ZKSCAN8	1
6:27811815:A:G	GTEx/v8	Brain_Cerebellum	ENSG00000137185	A	0.000285861	0.191175	3.38722e-05	G	-	6	27811815	ZSCAN9	1
6:27811815:A:G	GTEx/v8	Brain_Cerebellum	ENSG00000187987	A	4.39297e-06	0.304284	1.53454e-18	G	-	6	27811815	ZSCAN23	1
6:27811828:A:G	GTEx/v8	Brain_Cerebellum	ENSG00000112812	A	3.78285e-06	0.591028	3.974e-11	G	-	6	27811828	PRSS16	1
6:27811828:A:G	GTEx/v8	Brain_Cerebellum	ENSG00000137185	A	1.32945e-05	0.336703	3.38722e-05	G	-	6	27811828	ZSCAN9	1
6:27811828:A:G	GTEx/v8	Brain_Cerebellum	ENSG00000137338	A	6.64421e-05	0.372141	0.00120769	G	-	6	27811828	PGBD1	1
6:27811828:A:G	GTEx/v8	Brain_Cerebellum	ENSG00000187987	A	0.000117852	0.380987	1.53454e-18	G	-	6	27811828	ZSCAN23	1
6:27811828:A:G	GTEx/v8	Brain_Cerebellum	ENSG00000198315	A	0.000338518	-0.224496	1.59006e-05	G	+	6	27811828	ZKSCAN8	1
6:27815823:G:T	GTEx/v8	Brain_Cerebellum	ENSG00000112812	G	1.60557e-06	0.612808	3.974e-11	T	-	6	27815823	PRSS16	1
6:27815823:G:T	GTEx/v8	Brain_Cerebellum	ENSG00000137185	G	3.46708e-05	0.321429	3.38722e-05	T	-	6	27815823	ZSCAN9	1
6:27815823:G:T	GTEx/v8	Brain_Cerebellum	ENSG00000137338	G	0.000142039	0.356242	0.00120769	T	-	6	27815823	PGBD1	1
6:27815823:G:T	GTEx/v8	Brain_Cerebellum	ENSG00000187987	G	0.000124926	0.3802	1.53454e-18	T	-	6	27815823	ZSCAN23	1
6:27816442:A:G	GTEx/v8	Brain_Cerebellum	ENSG00000112812	G	3.78285e-06	0.591028	3.974e-11	A	-	6	27816442	PRSS16	1
6:27816442:A:G	GTEx/v8	Brain_Cerebellum	ENSG00000137185	G	1.32945e-05	0.336703	3.38722e-05	A	-	6	27816442	ZSCAN9	1
6:27816442:A:G	GTEx/v8	Brain_Cerebellum	ENSG00000137338	G	6.64421e-05	0.372141	0.00120769	A	-	6	27816442	PGBD1	1
6:27816442:A:G	GTEx/v8	Brain_Cerebellum	ENSG00000187987	G	0.000117852	0.380987	1.53454e-18	A	-	6	27816442	ZSCAN23	1
6:27816442:A:G	GTEx/v8	Brain_Cerebellum	ENSG00000198315	G	0.000338518	-0.224496	1.59006e-05	A	+	6	27816442	ZKSCAN8	1
6:27830326:C:T	GTEx/v8	Brain_Cerebellum	ENSG00000112812	T	3.78285e-06	0.591028	3.974e-11	C	-	6	27830326	PRSS16	1
6:27830326:C:T	GTEx/v8	Brain_Cerebellum	ENSG00000137185	T	1.32945e-05	0.336703	3.38722e-05	C	-	6	27830326	ZSCAN9	1
6:27830326:C:T	GTEx/v8	Brain_Cerebellum	ENSG00000137338	T	6.64421e-05	0.372141	0.00120769	C	-	6	27830326	PGBD1	1
6:27830326:C:T	GTEx/v8	Brain_Cerebellum	ENSG00000187987	T	0.000117852	0.380987	1.53454e-18	C	-	6	27830326	ZSCAN23	1
6:27830326:C:T	GTEx/v8	Brain_Cerebellum	ENSG00000198315	T	0.000338518	-0.224496	1.59006e-05	C	+	6	27830326	ZKSCAN8	1
6:27833174:A:G	GTEx/v8	Brain_Cerebellum	ENSG00000112812	G	3.78285e-06	0.591028	3.974e-11	A	-	6	27833174	PRSS16	1
6:27833174:A:G	GTEx/v8	Brain_Cerebellum	ENSG00000137185	G	1.32945e-05	0.336703	3.38722e-05	A	-	6	27833174	ZSCAN9	1
6:27833174:A:G	GTEx/v8	Brain_Cerebellum	ENSG00000137338	G	6.64421e-05	0.372141	0.00120769	A	-	6	27833174	PGBD1	1
6:27833174:A:G	GTEx/v8	Brain_Cerebellum	ENSG00000187987	G	0.000117852	0.380987	1.53454e-18	A	-	6	27833174	ZSCAN23	1
6:27833174:A:G	GTEx/v8	Brain_Cerebellum	ENSG00000198315	G	0.000338518	-0.224496	1.59006e-05	A	+	6	27833174	ZKSCAN8	1
6:27835272:C:T	GTEx/v8	Brain_Cerebellum	ENSG00000112812	C	3.78285e-06	0.591028	3.974e-11	T	-	6	27835272	PRSS16	1
6:27835272:C:T	GTEx/v8	Brain_Cerebellum	ENSG00000137185	C	1.32945e-05	0.336703	3.38722e-05	T	-	6	27835272	ZSCAN9	1
6:27835272:C:T	GTEx/v8	Brain_Cerebellum	ENSG00000137338	C	6.64421e-05	0.372141	0.00120769	T	-	6	27835272	PGBD1	1
6:27835272:C:T	GTEx/v8	Brain_Cerebellum	ENSG00000187987	C	0.000117852	0.380987	1.53454e-18	T	-	6	27835272	ZSCAN23	1
6:27835272:C:T	GTEx/v8	Brain_Cerebellum	ENSG00000198315	C	0.000338518	-0.224496	1.59006e-05	T	+	6	27835272	ZKSCAN8	1
6:27835435:A:G	GTEx/v8	Brain_Cerebellum	ENSG00000112812	G	0.000137936	0.448734	3.974e-11	A	-	6	27835435	PRSS16	1
6:27835435:A:G	GTEx/v8	Brain_Cerebellum	ENSG00000137185	G	9.12097e-06	0.3124	3.38722e-05	A	-	6	27835435	ZSCAN9	1
6:27835435:A:G	GTEx/v8	Brain_Cerebellum	ENSG00000137338	G	0.000162412	0.321568	0.00120769	A	-	6	27835435	PGBD1	1
6:27835435:A:G	GTEx/v8	Brain_Cerebellum	ENSG00000187987	G	0.000162903	0.340417	1.53454e-18	A	-	6	27835435	ZSCAN23	1
6:27835435:A:G	GTEx/v8	Brain_Cerebellum	ENSG00000198315	G	9.93456e-05	-0.221522	1.59006e-05	A	+	6	27835435	ZKSCAN8	1
6:27835772:A:G	GTEx/v8	Brain_Cerebellum	ENSG00000112812	G	3.78285e-06	0.591028	3.974e-11	A	-	6	27835772	PRSS16	1
6:27835772:A:G	GTEx/v8	Brain_Cerebellum	ENSG00000137185	G	1.32945e-05	0.336703	3.38722e-05	A	-	6	27835772	ZSCAN9	1
6:27835772:A:G	GTEx/v8	Brain_Cerebellum	ENSG00000137338	G	6.64421e-05	0.372141	0.00120769	A	-	6	27835772	PGBD1	1
6:27835772:A:G	GTEx/v8	Brain_Cerebellum	ENSG00000187987	G	0.000117852	0.380987	1.53454e-18	A	-	6	27835772	ZSCAN23	1
6:27835772:A:G	GTEx/v8	Brain_Cerebellum	ENSG00000198315	G	0.000338518	-0.224496	1.59006e-05	A	+	6	27835772	ZKSCAN8	1
6:27836976:C:T	GTEx/v8	Brain_Cerebellum	ENSG00000112812	T	3.78285e-06	0.591028	3.974e-11	C	-	6	27836976	PRSS16	1
6:27836976:C:T	GTEx/v8	Brain_Cerebellum	ENSG00000137185	T	1.32945e-05	0.336703	3.38722e-05	C	-	6	27836976	ZSCAN9	1
6:27836976:C:T	GTEx/v8	Brain_Cerebellum	ENSG00000137338	T	6.64421e-05	0.372141	0.00120769	C	-	6	27836976	PGBD1	1
6:27836976:C:T	GTEx/v8	Brain_Cerebellum	ENSG00000187987	T	0.000117852	0.380987	1.53454e-18	C	-	6	27836976	ZSCAN23	1
6:27836976:C:T	GTEx/v8	Brain_Cerebellum	ENSG00000198315	T	0.000338518	-0.224496	1.59006e-05	C	+	6	27836976	ZKSCAN8	1
6:27845129:C:T	GTEx/v8	Brain_Cerebellum	ENSG00000112812	T	3.23749e-06	0.59759	3.974e-11	C	-	6	27845129	PRSS16	1
6:27845129:C:T	GTEx/v8	Brain_Cerebellum	ENSG00000137185	T	1.75824e-05	0.333707	3.38722e-05	C	-	6	27845129	ZSCAN9	1
6:27845129:C:T	GTEx/v8	Brain_Cerebellum	ENSG00000137338	T	0.000137995	0.357971	0.00120769	C	-	6	27845129	PGBD1	1
6:27845129:C:T	GTEx/v8	Brain_Cerebellum	ENSG00000187987	T	0.000136207	0.379333	1.53454e-18	C	-	6	27845129	ZSCAN23	1
6:27845129:C:T	GTEx/v8	Brain_Cerebellum	ENSG00000198315	T	0.000304103	-0.227205	1.59006e-05	C	+	6	27845129	ZKSCAN8	1
6:27847517:A:G	GTEx/v8	Brain_Cerebellum	ENSG00000137185	A	5.52199e-05	0.223383	3.38722e-05	G	-	6	27847517	ZSCAN9	1
6:27847517:A:G	GTEx/v8	Brain_Cerebellum	ENSG00000187987	A	1.42468e-09	0.414162	1.53454e-18	G	-	6	27847517	ZSCAN23	1
6:27847517:A:G	GTEx/v8	Brain_Cerebellum	ENSG00000189298	A	0.000317572	-0.29036	0.00191492	G	+	6	27847517	ZKSCAN3	1
6:27847517:A:G	GTEx/v8	Brain_Cerebellum	ENSG00000198315	A	1.44117e-05	-0.192239	1.59006e-05	G	+	6	27847517	ZKSCAN8	1
6:27850873:A:G	GTEx/v8	Brain_Cerebellum	ENSG00000112812	A	0.000137652	0.413861	3.974e-11	G	-	6	27850873	PRSS16	1
6:27850873:A:G	GTEx/v8	Brain_Cerebellum	ENSG00000137185	A	1.32865e-06	0.312272	3.38722e-05	G	-	6	27850873	ZSCAN9	1
6:27850873:A:G	GTEx/v8	Brain_Cerebellum	ENSG00000187987	A	1.48402e-10	0.513156	1.53454e-18	G	-	6	27850873	ZSCAN23	1
6:27850873:A:G	GTEx/v8	Brain_Cerebellum	ENSG00000198315	A	3.20912e-05	-0.217556	1.59006e-05	G	+	6	27850873	ZKSCAN8	1
6:27852357:A:G	GTEx/v8	Brain_Cerebellum	ENSG00000112812	A	0.000137652	0.413861	3.974e-11	G	-	6	27852357	PRSS16	1
6:27852357:A:G	GTEx/v8	Brain_Cerebellum	ENSG00000137185	A	1.32865e-06	0.312272	3.38722e-05	G	-	6	27852357	ZSCAN9	1
6:27852357:A:G	GTEx/v8	Brain_Cerebellum	ENSG00000187987	A	1.48402e-10	0.513156	1.53454e-18	G	-	6	27852357	ZSCAN23	1
6:27852357:A:G	GTEx/v8	Brain_Cerebellum	ENSG00000198315	A	3.20912e-05	-0.217556	1.59006e-05	G	+	6	27852357	ZKSCAN8	1
6:27854301:C:T	GTEx/v8	Brain_Cerebellum	ENSG00000112812	C	8.69812e-07	0.627005	3.974e-11	T	-	6	27854301	PRSS16	1
6:27854301:C:T	GTEx/v8	Brain_Cerebellum	ENSG00000137185	C	3.54762e-05	0.32092	3.38722e-05	T	-	6	27854301	ZSCAN9	1
6:27854301:C:T	GTEx/v8	Brain_Cerebellum	ENSG00000137338	C	0.000323911	0.337291	0.00120769	T	-	6	27854301	PGBD1	1
6:27854301:C:T	GTEx/v8	Brain_Cerebellum	ENSG00000187987	C	0.00024131	0.364376	1.53454e-18	T	-	6	27854301	ZSCAN23	1
6:27854301:C:T	GTEx/v8	Brain_Cerebellum	ENSG00000198315	C	0.00023133	-0.230664	1.59006e-05	T	+	6	27854301	ZKSCAN8	1
6:27854760:A:C	GTEx/v8	Brain_Cerebellum	ENSG00000112812	A	0.000137652	0.413861	3.974e-11	C	-	6	27854760	PRSS16	1
6:27854760:A:C	GTEx/v8	Brain_Cerebellum	ENSG00000137185	A	1.32865e-06	0.312272	3.38722e-05	C	-	6	27854760	ZSCAN9	1
6:27854760:A:C	GTEx/v8	Brain_Cerebellum	ENSG00000187987	A	1.48402e-10	0.513156	1.53454e-18	C	-	6	27854760	ZSCAN23	1
6:27854760:A:C	GTEx/v8	Brain_Cerebellum	ENSG00000198315	A	3.20912e-05	-0.217556	1.59006e-05	C	+	6	27854760	ZKSCAN8	1
6:27854963:A:G	GTEx/v8	Brain_Cerebellum	ENSG00000112812	G	0.000137652	0.413861	3.974e-11	A	-	6	27854963	PRSS16	1
6:27854963:A:G	GTEx/v8	Brain_Cerebellum	ENSG00000137185	G	1.32865e-06	0.312272	3.38722e-05	A	-	6	27854963	ZSCAN9	1
6:27854963:A:G	GTEx/v8	Brain_Cerebellum	ENSG00000187987	G	1.48402e-10	0.513156	1.53454e-18	A	-	6	27854963	ZSCAN23	1
6:27854963:A:G	GTEx/v8	Brain_Cerebellum	ENSG00000198315	G	3.20912e-05	-0.217556	1.59006e-05	A	+	6	27854963	ZKSCAN8	1
6:27855625:G:T	GTEx/v8	Brain_Cerebellum	ENSG00000112812	T	0.000137652	0.413861	3.974e-11	G	-	6	27855625	PRSS16	1
6:27855625:G:T	GTEx/v8	Brain_Cerebellum	ENSG00000137185	T	1.32865e-06	0.312272	3.38722e-05	G	-	6	27855625	ZSCAN9	1
6:27855625:G:T	GTEx/v8	Brain_Cerebellum	ENSG00000187987	T	1.48402e-10	0.513156	1.53454e-18	G	-	6	27855625	ZSCAN23	1
6:27855625:G:T	GTEx/v8	Brain_Cerebellum	ENSG00000198315	T	3.20912e-05	-0.217556	1.59006e-05	G	+	6	27855625	ZKSCAN8	1
6:27855845:A:G	GTEx/v8	Brain_Cerebellum	ENSG00000112812	G	0.000137652	0.413861	3.974e-11	A	-	6	27855845	PRSS16	1
6:27855845:A:G	GTEx/v8	Brain_Cerebellum	ENSG00000137185	G	1.32865e-06	0.312272	3.38722e-05	A	-	6	27855845	ZSCAN9	1
6:27855845:A:G	GTEx/v8	Brain_Cerebellum	ENSG00000187987	G	1.48402e-10	0.513156	1.53454e-18	A	-	6	27855845	ZSCAN23	1
6:27855845:A:G	GTEx/v8	Brain_Cerebellum	ENSG00000198315	G	3.20912e-05	-0.217556	1.59006e-05	A	+	6	27855845	ZKSCAN8	1
6:27858904:C:T	GTEx/v8	Brain_Cerebellum	ENSG00000137185	T	4.52302e-05	0.226309	3.38722e-05	C	-	6	27858904	ZSCAN9	1
6:27858904:C:T	GTEx/v8	Brain_Cerebellum	ENSG00000187987	T	2.36863e-09	0.409948	1.53454e-18	C	-	6	27858904	ZSCAN23	1
6:27858904:C:T	GTEx/v8	Brain_Cerebellum	ENSG00000189298	T	0.000332763	-0.290013	0.00191492	C	+	6	27858904	ZKSCAN3	1
6:27858904:C:T	GTEx/v8	Brain_Cerebellum	ENSG00000198315	T	1.27289e-05	-0.193778	1.59006e-05	C	+	6	27858904	ZKSCAN8	1
6:27859453:C:T	GTEx/v8	Brain_Cerebellum	ENSG00000137185	C	0.000103275	0.229545	3.38722e-05	T	-	6	27859453	ZSCAN9	1
6:27859453:C:T	GTEx/v8	Brain_Cerebellum	ENSG00000187987	C	7.45828e-08	0.396523	1.53454e-18	T	-	6	27859453	ZSCAN23	1
6:27859453:C:T	GTEx/v8	Brain_Cerebellum	ENSG00000198315	C	2.82672e-07	-0.239794	1.59006e-05	T	+	6	27859453	ZKSCAN8	1
6:27862127:A:G	GTEx/v8	Brain_Cerebellum	ENSG00000137185	G	4.52302e-05	0.226309	3.38722e-05	A	-	6	27862127	ZSCAN9	1
6:27862127:A:G	GTEx/v8	Brain_Cerebellum	ENSG00000187987	G	2.36863e-09	0.409948	1.53454e-18	A	-	6	27862127	ZSCAN23	1
6:27862127:A:G	GTEx/v8	Brain_Cerebellum	ENSG00000189298	G	0.000332763	-0.290013	0.00191492	A	+	6	27862127	ZKSCAN3	1
6:27862127:A:G	GTEx/v8	Brain_Cerebellum	ENSG00000198315	G	1.27289e-05	-0.193778	1.59006e-05	A	+	6	27862127	ZKSCAN8	1
6:27862152:C:T	GTEx/v8	Brain_Cerebellum	ENSG00000112812	C	0.000137652	0.413861	3.974e-11	T	-	6	27862152	PRSS16	1
6:27862152:C:T	GTEx/v8	Brain_Cerebellum	ENSG00000137185	C	1.32865e-06	0.312272	3.38722e-05	T	-	6	27862152	ZSCAN9	1
6:27862152:C:T	GTEx/v8	Brain_Cerebellum	ENSG00000187987	C	1.48402e-10	0.513156	1.53454e-18	T	-	6	27862152	ZSCAN23	1
6:27862152:C:T	GTEx/v8	Brain_Cerebellum	ENSG00000198315	C	3.20912e-05	-0.217556	1.59006e-05	T	+	6	27862152	ZKSCAN8	1
6:27866384:A:G	GTEx/v8	Brain_Cerebellum	ENSG00000112812	A	0.000137652	0.413861	3.974e-11	G	-	6	27866384	PRSS16	1
6:27866384:A:G	GTEx/v8	Brain_Cerebellum	ENSG00000137185	A	1.32865e-06	0.312272	3.38722e-05	G	-	6	27866384	ZSCAN9	1
6:27866384:A:G	GTEx/v8	Brain_Cerebellum	ENSG00000187987	A	1.48402e-10	0.513156	1.53454e-18	G	-	6	27866384	ZSCAN23	1
6:27866384:A:G	GTEx/v8	Brain_Cerebellum	ENSG00000198315	A	3.20912e-05	-0.217556	1.59006e-05	G	+	6	27866384	ZKSCAN8	1
6:27868792:C:T	GTEx/v8	Brain_Cerebellum	ENSG00000112812	T	6.07502e-10	0.886548	3.974e-11	C	-	6	27868792	PRSS16	1
6:27868792:C:T	GTEx/v8	Brain_Cerebellum	ENSG00000137185	T	1.71814e-07	0.458447	3.38722e-05	C	-	6	27868792	ZSCAN9	1
6:27868792:C:T	GTEx/v8	Brain_Cerebellum	ENSG00000198315	T	4.12794e-05	-0.293197	1.59006e-05	C	+	6	27868792	ZKSCAN8	1
6:27896799:A:C	GTEx/v8	Brain_Cerebellum	ENSG00000112812	C	6.07502e-10	0.886548	3.974e-11	A	-	6	27896799	PRSS16	1
6:27896799:A:C	GTEx/v8	Brain_Cerebellum	ENSG00000137185	C	1.71814e-07	0.458447	3.38722e-05	A	-	6	27896799	ZSCAN9	1
6:27896799:A:C	GTEx/v8	Brain_Cerebellum	ENSG00000198315	C	4.12794e-05	-0.293197	1.59006e-05	A	+	6	27896799	ZKSCAN8	1
6:27905509:C:T	GTEx/v8	Brain_Cerebellum	ENSG00000112812	C	6.07502e-10	0.886548	3.974e-11	T	-	6	27905509	PRSS16	1
6:27905509:C:T	GTEx/v8	Brain_Cerebellum	ENSG00000137185	C	1.71814e-07	0.458447	3.38722e-05	T	-	6	27905509	ZSCAN9	1
6:27905509:C:T	GTEx/v8	Brain_Cerebellum	ENSG00000198315	C	4.12794e-05	-0.293197	1.59006e-05	T	+	6	27905509	ZKSCAN8	1
6:27932301:A:G	GTEx/v8	Brain_Cerebellum	ENSG00000112812	A	6.07502e-10	0.886548	3.974e-11	G	-	6	27932301	PRSS16	1
6:27932301:A:G	GTEx/v8	Brain_Cerebellum	ENSG00000137185	A	1.71814e-07	0.458447	3.38722e-05	G	-	6	27932301	ZSCAN9	1
6:27932301:A:G	GTEx/v8	Brain_Cerebellum	ENSG00000198315	A	4.12794e-05	-0.293197	1.59006e-05	G	+	6	27932301	ZKSCAN8	1
6:27938484:A:G	GTEx/v8	Brain_Cerebellum	ENSG00000112812	G	6.07502e-10	0.886548	3.974e-11	A	-	6	27938484	PRSS16	1
6:27938484:A:G	GTEx/v8	Brain_Cerebellum	ENSG00000137185	G	1.71814e-07	0.458447	3.38722e-05	A	-	6	27938484	ZSCAN9	1
6:27938484:A:G	GTEx/v8	Brain_Cerebellum	ENSG00000198315	G	4.12794e-05	-0.293197	1.59006e-05	A	+	6	27938484	ZKSCAN8	1
6:27943369:C:T	GTEx/v8	Brain_Cerebellum	ENSG00000112812	T	6.07502e-10	0.886548	3.974e-11	C	-	6	27943369	PRSS16	1
6:27943369:C:T	GTEx/v8	Brain_Cerebellum	ENSG00000137185	T	1.71814e-07	0.458447	3.38722e-05	C	-	6	27943369	ZSCAN9	1
6:27943369:C:T	GTEx/v8	Brain_Cerebellum	ENSG00000198315	T	4.12794e-05	-0.293197	1.59006e-05	C	+	6	27943369	ZKSCAN8	1
6:27945396:A:G	GTEx/v8	Brain_Cerebellum	ENSG00000112812	A	6.07502e-10	0.886548	3.974e-11	G	-	6	27945396	PRSS16	1
6:27945396:A:G	GTEx/v8	Brain_Cerebellum	ENSG00000137185	A	1.71814e-07	0.458447	3.38722e-05	G	-	6	27945396	ZSCAN9	1
6:27945396:A:G	GTEx/v8	Brain_Cerebellum	ENSG00000198315	A	4.12794e-05	-0.293197	1.59006e-05	G	+	6	27945396	ZKSCAN8	1
6:27970715:C:T	GTEx/v8	Brain_Cerebellum	ENSG00000112812	C	6.07502e-10	0.886548	3.974e-11	T	-	6	27970715	PRSS16	1
6:27970715:C:T	GTEx/v8	Brain_Cerebellum	ENSG00000137185	C	1.71814e-07	0.458447	3.38722e-05	T	-	6	27970715	ZSCAN9	1
6:27970715:C:T	GTEx/v8	Brain_Cerebellum	ENSG00000198315	C	4.12794e-05	-0.293197	1.59006e-05	T	+	6	27970715	ZKSCAN8	1
6:27992898:A:G	GTEx/v8	Brain_Cerebellum	ENSG00000112812	A	6.07502e-10	0.886548	3.974e-11	G	-	6	27992898	PRSS16	1
6:27992898:A:G	GTEx/v8	Brain_Cerebellum	ENSG00000137185	A	1.71814e-07	0.458447	3.38722e-05	G	-	6	27992898	ZSCAN9	1
6:27992898:A:G	GTEx/v8	Brain_Cerebellum	ENSG00000198315	A	4.12794e-05	-0.293197	1.59006e-05	G	+	6	27992898	ZKSCAN8	1
6:28017250:C:T	GTEx/v8	Brain_Cerebellum	ENSG00000112812	T	6.07502e-10	0.886548	3.974e-11	C	-	6	28017250	PRSS16	1
6:28017250:C:T	GTEx/v8	Brain_Cerebellum	ENSG00000137185	T	1.71814e-07	0.458447	3.38722e-05	C	-	6	28017250	ZSCAN9	1
6:28017250:C:T	GTEx/v8	Brain_Cerebellum	ENSG00000198315	T	4.12794e-05	-0.293197	1.59006e-05	C	+	6	28017250	ZKSCAN8	1
6:31102790:G:T	GTEx/v8	Brain_Cerebellum	ENSG00000137312	T	1.35245e-06	0.487842	4.52712e-11	G	-	6	31102790	FLOT1	1
6:31102790:G:T	GTEx/v8	Brain_Cerebellum	ENSG00000204516	T	1.27202e-09	0.994193	2.62591e-46	G	-	6	31102790	MICB	1
6:31102790:G:T	GTEx/v8	Brain_Cerebellum	ENSG00000204525	T	3.21098e-08	0.658028	2.78504e-33	G	-	6	31102790	HLA-C	1
6:31102790:G:T	GTEx/v8	Brain_Cerebellum	ENSG00000204536	T	2.67863e-13	0.892437	1.31655e-10	G	-	6	31102790	CCHCR1	1
6:31102790:G:T	GTEx/v8	Brain_Cerebellum	ENSG00000224389	T	7.71493e-06	0.563972	7.8094e-06	G	-	6	31102790	C4B	1
6:31102790:G:T	GTEx/v8	Brain_Cerebellum	ENSG00000231852	T	3.89092e-06	0.750574	4.51784e-10	G	-	6	31102790	CYP21A2	1
6:31102790:G:T	GTEx/v8	Brain_Cerebellum	ENSG00000244731	T	3.21088e-10	-0.858095	1.52962e-15	G	+	6	31102790	C4A	1
6:31321267:A:C	GTEx/v8	Brain_Cerebellum	ENSG00000137312	C	4.01216e-06	0.464164	4.52712e-11	A	-	6	31321267	FLOT1	1
6:31321267:A:C	GTEx/v8	Brain_Cerebellum	ENSG00000204516	C	1.05422e-11	1.09216	2.62591e-46	A	-	6	31321267	MICB	1
6:31321267:A:C	GTEx/v8	Brain_Cerebellum	ENSG00000204525	C	8.27612e-08	0.635875	2.78504e-33	A	-	6	31321267	HLA-C	1
6:31321267:A:C	GTEx/v8	Brain_Cerebellum	ENSG00000204536	C	6.28906e-10	0.766757	1.31655e-10	A	-	6	31321267	CCHCR1	1
6:31321267:A:C	GTEx/v8	Brain_Cerebellum	ENSG00000224389	C	9.54152e-07	0.6107	7.8094e-06	A	-	6	31321267	C4B	1
6:31321267:A:C	GTEx/v8	Brain_Cerebellum	ENSG00000231852	C	6.10996e-06	0.731765	4.51784e-10	A	-	6	31321267	CYP21A2	1
6:31321267:A:C	GTEx/v8	Brain_Cerebellum	ENSG00000244731	C	2.36478e-09	-0.814437	1.52962e-15	A	+	6	31321267	C4A	1
6:31328092:A:G	GTEx/v8	Brain_Cerebellum	ENSG00000198563	G	4.65865e-05	0.226601	2.96227e-05	G	+	6	31328092	DDX39B	1
6:31328092:A:G	GTEx/v8	Brain_Cerebellum	ENSG00000204525	G	1.60324e-16	-0.670292	2.78504e-33	G	-	6	31328092	HLA-C	1
6:31328092:A:G	GTEx/v8	Brain_Cerebellum	ENSG00000206344	G	1.00088e-11	0.506911	6.4552e-16	G	+	6	31328092	HCG27	1
6:31328542:A:G	GTEx/v8	Brain_Cerebellum	ENSG00000198563	A	4.65865e-05	0.226601	2.96227e-05	A	+	6	31328542	DDX39B	1
6:31328542:A:G	GTEx/v8	Brain_Cerebellum	ENSG00000204525	A	1.60324e-16	-0.670292	2.78504e-33	A	-	6	31328542	HLA-C	1
6:31328542:A:G	GTEx/v8	Brain_Cerebellum	ENSG00000206344	A	1.00088e-11	0.506911	6.4552e-16	A	+	6	31328542	HCG27	1
6:31329921:G:T	GTEx/v8	Brain_Cerebellum	ENSG00000204516	G	2.42769e-08	0.705977	2.62591e-46	T	-	6	31329921	MICB	1
6:31329921:G:T	GTEx/v8	Brain_Cerebellum	ENSG00000204536	G	7.15118e-06	0.440561	1.31655e-10	T	-	6	31329921	CCHCR1	1
6:31329921:G:T	GTEx/v8	Brain_Cerebellum	ENSG00000224389	G	4.75287e-05	0.395066	7.8094e-06	T	-	6	31329921	C4B	1
6:31329921:G:T	GTEx/v8	Brain_Cerebellum	ENSG00000244731	G	2.44938e-05	-0.45537	1.52962e-15	T	+	6	31329921	C4A	1
6:31329932:A:G	GTEx/v8	Brain_Cerebellum	ENSG00000204516	A	2.42769e-08	0.705977	2.62591e-46	G	-	6	31329932	MICB	1
6:31329932:A:G	GTEx/v8	Brain_Cerebellum	ENSG00000204536	A	7.15118e-06	0.440561	1.31655e-10	G	-	6	31329932	CCHCR1	1
6:31329932:A:G	GTEx/v8	Brain_Cerebellum	ENSG00000224389	A	4.75287e-05	0.395066	7.8094e-06	G	-	6	31329932	C4B	1
6:31329932:A:G	GTEx/v8	Brain_Cerebellum	ENSG00000244731	A	2.44938e-05	-0.45537	1.52962e-15	G	+	6	31329932	C4A	1
6:31469591:A:G	GTEx/v8	Brain_Cerebellum	ENSG00000204516	A	1.40375e-09	-0.618379	2.62591e-46	A	-	6	31469591	MICB	1
6:31469591:A:G	GTEx/v8	Brain_Cerebellum	ENSG00000204525	A	7.96361e-07	-0.369528	2.78504e-33	A	-	6	31469591	HLA-C	1
6:31546850:A:G	GTEx/v8	Brain_Cerebellum	ENSG00000137312	A	2.42902e-05	0.439096	4.52712e-11	G	-	6	31546850	FLOT1	1
6:31546850:A:G	GTEx/v8	Brain_Cerebellum	ENSG00000204308	A	5.77186e-06	-0.539068	4.4414e-09	G	+	6	31546850	RNF5	1
6:31546850:A:G	GTEx/v8	Brain_Cerebellum	ENSG00000204516	A	3.38562e-17	1.34503	2.62591e-46	G	-	6	31546850	MICB	1
6:31546850:A:G	GTEx/v8	Brain_Cerebellum	ENSG00000204525	A	5.57371e-08	0.661672	2.78504e-33	G	-	6	31546850	HLA-C	1
6:31546850:A:G	GTEx/v8	Brain_Cerebellum	ENSG00000204536	A	3.1397e-09	0.758696	1.31655e-10	G	-	6	31546850	CCHCR1	1
6:31546850:A:G	GTEx/v8	Brain_Cerebellum	ENSG00000224389	A	6.888e-07	0.63544	7.8094e-06	G	-	6	31546850	C4B	1
6:31546850:A:G	GTEx/v8	Brain_Cerebellum	ENSG00000231852	A	4.34901e-08	0.898469	4.51784e-10	G	-	6	31546850	CYP21A2	1
6:31546850:A:G	GTEx/v8	Brain_Cerebellum	ENSG00000244731	A	2.28853e-14	-1.03679	1.52962e-15	G	+	6	31546850	C4A	1
6:31558702:C:T	GTEx/v8	Brain_Cerebellum	ENSG00000204516	T	6.37067e-21	1.33634	2.62591e-46	C	-	6	31558702	MICB	1
6:31558702:C:T	GTEx/v8	Brain_Cerebellum	ENSG00000204525	T	1.30677e-05	0.492618	2.78504e-33	C	-	6	31558702	HLA-C	1
6:31558702:C:T	GTEx/v8	Brain_Cerebellum	ENSG00000204536	T	7.27841e-08	0.63563	1.31655e-10	C	-	6	31558702	CCHCR1	1
6:31558702:C:T	GTEx/v8	Brain_Cerebellum	ENSG00000224389	T	1.42648e-05	0.511872	7.8094e-06	C	-	6	31558702	C4B	1
6:31558702:C:T	GTEx/v8	Brain_Cerebellum	ENSG00000231852	T	9.57539e-07	0.741014	4.51784e-10	C	-	6	31558702	CYP21A2	1
6:31558702:C:T	GTEx/v8	Brain_Cerebellum	ENSG00000244731	T	8.3129e-12	-0.861986	1.52962e-15	C	+	6	31558702	C4A	1
6:31710020:C:T	GTEx/v8	Brain_Cerebellum	ENSG00000204428	T	8.35553e-11	-0.539037	3.18686e-46	C	+	6	31710020	LY6G5C	1
6:31710020:C:T	GTEx/v8	Brain_Cerebellum	ENSG00000213722	T	7.24873e-14	-0.327658	4.92575e-09	C	+	6	31710020	DDAH2	1
6:31710020:C:T	GTEx/v8	Brain_Cerebellum	ENSG00000224389	T	1.24466e-05	0.373109	7.8094e-06	C	-	6	31710020	C4B	1
6:31840477:C:T	GTEx/v8	Brain_Cerebellum	ENSG00000204301	T	5.07748e-06	-0.473152	1.82519e-06	C	+	6	31840477	NOTCH4	1
6:31840477:C:T	GTEx/v8	Brain_Cerebellum	ENSG00000204308	T	1.09103e-07	-0.695152	4.4414e-09	C	+	6	31840477	RNF5	1
6:31840477:C:T	GTEx/v8	Brain_Cerebellum	ENSG00000204516	T	7.32112e-12	1.25844	2.62591e-46	C	-	6	31840477	MICB	1
6:31840477:C:T	GTEx/v8	Brain_Cerebellum	ENSG00000204525	T	1.06464e-06	0.667168	2.78504e-33	C	-	6	31840477	HLA-C	1
6:31840477:C:T	GTEx/v8	Brain_Cerebellum	ENSG00000204536	T	5.90994e-07	0.722556	1.31655e-10	C	-	6	31840477	CCHCR1	1
6:31840477:C:T	GTEx/v8	Brain_Cerebellum	ENSG00000224389	T	1.18243e-07	0.751004	7.8094e-06	C	-	6	31840477	C4B	1
6:31840477:C:T	GTEx/v8	Brain_Cerebellum	ENSG00000231852	T	5.25283e-10	1.12069	4.51784e-10	C	-	6	31840477	CYP21A2	1
6:31840477:C:T	GTEx/v8	Brain_Cerebellum	ENSG00000244731	T	2.05486e-20	-1.34813	1.52962e-15	C	+	6	31840477	C4A	1
6:32014575:A:G	GTEx/v8	Brain_Cerebellum	ENSG00000196126	G	4.98643e-05	-0.281106	5.64874e-18	G	-	6	32014575	HLA-DRB1	1
6:32014575:A:G	GTEx/v8	Brain_Cerebellum	ENSG00000204525	G	6.72948e-05	-0.289945	2.78504e-33	G	-	6	32014575	HLA-C	1
6:32019946:C:T	GTEx/v8	Brain_Cerebellum	ENSG00000204308	T	2.48928e-06	-0.5155	4.4414e-09	C	+	6	32019946	RNF5	1
6:32019946:C:T	GTEx/v8	Brain_Cerebellum	ENSG00000204516	T	3.51418e-09	0.914919	2.62591e-46	C	-	6	32019946	MICB	1
6:32019946:C:T	GTEx/v8	Brain_Cerebellum	ENSG00000204536	T	1.62106e-05	0.521971	1.31655e-10	C	-	6	32019946	CCHCR1	1
6:32019946:C:T	GTEx/v8	Brain_Cerebellum	ENSG00000224389	T	4.37172e-10	0.722238	7.8094e-06	C	-	6	32019946	C4B	1
6:32019946:C:T	GTEx/v8	Brain_Cerebellum	ENSG00000231852	T	6.33882e-06	0.693294	4.51784e-10	C	-	6	32019946	CYP21A2	1
6:32019946:C:T	GTEx/v8	Brain_Cerebellum	ENSG00000244731	T	8.59931e-10	-0.791724	1.52962e-15	C	+	6	32019946	C4A	1
6:32025863:C:T	GTEx/v8	Brain_Cerebellum	ENSG00000204308	T	2.48928e-06	-0.5155	4.4414e-09	C	+	6	32025863	RNF5	1
6:32025863:C:T	GTEx/v8	Brain_Cerebellum	ENSG00000204516	T	3.51418e-09	0.914919	2.62591e-46	C	-	6	32025863	MICB	1
6:32025863:C:T	GTEx/v8	Brain_Cerebellum	ENSG00000204536	T	1.62106e-05	0.521971	1.31655e-10	C	-	6	32025863	CCHCR1	1
6:32025863:C:T	GTEx/v8	Brain_Cerebellum	ENSG00000224389	T	4.37172e-10	0.722238	7.8094e-06	C	-	6	32025863	C4B	1
6:32025863:C:T	GTEx/v8	Brain_Cerebellum	ENSG00000231852	T	6.33882e-06	0.693294	4.51784e-10	C	-	6	32025863	CYP21A2	1
6:32025863:C:T	GTEx/v8	Brain_Cerebellum	ENSG00000244731	T	8.59931e-10	-0.791724	1.52962e-15	C	+	6	32025863	C4A	1
6:32628428:A:C	GTEx/v8	Brain_Cerebellum	ENSG00000179344	A	7.80165e-06	-0.548086	2.77297e-30	C	+	6	32628428	HLA-DQB1	1
6:32628428:A:C	GTEx/v8	Brain_Cerebellum	ENSG00000198502	A	3.07179e-05	-0.550284	5.04822e-29	C	+	6	32628428	HLA-DRB5	1
6:32628428:A:C	GTEx/v8	Brain_Cerebellum	ENSG00000204257	A	4.73935e-05	0.518301	3.55594e-25	C	-	6	32628428	HLA-DMA	1
6:32628428:A:C	GTEx/v8	Brain_Cerebellum	ENSG00000204267	A	1.0592e-05	0.532927	8.50894e-15	C	-	6	32628428	TAP2	1
6:32628428:A:C	GTEx/v8	Brain_Cerebellum	ENSG00000204301	A	1.39097e-05	-0.360199	1.82519e-06	C	+	6	32628428	NOTCH4	1
6:32628428:A:C	GTEx/v8	Brain_Cerebellum	ENSG00000224389	A	4.08073e-05	0.471253	7.8094e-06	C	-	6	32628428	C4B	1
6:32628428:A:C	GTEx/v8	Brain_Cerebellum	ENSG00000231852	A	6.01158e-14	1.0527	4.51784e-10	C	-	6	32628428	CYP21A2	1
6:32628428:A:C	GTEx/v8	Brain_Cerebellum	ENSG00000244731	A	2.14123e-14	-0.920732	1.52962e-15	C	+	6	32628428	C4A	1
6:100953883:C:T	GTEx/v8	Brain_Cerebellum	ENSG00000112249	T	5.18886e-06	-0.285619	1.60061e-05	T	-	6	100953883	ASCC3	1
6:100954036:A:G	GTEx/v8	Brain_Cerebellum	ENSG00000112249	A	3.4106e-06	-0.290897	1.60061e-05	A	-	6	100954036	ASCC3	1
6:100968737:C:T	GTEx/v8	Brain_Cerebellum	ENSG00000112249	C	7.47922e-05	-0.2483	1.60061e-05	C	-	6	100968737	ASCC3	1
6:100970472:C:T	GTEx/v8	Brain_Cerebellum	ENSG00000112249	T	2.23968e-06	-0.295421	1.60061e-05	T	-	6	100970472	ASCC3	1
6:100985574:C:T	GTEx/v8	Brain_Cerebellum	ENSG00000112249	T	7.47922e-05	-0.2483	1.60061e-05	T	-	6	100985574	ASCC3	1
6:101005474:A:G	GTEx/v8	Brain_Cerebellum	ENSG00000112249	G	7.47922e-05	-0.2483	1.60061e-05	G	-	6	101005474	ASCC3	1
6:101007686:C:T	GTEx/v8	Brain_Cerebellum	ENSG00000112249	C	7.47922e-05	-0.2483	1.60061e-05	C	-	6	101007686	ASCC3	1
6:101010200:A:G	GTEx/v8	Brain_Cerebellum	ENSG00000112249	A	7.47922e-05	-0.2483	1.60061e-05	A	-	6	101010200	ASCC3	1
6:101012187:A:C	GTEx/v8	Brain_Cerebellum	ENSG00000112249	C	9.96207e-05	-0.239612	1.60061e-05	C	-	6	101012187	ASCC3	1
6:101017321:A:G	GTEx/v8	Brain_Cerebellum	ENSG00000112249	G	2.48399e-06	-0.296677	1.60061e-05	G	-	6	101017321	ASCC3	1
6:101020453:C:T	GTEx/v8	Brain_Cerebellum	ENSG00000112249	C	8.01866e-05	-0.243508	1.60061e-05	C	-	6	101020453	ASCC3	1
6:101034270:A:G	GTEx/v8	Brain_Cerebellum	ENSG00000112249	A	8.01866e-05	0.243508	1.60061e-05	G	-	6	101034270	ASCC3	1
6:101036713:C:T	GTEx/v8	Brain_Cerebellum	ENSG00000112249	C	2.23968e-06	0.295421	1.60061e-05	T	-	6	101036713	ASCC3	1
6:101039470:A:G	GTEx/v8	Brain_Cerebellum	ENSG00000112249	A	1.42939e-06	0.300511	1.60061e-05	G	-	6	101039470	ASCC3	1
6:101156806:A:G	GTEx/v8	Brain_Cerebellum	ENSG00000112249	A	6.86072e-05	-0.248845	1.60061e-05	A	-	6	101156806	ASCC3	1
6:101161812:A:G	GTEx/v8	Brain_Cerebellum	ENSG00000112249	A	0.000102075	-0.246037	1.60061e-05	A	-	6	101161812	ASCC3	1
6:101165017:C:T	GTEx/v8	Brain_Cerebellum	ENSG00000112249	T	4.40482e-05	-0.25662	1.60061e-05	T	-	6	101165017	ASCC3	1
6:101166095:A:G	GTEx/v8	Brain_Cerebellum	ENSG00000112249	A	0.000102075	-0.246037	1.60061e-05	A	-	6	101166095	ASCC3	1
6:101175014:C:T	GTEx/v8	Brain_Cerebellum	ENSG00000112249	T	3.03762e-06	-0.297648	1.60061e-05	T	-	6	101175014	ASCC3	1
6:101176285:A:C	GTEx/v8	Brain_Cerebellum	ENSG00000112249	A	4.90585e-05	-0.259196	1.60061e-05	A	-	6	101176285	ASCC3	1
6:101177262:C:T	GTEx/v8	Brain_Cerebellum	ENSG00000112249	T	3.97339e-05	-0.26531	1.60061e-05	T	-	6	101177262	ASCC3	1
6:101178491:A:G	GTEx/v8	Brain_Cerebellum	ENSG00000112249	A	3.97339e-05	-0.26531	1.60061e-05	A	-	6	101178491	ASCC3	1
6:101179273:A:C	GTEx/v8	Brain_Cerebellum	ENSG00000112249	A	3.97339e-05	-0.26531	1.60061e-05	A	-	6	101179273	ASCC3	1
6:101179354:G:T	GTEx/v8	Brain_Cerebellum	ENSG00000112249	G	3.97339e-05	-0.26531	1.60061e-05	G	-	6	101179354	ASCC3	1
6:101180128:A:G	GTEx/v8	Brain_Cerebellum	ENSG00000112249	A	3.97339e-05	-0.26531	1.60061e-05	A	-	6	101180128	ASCC3	1
6:101181258:A:C	GTEx/v8	Brain_Cerebellum	ENSG00000112249	A	3.97339e-05	-0.26531	1.60061e-05	A	-	6	101181258	ASCC3	1
6:101181811:C:T	GTEx/v8	Brain_Cerebellum	ENSG00000112249	T	3.97339e-05	-0.26531	1.60061e-05	T	-	6	101181811	ASCC3	1
6:101182323:C:T	GTEx/v8	Brain_Cerebellum	ENSG00000112249	C	3.97339e-05	-0.26531	1.60061e-05	C	-	6	101182323	ASCC3	1
6:101182500:A:G	GTEx/v8	Brain_Cerebellum	ENSG00000112249	A	3.97339e-05	-0.26531	1.60061e-05	A	-	6	101182500	ASCC3	1
6:101183499:C:T	GTEx/v8	Brain_Cerebellum	ENSG00000112249	T	3.97339e-05	-0.26531	1.60061e-05	T	-	6	101183499	ASCC3	1
6:101184373:A:G	GTEx/v8	Brain_Cerebellum	ENSG00000112249	G	3.97339e-05	-0.26531	1.60061e-05	G	-	6	101184373	ASCC3	1
6:101184915:C:T	GTEx/v8	Brain_Cerebellum	ENSG00000112249	T	3.97339e-05	-0.26531	1.60061e-05	T	-	6	101184915	ASCC3	1
6:101195720:A:G	GTEx/v8	Brain_Cerebellum	ENSG00000112249	G	4.18896e-05	-0.263962	1.60061e-05	G	-	6	101195720	ASCC3	1
6:101196080:C:T	GTEx/v8	Brain_Cerebellum	ENSG00000112249	C	4.18896e-05	-0.263962	1.60061e-05	C	-	6	101196080	ASCC3	1
6:101196767:C:T	GTEx/v8	Brain_Cerebellum	ENSG00000112249	T	4.18896e-05	-0.263962	1.60061e-05	T	-	6	101196767	ASCC3	1
6:101197953:C:T	GTEx/v8	Brain_Cerebellum	ENSG00000112249	T	4.18896e-05	-0.263962	1.60061e-05	T	-	6	101197953	ASCC3	1
6:101198707:A:G	GTEx/v8	Brain_Cerebellum	ENSG00000112249	A	4.18896e-05	-0.263962	1.60061e-05	A	-	6	101198707	ASCC3	1
6:101199367:C:T	GTEx/v8	Brain_Cerebellum	ENSG00000112249	T	4.18896e-05	-0.263962	1.60061e-05	T	-	6	101199367	ASCC3	1
6:101201243:C:T	GTEx/v8	Brain_Cerebellum	ENSG00000112249	T	2.27962e-05	-0.272863	1.60061e-05	T	-	6	101201243	ASCC3	1
6:101201898:G:T	GTEx/v8	Brain_Cerebellum	ENSG00000112249	G	3.97339e-05	-0.26531	1.60061e-05	G	-	6	101201898	ASCC3	1
6:101203592:A:G	GTEx/v8	Brain_Cerebellum	ENSG00000112249	G	3.97339e-05	-0.26531	1.60061e-05	G	-	6	101203592	ASCC3	1
6:101204126:A:G	GTEx/v8	Brain_Cerebellum	ENSG00000112249	G	2.67368e-07	-0.331519	1.60061e-05	G	-	6	101204126	ASCC3	1
6:101207589:A:G	GTEx/v8	Brain_Cerebellum	ENSG00000112249	G	2.67368e-07	-0.331519	1.60061e-05	G	-	6	101207589	ASCC3	1
6:101209386:C:T	GTEx/v8	Brain_Cerebellum	ENSG00000112249	T	3.97339e-05	-0.26531	1.60061e-05	T	-	6	101209386	ASCC3	1
6:101212146:A:G	GTEx/v8	Brain_Cerebellum	ENSG00000112249	A	2.67368e-07	-0.331519	1.60061e-05	A	-	6	101212146	ASCC3	1
6:101212241:A:G	GTEx/v8	Brain_Cerebellum	ENSG00000112249	G	3.97339e-05	-0.26531	1.60061e-05	G	-	6	101212241	ASCC3	1
6:101215244:A:G	GTEx/v8	Brain_Cerebellum	ENSG00000112249	G	2.67368e-07	-0.331519	1.60061e-05	G	-	6	101215244	ASCC3	1
6:101216102:C:T	GTEx/v8	Brain_Cerebellum	ENSG00000112249	T	2.67368e-07	-0.331519	1.60061e-05	T	-	6	101216102	ASCC3	1
6:101216645:A:G	GTEx/v8	Brain_Cerebellum	ENSG00000112249	G	2.67368e-07	-0.331519	1.60061e-05	G	-	6	101216645	ASCC3	1
6:101219581:C:T	GTEx/v8	Brain_Cerebellum	ENSG00000112249	T	2.67368e-07	-0.331519	1.60061e-05	T	-	6	101219581	ASCC3	1
6:101220056:A:C	GTEx/v8	Brain_Cerebellum	ENSG00000112249	A	2.67368e-07	-0.331519	1.60061e-05	A	-	6	101220056	ASCC3	1
6:101220433:A:G	GTEx/v8	Brain_Cerebellum	ENSG00000112249	A	2.67368e-07	-0.331519	1.60061e-05	A	-	6	101220433	ASCC3	1
6:101221630:A:C	GTEx/v8	Brain_Cerebellum	ENSG00000112249	A	2.67368e-07	-0.331519	1.60061e-05	A	-	6	101221630	ASCC3	1
6:101222568:A:G	GTEx/v8	Brain_Cerebellum	ENSG00000112249	G	3.97339e-05	-0.26531	1.60061e-05	G	-	6	101222568	ASCC3	1
6:101223295:A:G	GTEx/v8	Brain_Cerebellum	ENSG00000112249	A	2.67368e-07	-0.331519	1.60061e-05	A	-	6	101223295	ASCC3	1
6:101223997:C:T	GTEx/v8	Brain_Cerebellum	ENSG00000112249	T	2.67368e-07	-0.331519	1.60061e-05	T	-	6	101223997	ASCC3	1
6:101225121:A:G	GTEx/v8	Brain_Cerebellum	ENSG00000112249	A	2.67368e-07	-0.331519	1.60061e-05	A	-	6	101225121	ASCC3	1
6:101225723:A:C	GTEx/v8	Brain_Cerebellum	ENSG00000112249	C	2.67368e-07	-0.331519	1.60061e-05	C	-	6	101225723	ASCC3	1
6:101237129:A:C	GTEx/v8	Brain_Cerebellum	ENSG00000112249	A	2.67368e-07	-0.331519	1.60061e-05	A	-	6	101237129	ASCC3	1
6:101245065:A:C	GTEx/v8	Brain_Cerebellum	ENSG00000112249	A	3.97339e-05	-0.26531	1.60061e-05	A	-	6	101245065	ASCC3	1
6:101246010:C:T	GTEx/v8	Brain_Cerebellum	ENSG00000112249	C	2.67368e-07	-0.331519	1.60061e-05	C	-	6	101246010	ASCC3	1
6:101247503:C:T	GTEx/v8	Brain_Cerebellum	ENSG00000112249	C	2.67368e-07	-0.331519	1.60061e-05	C	-	6	101247503	ASCC3	1
6:101248480:C:T	GTEx/v8	Brain_Cerebellum	ENSG00000112249	C	2.67368e-07	-0.331519	1.60061e-05	C	-	6	101248480	ASCC3	1
6:101256597:A:G	GTEx/v8	Brain_Cerebellum	ENSG00000112249	G	2.67368e-07	-0.331519	1.60061e-05	G	-	6	101256597	ASCC3	1
6:101257877:A:G	GTEx/v8	Brain_Cerebellum	ENSG00000112249	G	2.67368e-07	-0.331519	1.60061e-05	G	-	6	101257877	ASCC3	1
6:101261007:C:T	GTEx/v8	Brain_Cerebellum	ENSG00000112249	C	2.25252e-06	0.302038	1.60061e-05	T	-	6	101261007	ASCC3	1
6:101261408:A:C	GTEx/v8	Brain_Cerebellum	ENSG00000112249	A	3.97339e-05	0.26531	1.60061e-05	C	-	6	101261408	ASCC3	1
6:101261494:C:T	GTEx/v8	Brain_Cerebellum	ENSG00000112249	T	2.25252e-06	0.302038	1.60061e-05	C	-	6	101261494	ASCC3	1
6:101262409:A:G	GTEx/v8	Brain_Cerebellum	ENSG00000112249	G	3.97339e-05	0.26531	1.60061e-05	A	-	6	101262409	ASCC3	1
6:101263516:C:T	GTEx/v8	Brain_Cerebellum	ENSG00000112249	T	2.25252e-06	0.302038	1.60061e-05	C	-	6	101263516	ASCC3	1
6:101270345:A:G	GTEx/v8	Brain_Cerebellum	ENSG00000112249	G	2.67368e-07	0.331519	1.60061e-05	A	-	6	101270345	ASCC3	1
6:101272801:C:T	GTEx/v8	Brain_Cerebellum	ENSG00000112249	C	3.97339e-05	0.26531	1.60061e-05	T	-	6	101272801	ASCC3	1
9:96181075:C:T	GTEx/v8	Brain_Cerebellum	ENSG00000188938	T	3.11911e-05	0.264836	0.0392076	C	-	9	96181075	FAM120AOS	1
9:96182487:A:G	GTEx/v8	Brain_Cerebellum	ENSG00000188938	A	3.11911e-05	0.264836	0.0392076	G	-	9	96182487	FAM120AOS	1
9:96202932:C:T	GTEx/v8	Brain_Cerebellum	ENSG00000188938	C	0.00010128	0.249941	0.0392076	T	-	9	96202932	FAM120AOS	1
9:96218194:C:T	GTEx/v8	Brain_Cerebellum	ENSG00000188938	T	0.00010128	0.249941	0.0392076	C	-	9	96218194	FAM120AOS	1
9:96223572:C:T	GTEx/v8	Brain_Cerebellum	ENSG00000188938	T	0.00010128	0.249941	0.0392076	C	-	9	96223572	FAM120AOS	1
9:96235585:A:G	GTEx/v8	Brain_Cerebellum	ENSG00000188938	A	0.00010128	0.249941	0.0392076	G	-	9	96235585	FAM120AOS	1
9:96236711:G:T	GTEx/v8	Brain_Cerebellum	ENSG00000188938	T	0.00010128	0.249941	0.0392076	G	-	9	96236711	FAM120AOS	1
9:96238218:C:T	GTEx/v8	Brain_Cerebellum	ENSG00000188938	C	0.00010128	0.249941	0.0392076	T	-	9	96238218	FAM120AOS	1
9:96239090:C:T	GTEx/v8	Brain_Cerebellum	ENSG00000188938	T	0.00010128	0.249941	0.0392076	C	-	9	96239090	FAM120AOS	1
9:96245687:C:T	GTEx/v8	Brain_Cerebellum	ENSG00000188938	C	0.00010128	0.249941	0.0392076	T	-	9	96245687	FAM120AOS	1
9:96246558:A:G	GTEx/v8	Brain_Cerebellum	ENSG00000188938	G	0.00010128	0.249941	0.0392076	A	-	9	96246558	FAM120AOS	1
9:96247761:C:T	GTEx/v8	Brain_Cerebellum	ENSG00000188938	T	0.00010128	0.249941	0.0392076	C	-	9	96247761	FAM120AOS	1
9:96249133:G:T	GTEx/v8	Brain_Cerebellum	ENSG00000188938	T	0.00010128	0.249941	0.0392076	G	-	9	96249133	FAM120AOS	1
14:42045106:C:T	GTEx/v8	Brain_Cerebellum	ENSG00000165379	T	6.41421e-13	-0.523493	9.32708e-12	C	+	14	42045106	LRFN5	1
14:42051771:C:T	GTEx/v8	Brain_Cerebellum	ENSG00000165379	C	4.0449e-14	-0.536066	9.32708e-12	T	+	14	42051771	LRFN5	1
14:42066464:A:G	GTEx/v8	Brain_Cerebellum	ENSG00000165379	G	6.65482e-13	-0.502675	9.32708e-12	A	+	14	42066464	LRFN5	1
14:42068689:C:T	GTEx/v8	Brain_Cerebellum	ENSG00000165379	C	1.11039e-13	-0.522931	9.32708e-12	T	+	14	42068689	LRFN5	1
14:42069176:C:T	GTEx/v8	Brain_Cerebellum	ENSG00000165379	T	4.0449e-14	-0.536066	9.32708e-12	C	+	14	42069176	LRFN5	1
14:42069215:A:C	GTEx/v8	Brain_Cerebellum	ENSG00000165379	C	1.2265e-15	-0.544954	9.32708e-12	A	+	14	42069215	LRFN5	1
14:42072610:C:T	GTEx/v8	Brain_Cerebellum	ENSG00000165379	C	1.11039e-13	-0.522931	9.32708e-12	T	+	14	42072610	LRFN5	1
14:42074524:A:G	GTEx/v8	Brain_Cerebellum	ENSG00000165379	G	1.11039e-13	-0.522931	9.32708e-12	A	+	14	42074524	LRFN5	1
14:42074726:A:G	GTEx/v8	Brain_Cerebellum	ENSG00000165379	A	4.0449e-14	-0.536066	9.32708e-12	G	+	14	42074726	LRFN5	1
14:42075952:G:T	GTEx/v8	Brain_Cerebellum	ENSG00000165379	T	1.11039e-13	-0.522931	9.32708e-12	G	+	14	42075952	LRFN5	1
14:42076337:A:G	GTEx/v8	Brain_Cerebellum	ENSG00000165379	G	7.2117e-14	-0.523402	9.32708e-12	A	+	14	42076337	LRFN5	1
14:42076640:G:T	GTEx/v8	Brain_Cerebellum	ENSG00000165379	T	7.2117e-14	-0.523402	9.32708e-12	G	+	14	42076640	LRFN5	1
14:42076745:C:T	GTEx/v8	Brain_Cerebellum	ENSG00000165379	T	1.31487e-14	-0.538329	9.32708e-12	C	+	14	42076745	LRFN5	1
14:42077288:A:G	GTEx/v8	Brain_Cerebellum	ENSG00000165379	G	2.82465e-14	-0.532722	9.32708e-12	A	+	14	42077288	LRFN5	1
14:42081882:C:T	GTEx/v8	Brain_Cerebellum	ENSG00000165379	C	3.94792e-14	-0.531036	9.32708e-12	T	+	14	42081882	LRFN5	1
14:42086798:G:T	GTEx/v8	Brain_Cerebellum	ENSG00000165379	G	3.94792e-14	-0.531036	9.32708e-12	T	+	14	42086798	LRFN5	1
14:42089908:C:T	GTEx/v8	Brain_Cerebellum	ENSG00000165379	C	1.4291e-15	-0.535983	9.32708e-12	T	+	14	42089908	LRFN5	1
14:42090036:A:C	GTEx/v8	Brain_Cerebellum	ENSG00000165379	C	1.24174e-15	-0.536049	9.32708e-12	A	+	14	42090036	LRFN5	1
14:42092565:C:T	GTEx/v8	Brain_Cerebellum	ENSG00000165379	T	4.12324e-14	-0.52791	9.32708e-12	C	+	14	42092565	LRFN5	1
14:42093431:A:G	GTEx/v8	Brain_Cerebellum	ENSG00000165379	G	1.97059e-15	-0.532304	9.32708e-12	A	+	14	42093431	LRFN5	1
14:42096100:C:T	GTEx/v8	Brain_Cerebellum	ENSG00000165379	T	4.12324e-14	-0.52791	9.32708e-12	C	+	14	42096100	LRFN5	1
14:42097937:A:G	GTEx/v8	Brain_Cerebellum	ENSG00000165379	G	3.94792e-14	-0.531036	9.32708e-12	A	+	14	42097937	LRFN5	1
14:42100553:A:G	GTEx/v8	Brain_Cerebellum	ENSG00000165379	G	1.41255e-13	-0.520948	9.32708e-12	A	+	14	42100553	LRFN5	1
14:42143061:C:T	GTEx/v8	Brain_Cerebellum	ENSG00000165379	C	8.09268e-13	0.51895	9.32708e-12	C	+	14	42143061	LRFN5	1
14:42154542:C:T	GTEx/v8	Brain_Cerebellum	ENSG00000165379	T	8.56845e-13	0.497372	9.32708e-12	T	+	14	42154542	LRFN5	1
14:42154546:C:T	GTEx/v8	Brain_Cerebellum	ENSG00000165379	C	8.56845e-13	0.497372	9.32708e-12	C	+	14	42154546	LRFN5	1
14:42165449:G:T	GTEx/v8	Brain_Cerebellum	ENSG00000165379	G	8.56845e-13	0.497372	9.32708e-12	G	+	14	42165449	LRFN5	1
14:42166111:A:G	GTEx/v8	Brain_Cerebellum	ENSG00000165379	G	3.77653e-14	0.527304	9.32708e-12	G	+	14	42166111	LRFN5	1
14:75321714:C:T	GTEx/v8	Brain_Cerebellum	ENSG00000119689	C	5.78946e-05	0.249077	0.0103043	T	-	14	75321714	DLST	1
14:75324780:A:G	GTEx/v8	Brain_Cerebellum	ENSG00000119689	G	3.9451e-05	0.257172	0.0103043	A	-	14	75324780	DLST	1
14:75338408:A:G	GTEx/v8	Brain_Cerebellum	ENSG00000119689	A	1.98683e-05	0.264163	0.0103043	G	-	14	75338408	DLST	1
14:75339450:A:G	GTEx/v8	Brain_Cerebellum	ENSG00000119689	G	1.08595e-05	0.268535	0.0103043	A	-	14	75339450	DLST	1
14:75342954:C:T	GTEx/v8	Brain_Cerebellum	ENSG00000119689	T	4.5259e-05	0.254047	0.0103043	C	-	14	75342954	DLST	1
14:75343877:C:T	GTEx/v8	Brain_Cerebellum	ENSG00000119689	T	3.53521e-05	0.254795	0.0103043	C	-	14	75343877	DLST	1
14:75346740:C:T	GTEx/v8	Brain_Cerebellum	ENSG00000119689	T	2.92317e-05	0.259204	0.0103043	C	-	14	75346740	DLST	1
14:75347585:A:C	GTEx/v8	Brain_Cerebellum	ENSG00000119689	A	2.92317e-05	0.259204	0.0103043	C	-	14	75347585	DLST	1
14:75359441:C:T	GTEx/v8	Brain_Cerebellum	ENSG00000119689	C	3.53521e-05	0.254795	0.0103043	T	-	14	75359441	DLST	1
14:75363641:C:T	GTEx/v8	Brain_Cerebellum	ENSG00000119689	T	3.53521e-05	0.254795	0.0103043	C	-	14	75363641	DLST	1
14:75366447:C:T	GTEx/v8	Brain_Cerebellum	ENSG00000119689	T	3.53521e-05	0.254795	0.0103043	C	-	14	75366447	DLST	1
14:75369385:C:T	GTEx/v8	Brain_Cerebellum	ENSG00000119689	T	3.53521e-05	0.254795	0.0103043	C	-	14	75369385	DLST	1
20:44680853:A:G	GTEx/v8	Brain_Cerebellum	ENSG00000101017	A	3.80598e-06	-0.514993	4.9164e-05	A	-	20	44680853	CD40	1
20:44721656:C:T	GTEx/v8	Brain_Cerebellum	ENSG00000101017	C	6.98407e-06	0.485037	4.9164e-05	T	-	20	44721656	CD40	1
20:44724305:A:G	GTEx/v8	Brain_Cerebellum	ENSG00000101017	G	1.00025e-06	0.54293	4.9164e-05	A	-	20	44724305	CD40	1
20:44730245:A:G	GTEx/v8	Brain_Cerebellum	ENSG00000101017	A	9.89736e-08	0.5606	4.9164e-05	G	-	20	44730245	CD40	1
20:44732089:C:T	GTEx/v8	Brain_Cerebellum	ENSG00000101017	C	9.89736e-08	0.5606	4.9164e-05	T	-	20	44732089	CD40	1
20:44734310:C:T	GTEx/v8	Brain_Cerebellum	ENSG00000101017	T	9.89736e-08	0.5606	4.9164e-05	C	-	20	44734310	CD40	1
20:44735263:G:T	GTEx/v8	Brain_Cerebellum	ENSG00000101017	G	9.89736e-08	0.5606	4.9164e-05	T	-	20	44735263	CD40	1
20:44735854:A:G	GTEx/v8	Brain_Cerebellum	ENSG00000101017	G	7.73002e-08	0.573905	4.9164e-05	A	-	20	44735854	CD40	1
20:44740196:C:T	GTEx/v8	Brain_Cerebellum	ENSG00000101017	T	7.85883e-08	0.565803	4.9164e-05	C	-	20	44740196	CD40	1
20:44746982:C:T	GTEx/v8	Brain_Cerebellum	ENSG00000101017	C	6.50569e-07	0.527325	4.9164e-05	T	-	20	44746982	CD40	1
20:44747947:G:T	GTEx/v8	Brain_Cerebellum	ENSG00000101017	G	9.84669e-07	0.517852	4.9164e-05	T	-	20	44747947	CD40	1
22:41418154:C:T	GTEx/v8	Brain_Cerebellum	ENSG00000100393	T	0.000183492	0.161665	0.00184947	T	+	22	41418154	EP300	1
22:41418154:C:T	GTEx/v8	Brain_Cerebellum	ENSG00000100401	T	5.47361e-06	0.201375	1.38566e-06	T	+	22	41418154	RANGAP1	1
22:41418154:C:T	GTEx/v8	Brain_Cerebellum	ENSG00000100403	T	9.14248e-05	0.171083	0.00010307	T	+	22	41418154	ZC3H7B	1
22:41418154:C:T	GTEx/v8	Brain_Cerebellum	ENSG00000100413	T	8.81504e-07	0.279467	8.23596e-14	T	+	22	41418154	POLR3H	1
22:41418297:C:T	GTEx/v8	Brain_Cerebellum	ENSG00000100401	C	2.17005e-05	0.190225	1.38566e-06	C	+	22	41418297	RANGAP1	1
22:41418297:C:T	GTEx/v8	Brain_Cerebellum	ENSG00000100413	C	1.36656e-06	0.276891	8.23596e-14	C	+	22	41418297	POLR3H	1
22:41429084:A:G	GTEx/v8	Brain_Cerebellum	ENSG00000100372	A	0.000179307	0.231752	0.0430317	A	+	22	41429084	SLC25A17	1
22:41429084:A:G	GTEx/v8	Brain_Cerebellum	ENSG00000100393	A	1.3648e-05	0.183201	0.00184947	A	+	22	41429084	EP300	1
22:41429084:A:G	GTEx/v8	Brain_Cerebellum	ENSG00000100401	A	4.79112e-06	0.198822	1.38566e-06	A	+	22	41429084	RANGAP1	1
22:41429084:A:G	GTEx/v8	Brain_Cerebellum	ENSG00000100403	A	1.29371e-05	0.186201	0.00010307	A	+	22	41429084	ZC3H7B	1
22:41429084:A:G	GTEx/v8	Brain_Cerebellum	ENSG00000100413	A	1.11212e-06	0.271964	8.23596e-14	A	+	22	41429084	POLR3H	1
22:41438061:C:T	GTEx/v8	Brain_Cerebellum	ENSG00000100393	T	2.1086e-05	0.182996	0.00184947	T	+	22	41438061	EP300	1
22:41438061:C:T	GTEx/v8	Brain_Cerebellum	ENSG00000100401	T	2.88101e-06	0.207235	1.38566e-06	T	+	22	41438061	RANGAP1	1
22:41438061:C:T	GTEx/v8	Brain_Cerebellum	ENSG00000100403	T	1.56338e-05	0.188264	0.00010307	T	+	22	41438061	ZC3H7B	1
22:41438061:C:T	GTEx/v8	Brain_Cerebellum	ENSG00000100413	T	5.91769e-07	0.283998	8.23596e-14	T	+	22	41438061	POLR3H	1
22:41438710:G:T	GTEx/v8	Brain_Cerebellum	ENSG00000100393	G	2.1086e-05	0.182996	0.00184947	G	+	22	41438710	EP300	1
22:41438710:G:T	GTEx/v8	Brain_Cerebellum	ENSG00000100401	G	2.88101e-06	0.207235	1.38566e-06	G	+	22	41438710	RANGAP1	1
22:41438710:G:T	GTEx/v8	Brain_Cerebellum	ENSG00000100403	G	1.56338e-05	0.188264	0.00010307	G	+	22	41438710	ZC3H7B	1
22:41438710:G:T	GTEx/v8	Brain_Cerebellum	ENSG00000100413	G	5.91769e-07	0.283998	8.23596e-14	G	+	22	41438710	POLR3H	1
22:41459486:A:G	GTEx/v8	Brain_Cerebellum	ENSG00000100393	A	1.10157e-05	0.189588	0.00184947	A	+	22	41459486	EP300	1
22:41459486:A:G	GTEx/v8	Brain_Cerebellum	ENSG00000100401	A	1.92756e-06	0.211482	1.38566e-06	A	+	22	41459486	RANGAP1	1
22:41459486:A:G	GTEx/v8	Brain_Cerebellum	ENSG00000100403	A	8.96403e-06	0.194039	0.00010307	A	+	22	41459486	ZC3H7B	1
22:41459486:A:G	GTEx/v8	Brain_Cerebellum	ENSG00000100413	A	1.00824e-06	0.279647	8.23596e-14	A	+	22	41459486	POLR3H	1
22:41469877:A:G	GTEx/v8	Brain_Cerebellum	ENSG00000100393	G	9.98368e-06	0.188183	0.00184947	G	+	22	41469877	EP300	1
22:41469877:A:G	GTEx/v8	Brain_Cerebellum	ENSG00000100401	G	2.03797e-06	0.208498	1.38566e-06	G	+	22	41469877	RANGAP1	1
22:41469877:A:G	GTEx/v8	Brain_Cerebellum	ENSG00000100403	G	5.06418e-06	0.196651	0.00010307	G	+	22	41469877	ZC3H7B	1
22:41469877:A:G	GTEx/v8	Brain_Cerebellum	ENSG00000100413	G	4.16668e-07	0.285278	8.23596e-14	G	+	22	41469877	POLR3H	1
22:41469877:A:G	GTEx/v8	Brain_Cerebellum	ENSG00000198951	G	0.00012868	0.30974	7.04196e-29	G	+	22	41469877	NAGA	1
22:41470522:A:G	GTEx/v8	Brain_Cerebellum	ENSG00000100393	A	1.06279e-05	0.187626	0.00184947	A	+	22	41470522	EP300	1
22:41470522:A:G	GTEx/v8	Brain_Cerebellum	ENSG00000100401	A	1.99506e-06	0.20866	1.38566e-06	A	+	22	41470522	RANGAP1	1
22:41470522:A:G	GTEx/v8	Brain_Cerebellum	ENSG00000100403	A	9.03417e-06	0.191643	0.00010307	A	+	22	41470522	ZC3H7B	1
22:41470522:A:G	GTEx/v8	Brain_Cerebellum	ENSG00000100413	A	6.31481e-07	0.281083	8.23596e-14	A	+	22	41470522	POLR3H	1
22:41474077:A:G	GTEx/v8	Brain_Cerebellum	ENSG00000100393	A	1.06279e-05	0.187626	0.00184947	A	+	22	41474077	EP300	1
22:41474077:A:G	GTEx/v8	Brain_Cerebellum	ENSG00000100401	A	1.99506e-06	0.20866	1.38566e-06	A	+	22	41474077	RANGAP1	1
22:41474077:A:G	GTEx/v8	Brain_Cerebellum	ENSG00000100403	A	9.03417e-06	0.191643	0.00010307	A	+	22	41474077	ZC3H7B	1
22:41474077:A:G	GTEx/v8	Brain_Cerebellum	ENSG00000100413	A	6.31481e-07	0.281083	8.23596e-14	A	+	22	41474077	POLR3H	1
22:41478482:A:G	GTEx/v8	Brain_Cerebellum	ENSG00000100393	A	1.83261e-05	0.179914	0.00184947	A	+	22	41478482	EP300	1
22:41478482:A:G	GTEx/v8	Brain_Cerebellum	ENSG00000100401	A	4.25904e-06	0.199058	1.38566e-06	A	+	22	41478482	RANGAP1	1
22:41478482:A:G	GTEx/v8	Brain_Cerebellum	ENSG00000100403	A	1.28013e-05	0.185578	0.00010307	A	+	22	41478482	ZC3H7B	1
22:41478482:A:G	GTEx/v8	Brain_Cerebellum	ENSG00000100413	A	5.22779e-07	0.278513	8.23596e-14	A	+	22	41478482	POLR3H	1
22:41487218:C:T	GTEx/v8	Brain_Cerebellum	ENSG00000100393	C	2.64456e-05	0.176776	0.00184947	C	+	22	41487218	EP300	1
22:41487218:C:T	GTEx/v8	Brain_Cerebellum	ENSG00000100401	C	2.07235e-05	0.185236	1.38566e-06	C	+	22	41487218	RANGAP1	1
22:41487218:C:T	GTEx/v8	Brain_Cerebellum	ENSG00000100403	C	5.16705e-06	0.193508	0.00010307	C	+	22	41487218	ZC3H7B	1
22:41487218:C:T	GTEx/v8	Brain_Cerebellum	ENSG00000100413	C	5.38315e-07	0.278439	8.23596e-14	C	+	22	41487218	POLR3H	1
22:41496800:A:G	GTEx/v8	Brain_Cerebellum	ENSG00000100393	A	2.91219e-06	0.199785	0.00184947	A	+	22	41496800	EP300	1
22:41496800:A:G	GTEx/v8	Brain_Cerebellum	ENSG00000100401	A	5.55532e-05	0.179694	1.38566e-06	A	+	22	41496800	RANGAP1	1
22:41496800:A:G	GTEx/v8	Brain_Cerebellum	ENSG00000100403	A	1.18543e-06	0.209859	0.00010307	A	+	22	41496800	ZC3H7B	1
22:41496800:A:G	GTEx/v8	Brain_Cerebellum	ENSG00000100413	A	4.41606e-08	0.308489	8.23596e-14	A	+	22	41496800	POLR3H	1
22:41508414:G:T	GTEx/v8	Brain_Cerebellum	ENSG00000100393	T	2.12593e-05	0.179209	0.00184947	T	+	22	41508414	EP300	1
22:41508414:G:T	GTEx/v8	Brain_Cerebellum	ENSG00000100401	T	2.57176e-05	0.18372	1.38566e-06	T	+	22	41508414	RANGAP1	1
22:41508414:G:T	GTEx/v8	Brain_Cerebellum	ENSG00000100403	T	3.57664e-06	0.197084	0.00010307	T	+	22	41508414	ZC3H7B	1
22:41508414:G:T	GTEx/v8	Brain_Cerebellum	ENSG00000100413	T	2.41314e-07	0.287011	8.23596e-14	T	+	22	41508414	POLR3H	1
22:41530040:A:G	GTEx/v8	Brain_Cerebellum	ENSG00000100393	G	2.12593e-05	0.179209	0.00184947	G	+	22	41530040	EP300	1
22:41530040:A:G	GTEx/v8	Brain_Cerebellum	ENSG00000100401	G	2.57176e-05	0.18372	1.38566e-06	G	+	22	41530040	RANGAP1	1
22:41530040:A:G	GTEx/v8	Brain_Cerebellum	ENSG00000100403	G	3.57664e-06	0.197084	0.00010307	G	+	22	41530040	ZC3H7B	1
22:41530040:A:G	GTEx/v8	Brain_Cerebellum	ENSG00000100413	G	2.41314e-07	0.287011	8.23596e-14	G	+	22	41530040	POLR3H	1
22:41534356:C:T	GTEx/v8	Brain_Cerebellum	ENSG00000100393	T	2.12593e-05	0.179209	0.00184947	T	+	22	41534356	EP300	1
22:41534356:C:T	GTEx/v8	Brain_Cerebellum	ENSG00000100401	T	2.57176e-05	0.18372	1.38566e-06	T	+	22	41534356	RANGAP1	1
22:41534356:C:T	GTEx/v8	Brain_Cerebellum	ENSG00000100403	T	3.57664e-06	0.197084	0.00010307	T	+	22	41534356	ZC3H7B	1
22:41534356:C:T	GTEx/v8	Brain_Cerebellum	ENSG00000100413	T	2.41314e-07	0.287011	8.23596e-14	T	+	22	41534356	POLR3H	1
22:41537589:A:G	GTEx/v8	Brain_Cerebellum	ENSG00000100393	G	2.12593e-05	0.179209	0.00184947	G	+	22	41537589	EP300	1
22:41537589:A:G	GTEx/v8	Brain_Cerebellum	ENSG00000100401	G	2.57176e-05	0.18372	1.38566e-06	G	+	22	41537589	RANGAP1	1
22:41537589:A:G	GTEx/v8	Brain_Cerebellum	ENSG00000100403	G	3.57664e-06	0.197084	0.00010307	G	+	22	41537589	ZC3H7B	1
22:41537589:A:G	GTEx/v8	Brain_Cerebellum	ENSG00000100413	G	2.41314e-07	0.287011	8.23596e-14	G	+	22	41537589	POLR3H	1
22:41540279:C:T	GTEx/v8	Brain_Cerebellum	ENSG00000100393	C	1.82864e-05	0.180115	0.00184947	C	+	22	41540279	EP300	1
22:41540279:C:T	GTEx/v8	Brain_Cerebellum	ENSG00000100401	C	1.78177e-05	0.186667	1.38566e-06	C	+	22	41540279	RANGAP1	1
22:41540279:C:T	GTEx/v8	Brain_Cerebellum	ENSG00000100403	C	1.61086e-06	0.203046	0.00010307	C	+	22	41540279	ZC3H7B	1
22:41540279:C:T	GTEx/v8	Brain_Cerebellum	ENSG00000100413	C	4.43127e-07	0.280425	8.23596e-14	C	+	22	41540279	POLR3H	1
22:41564287:C:T	GTEx/v8	Brain_Cerebellum	ENSG00000100393	C	3.59177e-05	0.172706	0.00184947	C	+	22	41564287	EP300	1
22:41564287:C:T	GTEx/v8	Brain_Cerebellum	ENSG00000100401	C	2.71664e-05	0.181377	1.38566e-06	C	+	22	41564287	RANGAP1	1
22:41564287:C:T	GTEx/v8	Brain_Cerebellum	ENSG00000100403	C	1.6914e-06	0.20112	0.00010307	C	+	22	41564287	ZC3H7B	1
22:41564287:C:T	GTEx/v8	Brain_Cerebellum	ENSG00000100413	C	5.45839e-07	0.276253	8.23596e-14	C	+	22	41564287	POLR3H	1
22:41564287:C:T	GTEx/v8	Brain_Cerebellum	ENSG00000198951	C	0.000139983	0.301237	7.04196e-29	C	+	22	41564287	NAGA	1
22:41565827:A:G	GTEx/v8	Brain_Cerebellum	ENSG00000100393	G	3.59177e-05	0.172706	0.00184947	G	+	22	41565827	EP300	1
22:41565827:A:G	GTEx/v8	Brain_Cerebellum	ENSG00000100401	G	2.71664e-05	0.181377	1.38566e-06	G	+	22	41565827	RANGAP1	1
22:41565827:A:G	GTEx/v8	Brain_Cerebellum	ENSG00000100403	G	1.6914e-06	0.20112	0.00010307	G	+	22	41565827	ZC3H7B	1
22:41565827:A:G	GTEx/v8	Brain_Cerebellum	ENSG00000100413	G	5.45839e-07	0.276253	8.23596e-14	G	+	22	41565827	POLR3H	1
22:41565827:A:G	GTEx/v8	Brain_Cerebellum	ENSG00000198951	G	0.000139983	0.301237	7.04196e-29	G	+	22	41565827	NAGA	1
22:41566595:C:T	GTEx/v8	Brain_Cerebellum	ENSG00000100393	T	3.59177e-05	0.172706	0.00184947	T	+	22	41566595	EP300	1
22:41566595:C:T	GTEx/v8	Brain_Cerebellum	ENSG00000100401	T	2.71664e-05	0.181377	1.38566e-06	T	+	22	41566595	RANGAP1	1
22:41566595:C:T	GTEx/v8	Brain_Cerebellum	ENSG00000100403	T	1.6914e-06	0.20112	0.00010307	T	+	22	41566595	ZC3H7B	1
22:41566595:C:T	GTEx/v8	Brain_Cerebellum	ENSG00000100413	T	5.45839e-07	0.276253	8.23596e-14	T	+	22	41566595	POLR3H	1
22:41566595:C:T	GTEx/v8	Brain_Cerebellum	ENSG00000198951	T	0.000139983	0.301237	7.04196e-29	T	+	22	41566595	NAGA	1
22:41569124:C:T	GTEx/v8	Brain_Cerebellum	ENSG00000100393	C	2.12593e-05	0.179209	0.00184947	C	+	22	41569124	EP300	1
22:41569124:C:T	GTEx/v8	Brain_Cerebellum	ENSG00000100401	C	2.57176e-05	0.18372	1.38566e-06	C	+	22	41569124	RANGAP1	1
22:41569124:C:T	GTEx/v8	Brain_Cerebellum	ENSG00000100403	C	3.57664e-06	0.197084	0.00010307	C	+	22	41569124	ZC3H7B	1
22:41569124:C:T	GTEx/v8	Brain_Cerebellum	ENSG00000100413	C	2.41314e-07	0.287011	8.23596e-14	C	+	22	41569124	POLR3H	1
22:41592677:A:G	GTEx/v8	Brain_Cerebellum	ENSG00000100393	A	8.0214e-05	0.1691	0.00184947	A	+	22	41592677	EP300	1
22:41592677:A:G	GTEx/v8	Brain_Cerebellum	ENSG00000100401	A	3.92164e-05	0.182136	1.38566e-06	A	+	22	41592677	RANGAP1	1
22:41592677:A:G	GTEx/v8	Brain_Cerebellum	ENSG00000100403	A	8.43266e-06	0.192401	0.00010307	A	+	22	41592677	ZC3H7B	1
22:41592677:A:G	GTEx/v8	Brain_Cerebellum	ENSG00000100413	A	3.86203e-07	0.286244	8.23596e-14	A	+	22	41592677	POLR3H	1
22:41598933:A:G	GTEx/v8	Brain_Cerebellum	ENSG00000100393	A	0.000247283	0.151302	0.00184947	A	+	22	41598933	EP300	1
22:41598933:A:G	GTEx/v8	Brain_Cerebellum	ENSG00000100401	A	0.000115154	0.164428	1.38566e-06	A	+	22	41598933	RANGAP1	1
22:41598933:A:G	GTEx/v8	Brain_Cerebellum	ENSG00000100403	A	7.25767e-05	0.165494	0.00010307	A	+	22	41598933	ZC3H7B	1
22:41598933:A:G	GTEx/v8	Brain_Cerebellum	ENSG00000100413	A	2.36388e-06	0.256758	8.23596e-14	A	+	22	41598933	POLR3H	1
22:41609690:C:T	GTEx/v8	Brain_Cerebellum	ENSG00000100197	T	0.000106395	-0.363102	3.60661e-26	T	-	22	41609690	CYP2D6	1
22:41609690:C:T	GTEx/v8	Brain_Cerebellum	ENSG00000100393	T	0.000198764	0.152691	0.00184947	T	+	22	41609690	EP300	1
22:41609690:C:T	GTEx/v8	Brain_Cerebellum	ENSG00000100401	T	5.62174e-05	0.170513	1.38566e-06	T	+	22	41609690	RANGAP1	1
22:41609690:C:T	GTEx/v8	Brain_Cerebellum	ENSG00000100403	T	3.30978e-05	0.171852	0.00010307	T	+	22	41609690	ZC3H7B	1
22:41609690:C:T	GTEx/v8	Brain_Cerebellum	ENSG00000100413	T	2.06311e-06	0.256797	8.23596e-14	T	+	22	41609690	POLR3H	1
22:41613188:C:T	GTEx/v8	Brain_Cerebellum	ENSG00000100393	T	6.56472e-05	0.169744	0.00184947	T	+	22	41613188	EP300	1
22:41613188:C:T	GTEx/v8	Brain_Cerebellum	ENSG00000100401	T	1.85541e-05	0.187804	1.38566e-06	T	+	22	41613188	RANGAP1	1
22:41613188:C:T	GTEx/v8	Brain_Cerebellum	ENSG00000100403	T	3.56758e-06	0.198221	0.00010307	T	+	22	41613188	ZC3H7B	1
22:41613188:C:T	GTEx/v8	Brain_Cerebellum	ENSG00000100413	T	3.56291e-07	0.284845	8.23596e-14	T	+	22	41613188	POLR3H	1
22:41613303:C:T	GTEx/v8	Brain_Cerebellum	ENSG00000100393	T	6.56472e-05	0.169744	0.00184947	T	+	22	41613303	EP300	1
22:41613303:C:T	GTEx/v8	Brain_Cerebellum	ENSG00000100401	T	1.85541e-05	0.187804	1.38566e-06	T	+	22	41613303	RANGAP1	1
22:41613303:C:T	GTEx/v8	Brain_Cerebellum	ENSG00000100403	T	3.56758e-06	0.198221	0.00010307	T	+	22	41613303	ZC3H7B	1
22:41613303:C:T	GTEx/v8	Brain_Cerebellum	ENSG00000100413	T	3.56291e-07	0.284845	8.23596e-14	T	+	22	41613303	POLR3H	1
22:41616284:G:T	GTEx/v8	Brain_Cerebellum	ENSG00000100197	G	0.000106395	-0.363102	3.60661e-26	G	-	22	41616284	CYP2D6	1
22:41616284:G:T	GTEx/v8	Brain_Cerebellum	ENSG00000100393	G	0.000198764	0.152691	0.00184947	G	+	22	41616284	EP300	1
22:41616284:G:T	GTEx/v8	Brain_Cerebellum	ENSG00000100401	G	5.62174e-05	0.170513	1.38566e-06	G	+	22	41616284	RANGAP1	1
22:41616284:G:T	GTEx/v8	Brain_Cerebellum	ENSG00000100403	G	3.30978e-05	0.171852	0.00010307	G	+	22	41616284	ZC3H7B	1
22:41616284:G:T	GTEx/v8	Brain_Cerebellum	ENSG00000100413	G	2.06311e-06	0.256797	8.23596e-14	G	+	22	41616284	POLR3H	1
22:41617897:A:G	GTEx/v8	Brain_Cerebellum	ENSG00000100197	A	0.000119891	-0.370724	3.60661e-26	A	-	22	41617897	CYP2D6	1
22:41617897:A:G	GTEx/v8	Brain_Cerebellum	ENSG00000100393	A	0.00026616	0.15401	0.00184947	A	+	22	41617897	EP300	1
22:41617897:A:G	GTEx/v8	Brain_Cerebellum	ENSG00000100401	A	1.66799e-05	0.186787	1.38566e-06	A	+	22	41617897	RANGAP1	1
22:41617897:A:G	GTEx/v8	Brain_Cerebellum	ENSG00000100403	A	0.000114445	0.164809	0.00010307	A	+	22	41617897	ZC3H7B	1
22:41617897:A:G	GTEx/v8	Brain_Cerebellum	ENSG00000100413	A	1.11913e-05	0.245529	8.23596e-14	A	+	22	41617897	POLR3H	1
22:41618880:G:T	GTEx/v8	Brain_Cerebellum	ENSG00000100197	T	0.000119891	-0.370724	3.60661e-26	T	-	22	41618880	CYP2D6	1
22:41618880:G:T	GTEx/v8	Brain_Cerebellum	ENSG00000100393	T	0.00026616	0.15401	0.00184947	T	+	22	41618880	EP300	1
22:41618880:G:T	GTEx/v8	Brain_Cerebellum	ENSG00000100401	T	1.66799e-05	0.186787	1.38566e-06	T	+	22	41618880	RANGAP1	1
22:41618880:G:T	GTEx/v8	Brain_Cerebellum	ENSG00000100403	T	0.000114445	0.164809	0.00010307	T	+	22	41618880	ZC3H7B	1
22:41618880:G:T	GTEx/v8	Brain_Cerebellum	ENSG00000100413	T	1.11913e-05	0.245529	8.23596e-14	T	+	22	41618880	POLR3H	1
22:41621714:A:G	GTEx/v8	Brain_Cerebellum	ENSG00000100197	A	9.64811e-05	-0.377193	3.60661e-26	A	-	22	41621714	CYP2D6	1
22:41621714:A:G	GTEx/v8	Brain_Cerebellum	ENSG00000100401	A	2.71113e-05	0.183086	1.38566e-06	A	+	22	41621714	RANGAP1	1
22:41621714:A:G	GTEx/v8	Brain_Cerebellum	ENSG00000100403	A	6.81035e-05	0.17063	0.00010307	A	+	22	41621714	ZC3H7B	1
22:41621714:A:G	GTEx/v8	Brain_Cerebellum	ENSG00000100413	A	2.64551e-06	0.262567	8.23596e-14	A	+	22	41621714	POLR3H	1
1:8431607:C:T	GTEx/v8	Brain_Cortex	ENSG00000142599	T	7.3647e-05	-0.194279	2.43799e-06	T	-	1	8431607	RERE	1
1:53707953:A:G	GTEx/v8	Brain_Cortex	ENSG00000162384	G	1.93886e-09	-0.360671	4.15247e-12	A	+	1	53707953	C1orf123	1
1:53708850:G:T	GTEx/v8	Brain_Cortex	ENSG00000162384	T	8.04433e-09	-0.335679	4.15247e-12	G	+	1	53708850	C1orf123	1
1:53713549:A:G	GTEx/v8	Brain_Cortex	ENSG00000162384	A	9.25465e-09	-0.326267	4.15247e-12	G	+	1	53713549	C1orf123	1
1:53714139:C:T	GTEx/v8	Brain_Cortex	ENSG00000162384	T	6.62437e-10	-0.364072	4.15247e-12	C	+	1	53714139	C1orf123	1
1:53717656:A:G	GTEx/v8	Brain_Cortex	ENSG00000162384	A	3.40447e-09	-0.349539	4.15247e-12	G	+	1	53717656	C1orf123	1
1:53722752:A:C	GTEx/v8	Brain_Cortex	ENSG00000162384	C	3.37857e-09	-0.349909	4.15247e-12	A	+	1	53722752	C1orf123	1
1:53723190:G:T	GTEx/v8	Brain_Cortex	ENSG00000162384	T	1.12271e-07	-0.300881	4.15247e-12	G	+	1	53723190	C1orf123	1
1:53723349:C:T	GTEx/v8	Brain_Cortex	ENSG00000162384	C	2.75785e-08	-0.321495	4.15247e-12	T	+	1	53723349	C1orf123	1
1:53729210:C:T	GTEx/v8	Brain_Cortex	ENSG00000162384	T	1.12271e-07	-0.300881	4.15247e-12	C	+	1	53729210	C1orf123	1
1:53730607:C:T	GTEx/v8	Brain_Cortex	ENSG00000162384	T	1.12271e-07	-0.300881	4.15247e-12	C	+	1	53730607	C1orf123	1
1:53732315:G:T	GTEx/v8	Brain_Cortex	ENSG00000162384	T	1.46709e-08	-0.334628	4.15247e-12	G	+	1	53732315	C1orf123	1
1:53735026:C:T	GTEx/v8	Brain_Cortex	ENSG00000162384	T	2.75785e-08	-0.321495	4.15247e-12	C	+	1	53735026	C1orf123	1
1:53735446:G:T	GTEx/v8	Brain_Cortex	ENSG00000162384	T	1.12271e-07	-0.300881	4.15247e-12	G	+	1	53735446	C1orf123	1
1:53736613:A:G	GTEx/v8	Brain_Cortex	ENSG00000162384	G	1.46709e-08	-0.334628	4.15247e-12	A	+	1	53736613	C1orf123	1
1:53738100:C:T	GTEx/v8	Brain_Cortex	ENSG00000162384	T	6.58608e-08	-0.314802	4.15247e-12	C	+	1	53738100	C1orf123	1
1:53738183:A:G	GTEx/v8	Brain_Cortex	ENSG00000162384	G	1.12271e-07	-0.300881	4.15247e-12	A	+	1	53738183	C1orf123	1
1:53738975:A:C	GTEx/v8	Brain_Cortex	ENSG00000162384	A	2.15704e-07	-0.300411	4.15247e-12	C	+	1	53738975	C1orf123	1
1:53739367:A:G	GTEx/v8	Brain_Cortex	ENSG00000162384	A	1.34997e-07	-0.311257	4.15247e-12	G	+	1	53739367	C1orf123	1
1:53739377:A:G	GTEx/v8	Brain_Cortex	ENSG00000162384	G	2.64303e-07	-0.294055	4.15247e-12	A	+	1	53739377	C1orf123	1
1:53740797:G:T	GTEx/v8	Brain_Cortex	ENSG00000162384	T	1.68906e-08	-0.34254	4.15247e-12	G	+	1	53740797	C1orf123	1
1:53742081:A:G	GTEx/v8	Brain_Cortex	ENSG00000157193	A	6.34002e-05	-0.220997	0.0231473	G	+	1	53742081	LRP8	1
1:53742081:A:G	GTEx/v8	Brain_Cortex	ENSG00000162384	A	2.17568e-08	-0.336099	4.15247e-12	G	+	1	53742081	C1orf123	1
1:53745703:C:T	GTEx/v8	Brain_Cortex	ENSG00000157193	T	3.86822e-05	-0.230405	0.0231473	C	+	1	53745703	LRP8	1
1:53745703:C:T	GTEx/v8	Brain_Cortex	ENSG00000162384	T	5.14223e-10	-0.37464	4.15247e-12	C	+	1	53745703	C1orf123	1
1:53746134:A:G	GTEx/v8	Brain_Cortex	ENSG00000157193	A	1.01053e-05	-0.233883	0.0231473	G	+	1	53746134	LRP8	1
1:53746134:A:G	GTEx/v8	Brain_Cortex	ENSG00000162384	A	2.27545e-08	-0.323527	4.15247e-12	G	+	1	53746134	C1orf123	1
1:53747126:A:G	GTEx/v8	Brain_Cortex	ENSG00000157193	A	1.15024e-05	-0.239214	0.0231473	G	+	1	53747126	LRP8	1
1:53747126:A:G	GTEx/v8	Brain_Cortex	ENSG00000162384	A	1.2837e-08	-0.338216	4.15247e-12	G	+	1	53747126	C1orf123	1
3:9441542:G:T	GTEx/v8	Brain_Cortex	ENSG00000134077	T	1.70137e-15	-0.632359	1.57199e-13	G	+	3	9441542	THUMPD3	1
3:9445173:G:T	GTEx/v8	Brain_Cortex	ENSG00000134077	T	1.45053e-16	-0.624158	1.57199e-13	G	+	3	9445173	THUMPD3	1
3:9449410:C:T	GTEx/v8	Brain_Cortex	ENSG00000134077	C	1.04856e-09	-0.457892	1.57199e-13	T	+	3	9449410	THUMPD3	1
3:9449596:A:C	GTEx/v8	Brain_Cortex	ENSG00000134077	C	1.45053e-16	-0.624158	1.57199e-13	A	+	3	9449596	THUMPD3	1
3:9453660:C:T	GTEx/v8	Brain_Cortex	ENSG00000134077	C	4.88569e-11	-0.504063	1.57199e-13	T	+	3	9453660	THUMPD3	1
3:9454762:A:G	GTEx/v8	Brain_Cortex	ENSG00000134077	G	5.57756e-17	-0.634388	1.57199e-13	A	+	3	9454762	THUMPD3	1
3:9455711:A:G	GTEx/v8	Brain_Cortex	ENSG00000134077	A	5.57756e-17	-0.634388	1.57199e-13	G	+	3	9455711	THUMPD3	1
3:9457358:A:G	GTEx/v8	Brain_Cortex	ENSG00000134077	G	7.02384e-10	-0.465819	1.57199e-13	A	+	3	9457358	THUMPD3	1
3:9458249:A:G	GTEx/v8	Brain_Cortex	ENSG00000134077	A	2.54619e-15	-0.617396	1.57199e-13	G	+	3	9458249	THUMPD3	1
3:9459206:A:G	GTEx/v8	Brain_Cortex	ENSG00000134077	G	6.02935e-10	-0.466426	1.57199e-13	A	+	3	9459206	THUMPD3	1
3:9459295:A:G	GTEx/v8	Brain_Cortex	ENSG00000134077	G	1.19341e-09	-0.461203	1.57199e-13	A	+	3	9459295	THUMPD3	1
3:9463462:A:G	GTEx/v8	Brain_Cortex	ENSG00000134077	G	4.19869e-09	0.420485	1.57199e-13	G	+	3	9463462	THUMPD3	1
3:9464725:C:T	GTEx/v8	Brain_Cortex	ENSG00000134077	C	7.02384e-10	-0.465819	1.57199e-13	T	+	3	9464725	THUMPD3	1
3:9467072:C:T	GTEx/v8	Brain_Cortex	ENSG00000134077	C	5.57756e-17	-0.634388	1.57199e-13	T	+	3	9467072	THUMPD3	1
3:9469287:C:T	GTEx/v8	Brain_Cortex	ENSG00000134077	C	5.57756e-17	-0.634388	1.57199e-13	T	+	3	9469287	THUMPD3	1
3:9480906:C:T	GTEx/v8	Brain_Cortex	ENSG00000134077	C	2.13673e-09	-0.455705	1.57199e-13	T	+	3	9480906	THUMPD3	1
3:9484480:A:G	GTEx/v8	Brain_Cortex	ENSG00000134077	A	7.56908e-17	-0.634448	1.57199e-13	G	+	3	9484480	THUMPD3	1
3:9492340:C:T	GTEx/v8	Brain_Cortex	ENSG00000134077	C	8.90031e-15	-0.594674	1.57199e-13	T	+	3	9492340	THUMPD3	1
3:9493315:C:T	GTEx/v8	Brain_Cortex	ENSG00000134077	T	3.18685e-15	-0.598304	1.57199e-13	C	+	3	9493315	THUMPD3	1
3:9539684:C:T	GTEx/v8	Brain_Cortex	ENSG00000134077	T	5.49909e-10	0.44341	1.57199e-13	T	+	3	9539684	THUMPD3	1
3:9540323:C:T	GTEx/v8	Brain_Cortex	ENSG00000134077	T	2.51366e-11	-0.490817	1.57199e-13	C	+	3	9540323	THUMPD3	1
3:135993599:A:C	GTEx/v8	Brain_Cortex	ENSG00000114054	C	5.24021e-10	0.373395	5.17741e-07	A	-	3	135993599	PCCB	1
3:136000743:A:G	GTEx/v8	Brain_Cortex	ENSG00000114054	G	5.24021e-10	0.373395	5.17741e-07	A	-	3	136000743	PCCB	1
3:136004925:C:T	GTEx/v8	Brain_Cortex	ENSG00000114054	T	3.59558e-10	0.373786	5.17741e-07	C	-	3	136004925	PCCB	1
3:136056861:C:T	GTEx/v8	Brain_Cortex	ENSG00000114054	C	2.22003e-10	0.38331	5.17741e-07	T	-	3	136056861	PCCB	1
3:136068699:C:T	GTEx/v8	Brain_Cortex	ENSG00000114054	C	2.9842e-10	0.376532	5.17741e-07	T	-	3	136068699	PCCB	1
3:136097576:C:T	GTEx/v8	Brain_Cortex	ENSG00000114054	C	2.9842e-10	0.376532	5.17741e-07	T	-	3	136097576	PCCB	1
3:136098085:A:G	GTEx/v8	Brain_Cortex	ENSG00000114054	G	2.9842e-10	0.376532	5.17741e-07	A	-	3	136098085	PCCB	1
3:136098408:A:G	GTEx/v8	Brain_Cortex	ENSG00000114054	A	1.02094e-10	0.376879	5.17741e-07	G	-	3	136098408	PCCB	1
3:136103287:A:G	GTEx/v8	Brain_Cortex	ENSG00000114054	A	5.11574e-10	0.373716	5.17741e-07	G	-	3	136103287	PCCB	1
3:136111658:G:T	GTEx/v8	Brain_Cortex	ENSG00000114054	T	1.17897e-09	0.377527	5.17741e-07	G	-	3	136111658	PCCB	1
3:136112109:A:G	GTEx/v8	Brain_Cortex	ENSG00000114054	G	1.17897e-09	0.377527	5.17741e-07	A	-	3	136112109	PCCB	1
3:136119354:C:T	GTEx/v8	Brain_Cortex	ENSG00000114054	T	1.55253e-10	0.377173	5.17741e-07	C	-	3	136119354	PCCB	1
3:136120300:A:C	GTEx/v8	Brain_Cortex	ENSG00000114054	C	6.99381e-10	0.37543	5.17741e-07	A	-	3	136120300	PCCB	1
3:136130677:A:G	GTEx/v8	Brain_Cortex	ENSG00000114054	G	1.02094e-10	0.376879	5.17741e-07	A	-	3	136130677	PCCB	1
3:136137422:A:G	GTEx/v8	Brain_Cortex	ENSG00000114054	A	2.63608e-10	0.372367	5.17741e-07	G	-	3	136137422	PCCB	1
3:136149139:C:T	GTEx/v8	Brain_Cortex	ENSG00000114054	T	3.5195e-10	0.374058	5.17741e-07	C	-	3	136149139	PCCB	1
3:136151631:G:T	GTEx/v8	Brain_Cortex	ENSG00000114054	T	1.01355e-09	0.373574	5.17741e-07	G	-	3	136151631	PCCB	1
3:136154828:C:T	GTEx/v8	Brain_Cortex	ENSG00000114054	T	6.16536e-11	0.380455	5.17741e-07	C	-	3	136154828	PCCB	1
3:136165695:A:G	GTEx/v8	Brain_Cortex	ENSG00000114054	A	5.11574e-10	0.373716	5.17741e-07	G	-	3	136165695	PCCB	1
3:136188837:C:T	GTEx/v8	Brain_Cortex	ENSG00000114054	C	1.01355e-09	0.373574	5.17741e-07	T	-	3	136188837	PCCB	1
3:136189865:A:G	GTEx/v8	Brain_Cortex	ENSG00000114054	A	1.01355e-09	0.373574	5.17741e-07	G	-	3	136189865	PCCB	1
3:136196754:C:T	GTEx/v8	Brain_Cortex	ENSG00000114054	T	1.01355e-09	0.373574	5.17741e-07	C	-	3	136196754	PCCB	1
3:136213310:C:T	GTEx/v8	Brain_Cortex	ENSG00000114054	C	1.01355e-09	0.373574	5.17741e-07	T	-	3	136213310	PCCB	1
3:136227387:A:G	GTEx/v8	Brain_Cortex	ENSG00000114054	A	4.97993e-08	0.334003	5.17741e-07	G	-	3	136227387	PCCB	1
3:136235908:C:T	GTEx/v8	Brain_Cortex	ENSG00000114054	C	1.92724e-10	0.379286	5.17741e-07	T	-	3	136235908	PCCB	1
3:136245815:A:G	GTEx/v8	Brain_Cortex	ENSG00000114054	A	1.01355e-09	0.373574	5.17741e-07	G	-	3	136245815	PCCB	1
3:136252596:A:C	GTEx/v8	Brain_Cortex	ENSG00000114054	A	1.01355e-09	0.373574	5.17741e-07	C	-	3	136252596	PCCB	1
3:136252601:A:G	GTEx/v8	Brain_Cortex	ENSG00000114054	A	1.01355e-09	0.373574	5.17741e-07	G	-	3	136252601	PCCB	1
3:136274435:A:G	GTEx/v8	Brain_Cortex	ENSG00000114054	A	6.73988e-10	0.368698	5.17741e-07	G	-	3	136274435	PCCB	1
3:136278251:C:T	GTEx/v8	Brain_Cortex	ENSG00000114054	C	3.78703e-10	0.378238	5.17741e-07	T	-	3	136278251	PCCB	1
3:136288405:A:G	GTEx/v8	Brain_Cortex	ENSG00000114054	A	1.92724e-10	0.379286	5.17741e-07	G	-	3	136288405	PCCB	1
3:136298879:A:G	GTEx/v8	Brain_Cortex	ENSG00000114054	A	1.92724e-10	0.379286	5.17741e-07	G	-	3	136298879	PCCB	1
3:136317402:G:T	GTEx/v8	Brain_Cortex	ENSG00000114054	T	1.01355e-09	0.373574	5.17741e-07	G	-	3	136317402	PCCB	1
3:136319949:C:T	GTEx/v8	Brain_Cortex	ENSG00000114054	T	1.01355e-09	0.373574	5.17741e-07	C	-	3	136319949	PCCB	1
3:136337029:A:G	GTEx/v8	Brain_Cortex	ENSG00000114054	A	1.01355e-09	0.373574	5.17741e-07	G	-	3	136337029	PCCB	1
3:136346206:C:T	GTEx/v8	Brain_Cortex	ENSG00000114054	C	3.47792e-10	0.374466	5.17741e-07	T	-	3	136346206	PCCB	1
3:136348599:A:G	GTEx/v8	Brain_Cortex	ENSG00000114054	A	1.01355e-09	0.373574	5.17741e-07	G	-	3	136348599	PCCB	1
3:136353193:G:T	GTEx/v8	Brain_Cortex	ENSG00000114054	G	3.47792e-10	0.374466	5.17741e-07	T	-	3	136353193	PCCB	1
3:136357705:C:T	GTEx/v8	Brain_Cortex	ENSG00000114054	C	1.75969e-09	0.368884	5.17741e-07	T	-	3	136357705	PCCB	1
3:136369710:C:T	GTEx/v8	Brain_Cortex	ENSG00000114054	C	1.75969e-09	-0.368884	5.17741e-07	C	-	3	136369710	PCCB	1
3:136370092:C:T	GTEx/v8	Brain_Cortex	ENSG00000114054	T	1.75969e-09	-0.368884	5.17741e-07	T	-	3	136370092	PCCB	1
3:136371504:C:T	GTEx/v8	Brain_Cortex	ENSG00000114054	T	3.47792e-10	-0.374466	5.17741e-07	T	-	3	136371504	PCCB	1
3:136371691:G:T	GTEx/v8	Brain_Cortex	ENSG00000114054	T	3.47792e-10	-0.374466	5.17741e-07	T	-	3	136371691	PCCB	1
3:136377377:C:T	GTEx/v8	Brain_Cortex	ENSG00000114054	C	2.90697e-08	-0.338251	5.17741e-07	C	-	3	136377377	PCCB	1
3:136381368:A:C	GTEx/v8	Brain_Cortex	ENSG00000114054	C	1.01355e-09	-0.373574	5.17741e-07	C	-	3	136381368	PCCB	1
3:136400420:G:T	GTEx/v8	Brain_Cortex	ENSG00000114054	T	1.92724e-10	-0.379286	5.17741e-07	T	-	3	136400420	PCCB	1
3:136402293:C:T	GTEx/v8	Brain_Cortex	ENSG00000114054	T	1.01355e-09	-0.373574	5.17741e-07	T	-	3	136402293	PCCB	1
3:136404683:C:T	GTEx/v8	Brain_Cortex	ENSG00000114054	T	1.01355e-09	-0.373574	5.17741e-07	T	-	3	136404683	PCCB	1
3:136414321:C:T	GTEx/v8	Brain_Cortex	ENSG00000114054	T	1.01355e-09	-0.373574	5.17741e-07	T	-	3	136414321	PCCB	1
3:136425514:A:C	GTEx/v8	Brain_Cortex	ENSG00000114054	C	7.4202e-11	-0.393514	5.17741e-07	C	-	3	136425514	PCCB	1
3:136435162:A:G	GTEx/v8	Brain_Cortex	ENSG00000114054	G	1.08491e-09	-0.371232	5.17741e-07	G	-	3	136435162	PCCB	1
3:136444589:C:T	GTEx/v8	Brain_Cortex	ENSG00000114054	T	1.01355e-09	-0.373574	5.17741e-07	T	-	3	136444589	PCCB	1
3:136466599:A:G	GTEx/v8	Brain_Cortex	ENSG00000114054	G	1.5645e-06	-0.3003	5.17741e-07	G	-	3	136466599	PCCB	1
3:136471815:C:T	GTEx/v8	Brain_Cortex	ENSG00000114054	T	1.01355e-09	-0.373574	5.17741e-07	T	-	3	136471815	PCCB	1
3:136473728:C:T	GTEx/v8	Brain_Cortex	ENSG00000114054	T	1.01355e-09	-0.373574	5.17741e-07	T	-	3	136473728	PCCB	1
3:136489563:A:G	GTEx/v8	Brain_Cortex	ENSG00000114054	A	3.13311e-09	-0.358992	5.17741e-07	A	-	3	136489563	PCCB	1
3:136500733:G:T	GTEx/v8	Brain_Cortex	ENSG00000114054	G	3.13311e-09	-0.358992	5.17741e-07	G	-	3	136500733	PCCB	1
6:26970895:A:C	GTEx/v8	Brain_Cortex	ENSG00000111801	A	2.38673e-06	0.52537	0.00134728	C	-	6	26970895	BTN3A3	1
6:26970895:A:C	GTEx/v8	Brain_Cortex	ENSG00000186470	A	7.81456e-06	-0.485441	2.29399e-17	C	+	6	26970895	BTN3A2	1
6:26985607:A:C	GTEx/v8	Brain_Cortex	ENSG00000111801	A	2.38673e-06	0.52537	0.00134728	C	-	6	26985607	BTN3A3	1
6:26985607:A:C	GTEx/v8	Brain_Cortex	ENSG00000186470	A	7.81456e-06	-0.485441	2.29399e-17	C	+	6	26985607	BTN3A2	1
6:26995168:A:G	GTEx/v8	Brain_Cortex	ENSG00000111801	A	2.38673e-06	0.52537	0.00134728	G	-	6	26995168	BTN3A3	1
6:26995168:A:G	GTEx/v8	Brain_Cortex	ENSG00000186470	A	7.81456e-06	-0.485441	2.29399e-17	G	+	6	26995168	BTN3A2	1
6:26998693:C:T	GTEx/v8	Brain_Cortex	ENSG00000111801	C	2.38673e-06	0.52537	0.00134728	T	-	6	26998693	BTN3A3	1
