## Supplementary tables for "Genome-wide multi-trait analysis of irritable bowel syndrome and related mental conditions identifies 38 new genetic hits" (part 2 of 3)

### Sheet: Supplementary Table 7 (continued)
Supplementary Table 7. Variants in credible sets mapped to genes associated with eQTLs.
6:26998693:C:T	GTEx/v8	Brain_Cortex	ENSG00000186470	C	7.81456e-06	-0.485441	2.29399e-17	T	+	6	26998693	BTN3A2	1
6:27004098:C:T	GTEx/v8	Brain_Cortex	ENSG00000111801	T	2.38673e-06	0.52537	0.00134728	C	-	6	27004098	BTN3A3	1
6:27004098:C:T	GTEx/v8	Brain_Cortex	ENSG00000186470	T	7.81456e-06	-0.485441	2.29399e-17	C	+	6	27004098	BTN3A2	1
6:27042287:A:C	GTEx/v8	Brain_Cortex	ENSG00000111801	A	1.25878e-05	0.519519	0.00134728	C	-	6	27042287	BTN3A3	1
6:27042287:A:C	GTEx/v8	Brain_Cortex	ENSG00000112812	A	4.33532e-05	0.332444	0.00508199	C	-	6	27042287	PRSS16	1
6:27042287:A:C	GTEx/v8	Brain_Cortex	ENSG00000186470	A	5.39931e-08	-0.618937	2.29399e-17	C	+	6	27042287	BTN3A2	1
6:27327000:C:T	GTEx/v8	Brain_Cortex	ENSG00000137185	T	0.000177151	0.445652	0.00128648	C	-	6	27327000	ZSCAN9	1
6:27327000:C:T	GTEx/v8	Brain_Cortex	ENSG00000186470	T	1.03985e-13	-0.973505	2.29399e-17	C	+	6	27327000	BTN3A2	1
6:27332891:C:T	GTEx/v8	Brain_Cortex	ENSG00000186470	C	4.56049e-12	-0.898787	2.29399e-17	T	+	6	27332891	BTN3A2	1
6:27357978:A:G	GTEx/v8	Brain_Cortex	ENSG00000137185	G	0.000177151	0.445652	0.00128648	A	-	6	27357978	ZSCAN9	1
6:27358166:A:G	GTEx/v8	Brain_Cortex	ENSG00000111801	G	0.000104524	0.523018	0.00134728	A	-	6	27358166	BTN3A3	1
6:27379119:C:T	GTEx/v8	Brain_Cortex	ENSG00000137185	T	4.85919e-05	0.461556	0.00128648	C	-	6	27379119	ZSCAN9	1
6:27382386:G:T	GTEx/v8	Brain_Cortex	ENSG00000111801	T	0.000163966	0.512954	0.00134728	G	-	6	27382386	BTN3A3	1
6:27388754:C:T	GTEx/v8	Brain_Cortex	ENSG00000137185	C	4.85919e-05	0.461556	0.00128648	T	-	6	27388754	ZSCAN9	1
6:27695329:C:T	GTEx/v8	Brain_Cortex	ENSG00000235109	T	3.36448e-05	0.426699	4.30431e-20	C	-	6	27695329	ZSCAN31	1
6:27696951:C:T	GTEx/v8	Brain_Cortex	ENSG00000235109	T	5.25755e-05	0.415064	4.30431e-20	C	-	6	27696951	ZSCAN31	1
6:27698355:A:G	GTEx/v8	Brain_Cortex	ENSG00000235109	G	5.25755e-05	0.415064	4.30431e-20	A	-	6	27698355	ZSCAN31	1
6:27700559:A:G	GTEx/v8	Brain_Cortex	ENSG00000235109	G	5.25755e-05	0.415064	4.30431e-20	A	-	6	27700559	ZSCAN31	1
6:27702440:A:C	GTEx/v8	Brain_Cortex	ENSG00000235109	C	3.36448e-05	0.426699	4.30431e-20	A	-	6	27702440	ZSCAN31	1
6:27702832:A:G	GTEx/v8	Brain_Cortex	ENSG00000235109	A	5.25755e-05	0.415064	4.30431e-20	G	-	6	27702832	ZSCAN31	1
6:27703291:A:G	GTEx/v8	Brain_Cortex	ENSG00000235109	A	5.25755e-05	0.415064	4.30431e-20	G	-	6	27703291	ZSCAN31	1
6:27712120:A:C	GTEx/v8	Brain_Cortex	ENSG00000235109	C	5.25755e-05	0.415064	4.30431e-20	A	-	6	27712120	ZSCAN31	1
6:27728827:C:T	GTEx/v8	Brain_Cortex	ENSG00000235109	C	5.25755e-05	0.415064	4.30431e-20	T	-	6	27728827	ZSCAN31	1
6:27731755:A:C	GTEx/v8	Brain_Cortex	ENSG00000235109	A	2.85635e-05	0.432116	4.30431e-20	C	-	6	27731755	ZSCAN31	1
6:27737605:A:G	GTEx/v8	Brain_Cortex	ENSG00000235109	G	2.85635e-05	0.432116	4.30431e-20	A	-	6	27737605	ZSCAN31	1
6:27740666:C:T	GTEx/v8	Brain_Cortex	ENSG00000235109	T	2.85635e-05	0.432116	4.30431e-20	C	-	6	27740666	ZSCAN31	1
6:27741825:C:T	GTEx/v8	Brain_Cortex	ENSG00000235109	C	2.85635e-05	0.432116	4.30431e-20	T	-	6	27741825	ZSCAN31	1
6:27742035:A:G	GTEx/v8	Brain_Cortex	ENSG00000235109	G	2.85635e-05	0.432116	4.30431e-20	A	-	6	27742035	ZSCAN31	1
6:27748010:A:G	GTEx/v8	Brain_Cortex	ENSG00000235109	A	2.85635e-05	0.432116	4.30431e-20	G	-	6	27748010	ZSCAN31	1
6:27748015:A:G	GTEx/v8	Brain_Cortex	ENSG00000235109	A	2.85635e-05	0.432116	4.30431e-20	G	-	6	27748015	ZSCAN31	1
6:27750079:C:T	GTEx/v8	Brain_Cortex	ENSG00000235109	C	2.85635e-05	0.432116	4.30431e-20	T	-	6	27750079	ZSCAN31	1
6:27750086:A:G	GTEx/v8	Brain_Cortex	ENSG00000235109	A	2.85635e-05	0.432116	4.30431e-20	G	-	6	27750086	ZSCAN31	1
6:27785882:A:G	GTEx/v8	Brain_Cortex	ENSG00000235109	G	2.1387e-05	0.436271	4.30431e-20	A	-	6	27785882	ZSCAN31	1
6:27788062:C:T	GTEx/v8	Brain_Cortex	ENSG00000235109	T	2.1387e-05	0.436271	4.30431e-20	C	-	6	27788062	ZSCAN31	1
6:27811815:A:G	GTEx/v8	Brain_Cortex	ENSG00000187987	A	6.93952e-05	0.327364	1.02507e-11	G	-	6	27811815	ZSCAN23	1
6:27811815:A:G	GTEx/v8	Brain_Cortex	ENSG00000189298	A	0.000129799	-0.26963	0.000196686	G	+	6	27811815	ZKSCAN3	1
6:27811815:A:G	GTEx/v8	Brain_Cortex	ENSG00000235109	A	1.20638e-10	0.596332	4.30431e-20	G	-	6	27811815	ZSCAN31	1
6:27847517:A:G	GTEx/v8	Brain_Cortex	ENSG00000187987	A	8.10808e-05	0.345495	1.02507e-11	G	-	6	27847517	ZSCAN23	1
6:27847517:A:G	GTEx/v8	Brain_Cortex	ENSG00000189298	A	0.0002131	-0.278215	0.000196686	G	+	6	27847517	ZKSCAN3	1
6:27847517:A:G	GTEx/v8	Brain_Cortex	ENSG00000198315	A	8.26301e-05	-0.147639	0.00039162	G	+	6	27847517	ZKSCAN8	1
6:27847517:A:G	GTEx/v8	Brain_Cortex	ENSG00000235109	A	1.99478e-14	0.736216	4.30431e-20	G	-	6	27847517	ZSCAN31	1
6:27850873:A:G	GTEx/v8	Brain_Cortex	ENSG00000198315	A	5.38128e-06	-0.19857	0.00039162	G	+	6	27850873	ZKSCAN8	1
6:27850873:A:G	GTEx/v8	Brain_Cortex	ENSG00000235109	A	2.49526e-06	0.560358	4.30431e-20	G	-	6	27850873	ZSCAN31	1
6:27852357:A:G	GTEx/v8	Brain_Cortex	ENSG00000198315	A	5.38128e-06	-0.19857	0.00039162	G	+	6	27852357	ZKSCAN8	1
6:27852357:A:G	GTEx/v8	Brain_Cortex	ENSG00000235109	A	2.49526e-06	0.560358	4.30431e-20	G	-	6	27852357	ZSCAN31	1
6:27854760:A:C	GTEx/v8	Brain_Cortex	ENSG00000198315	A	5.38128e-06	-0.19857	0.00039162	C	+	6	27854760	ZKSCAN8	1
6:27854760:A:C	GTEx/v8	Brain_Cortex	ENSG00000235109	A	2.49526e-06	0.560358	4.30431e-20	C	-	6	27854760	ZSCAN31	1
6:27854963:A:G	GTEx/v8	Brain_Cortex	ENSG00000198315	G	5.38128e-06	-0.19857	0.00039162	A	+	6	27854963	ZKSCAN8	1
6:27854963:A:G	GTEx/v8	Brain_Cortex	ENSG00000235109	G	2.49526e-06	0.560358	4.30431e-20	A	-	6	27854963	ZSCAN31	1
6:27855625:G:T	GTEx/v8	Brain_Cortex	ENSG00000198315	T	5.38128e-06	-0.19857	0.00039162	G	+	6	27855625	ZKSCAN8	1
6:27855625:G:T	GTEx/v8	Brain_Cortex	ENSG00000235109	T	2.49526e-06	0.560358	4.30431e-20	G	-	6	27855625	ZSCAN31	1
6:27855845:A:G	GTEx/v8	Brain_Cortex	ENSG00000198315	G	5.38128e-06	-0.19857	0.00039162	A	+	6	27855845	ZKSCAN8	1
6:27855845:A:G	GTEx/v8	Brain_Cortex	ENSG00000235109	G	2.49526e-06	0.560358	4.30431e-20	A	-	6	27855845	ZSCAN31	1
6:27858904:C:T	GTEx/v8	Brain_Cortex	ENSG00000187987	T	4.13153e-05	0.358178	1.02507e-11	C	-	6	27858904	ZSCAN23	1
6:27858904:C:T	GTEx/v8	Brain_Cortex	ENSG00000189298	T	0.000217432	-0.277419	0.000196686	C	+	6	27858904	ZKSCAN3	1
6:27858904:C:T	GTEx/v8	Brain_Cortex	ENSG00000198315	T	6.55737e-05	-0.149379	0.00039162	C	+	6	27858904	ZKSCAN8	1
6:27858904:C:T	GTEx/v8	Brain_Cortex	ENSG00000235109	T	2.79533e-14	0.731596	4.30431e-20	C	-	6	27858904	ZSCAN31	1
6:27859453:C:T	GTEx/v8	Brain_Cortex	ENSG00000198315	C	0.000296044	-0.146665	0.00039162	T	+	6	27859453	ZKSCAN8	1
6:27859453:C:T	GTEx/v8	Brain_Cortex	ENSG00000235109	C	1.57611e-07	0.568382	4.30431e-20	T	-	6	27859453	ZSCAN31	1
6:27862127:A:G	GTEx/v8	Brain_Cortex	ENSG00000187987	G	4.13153e-05	0.358178	1.02507e-11	A	-	6	27862127	ZSCAN23	1
6:27862127:A:G	GTEx/v8	Brain_Cortex	ENSG00000189298	G	0.000217432	-0.277419	0.000196686	A	+	6	27862127	ZKSCAN3	1
6:27862127:A:G	GTEx/v8	Brain_Cortex	ENSG00000198315	G	6.55737e-05	-0.149379	0.00039162	A	+	6	27862127	ZKSCAN8	1
6:27862127:A:G	GTEx/v8	Brain_Cortex	ENSG00000235109	G	2.79533e-14	0.731596	4.30431e-20	A	-	6	27862127	ZSCAN31	1
6:27862152:C:T	GTEx/v8	Brain_Cortex	ENSG00000198315	C	5.38128e-06	-0.19857	0.00039162	T	+	6	27862152	ZKSCAN8	1
6:27862152:C:T	GTEx/v8	Brain_Cortex	ENSG00000235109	C	2.49526e-06	0.560358	4.30431e-20	T	-	6	27862152	ZSCAN31	1
6:27866384:A:G	GTEx/v8	Brain_Cortex	ENSG00000198315	A	5.38128e-06	-0.19857	0.00039162	G	+	6	27866384	ZKSCAN8	1
6:27866384:A:G	GTEx/v8	Brain_Cortex	ENSG00000235109	A	2.49526e-06	0.560358	4.30431e-20	G	-	6	27866384	ZSCAN31	1
6:31102790:G:T	GTEx/v8	Brain_Cortex	ENSG00000137312	T	0.000133544	0.28286	4.02085e-06	G	-	6	31102790	FLOT1	1
6:31102790:G:T	GTEx/v8	Brain_Cortex	ENSG00000204516	T	5.6866e-05	0.508785	3.64303e-09	G	-	6	31102790	MICB	1
6:31102790:G:T	GTEx/v8	Brain_Cortex	ENSG00000204525	T	4.38037e-09	0.653006	3.68844e-23	G	-	6	31102790	HLA-C	1
6:31102790:G:T	GTEx/v8	Brain_Cortex	ENSG00000224389	T	5.21502e-05	0.340827	0.00139206	G	-	6	31102790	C4B	1
6:31102790:G:T	GTEx/v8	Brain_Cortex	ENSG00000244731	T	2.03621e-06	-0.498097	2.6236e-07	G	+	6	31102790	C4A	1
6:31321267:A:C	GTEx/v8	Brain_Cortex	ENSG00000137312	C	0.000124418	0.285234	4.02085e-06	A	-	6	31321267	FLOT1	1
6:31321267:A:C	GTEx/v8	Brain_Cortex	ENSG00000204516	C	7.08965e-06	0.56654	3.64303e-09	A	-	6	31321267	MICB	1
6:31321267:A:C	GTEx/v8	Brain_Cortex	ENSG00000204525	C	3.83316e-10	0.69452	3.68844e-23	A	-	6	31321267	HLA-C	1
6:31321267:A:C	GTEx/v8	Brain_Cortex	ENSG00000224389	C	3.91887e-05	0.347533	0.00139206	A	-	6	31321267	C4B	1
6:31321267:A:C	GTEx/v8	Brain_Cortex	ENSG00000244731	C	3.52401e-06	-0.489054	2.6236e-07	A	+	6	31321267	C4A	1
6:31328092:A:G	GTEx/v8	Brain_Cortex	ENSG00000204463	G	0.000101488	0.299879	1.72919e-12	G	+	6	31328092	BAG6	1
6:31328092:A:G	GTEx/v8	Brain_Cortex	ENSG00000204520	G	3.07091e-06	-0.379021	6.56432e-23	G	-	6	31328092	MICA	1
6:31328092:A:G	GTEx/v8	Brain_Cortex	ENSG00000204525	G	4.54803e-15	-0.641317	3.68844e-23	G	-	6	31328092	HLA-C	1
6:31328542:A:G	GTEx/v8	Brain_Cortex	ENSG00000204463	A	0.000101488	0.299879	1.72919e-12	A	+	6	31328542	BAG6	1
6:31328542:A:G	GTEx/v8	Brain_Cortex	ENSG00000204520	A	3.07091e-06	-0.379021	6.56432e-23	A	-	6	31328542	MICA	1
6:31328542:A:G	GTEx/v8	Brain_Cortex	ENSG00000204525	A	4.54803e-15	-0.641317	3.68844e-23	A	-	6	31328542	HLA-C	1
6:31329921:G:T	GTEx/v8	Brain_Cortex	ENSG00000224389	G	5.2918e-05	0.256607	0.00139206	T	-	6	31329921	C4B	1
6:31329932:A:G	GTEx/v8	Brain_Cortex	ENSG00000224389	A	5.2918e-05	0.256607	0.00139206	G	-	6	31329932	C4B	1
6:31469591:A:G	GTEx/v8	Brain_Cortex	ENSG00000204516	A	7.49071e-07	-0.364647	3.64303e-09	A	-	6	31469591	MICB	1
6:31469591:A:G	GTEx/v8	Brain_Cortex	ENSG00000204525	A	9.45974e-05	-0.263804	3.68844e-23	A	-	6	31469591	HLA-C	1
6:31546850:A:G	GTEx/v8	Brain_Cortex	ENSG00000204301	A	5.23198e-05	-0.37333	9.88309e-06	G	+	6	31546850	NOTCH4	1
6:31546850:A:G	GTEx/v8	Brain_Cortex	ENSG00000204516	A	2.00161e-06	0.618593	3.64303e-09	G	-	6	31546850	MICB	1
6:31546850:A:G	GTEx/v8	Brain_Cortex	ENSG00000204525	A	8.48715e-11	0.742414	3.68844e-23	G	-	6	31546850	HLA-C	1
6:31546850:A:G	GTEx/v8	Brain_Cortex	ENSG00000224389	A	1.68687e-05	0.375593	0.00139206	G	-	6	31546850	C4B	1
6:31546850:A:G	GTEx/v8	Brain_Cortex	ENSG00000231852	A	1.41874e-05	0.559246	8.47495e-06	G	-	6	31546850	CYP21A2	1
6:31546850:A:G	GTEx/v8	Brain_Cortex	ENSG00000244731	A	1.40407e-08	-0.609672	2.6236e-07	G	+	6	31546850	C4A	1
6:31558702:C:T	GTEx/v8	Brain_Cortex	ENSG00000204516	T	9.61472e-08	0.646142	3.64303e-09	C	-	6	31558702	MICB	1
6:31558702:C:T	GTEx/v8	Brain_Cortex	ENSG00000204525	T	1.59822e-08	0.615912	3.68844e-23	C	-	6	31558702	HLA-C	1
6:31558702:C:T	GTEx/v8	Brain_Cortex	ENSG00000224389	T	6.20201e-05	0.329471	0.00139206	C	-	6	31558702	C4B	1
6:31558702:C:T	GTEx/v8	Brain_Cortex	ENSG00000231852	T	1.70221e-05	0.520509	8.47495e-06	C	-	6	31558702	CYP21A2	1
6:31558702:C:T	GTEx/v8	Brain_Cortex	ENSG00000244731	T	1.00861e-08	-0.577593	2.6236e-07	C	+	6	31558702	C4A	1
6:31710020:C:T	GTEx/v8	Brain_Cortex	ENSG00000204428	T	5.16604e-06	-0.373704	3.9722e-27	C	+	6	31710020	LY6G5C	1
6:31710020:C:T	GTEx/v8	Brain_Cortex	ENSG00000213722	T	3.53554e-08	-0.175798	0.000488242	C	+	6	31710020	DDAH2	1
6:31710020:C:T	GTEx/v8	Brain_Cortex	ENSG00000240053	T	0.000105294	-0.177691	3.22279e-11	C	+	6	31710020	LY6G5B	1
6:31840477:C:T	GTEx/v8	Brain_Cortex	ENSG00000179344	T	1.7146e-06	-0.708545	3.98751e-26	C	+	6	31840477	HLA-DQB1	1
6:31840477:C:T	GTEx/v8	Brain_Cortex	ENSG00000204516	T	8.30665e-05	0.569566	3.64303e-09	C	-	6	31840477	MICB	1
6:31840477:C:T	GTEx/v8	Brain_Cortex	ENSG00000204525	T	1.01922e-08	0.73068	3.68844e-23	C	-	6	31840477	HLA-C	1
6:31840477:C:T	GTEx/v8	Brain_Cortex	ENSG00000224389	T	6.20884e-06	0.432847	0.00139206	C	-	6	31840477	C4B	1
6:31840477:C:T	GTEx/v8	Brain_Cortex	ENSG00000231852	T	2.30633e-05	0.600906	8.47495e-06	C	-	6	31840477	CYP21A2	1
6:31840477:C:T	GTEx/v8	Brain_Cortex	ENSG00000244731	T	1.83165e-10	-0.744604	2.6236e-07	C	+	6	31840477	C4A	1
6:32019946:C:T	GTEx/v8	Brain_Cortex	ENSG00000179344	T	3.08753e-05	-0.557705	3.98751e-26	C	+	6	32019946	HLA-DQB1	1
6:32019946:C:T	GTEx/v8	Brain_Cortex	ENSG00000224389	T	3.85995e-05	0.355187	0.00139206	C	-	6	32019946	C4B	1
6:32019946:C:T	GTEx/v8	Brain_Cortex	ENSG00000244731	T	1.39324e-06	-0.518327	2.6236e-07	C	+	6	32019946	C4A	1
6:32025863:C:T	GTEx/v8	Brain_Cortex	ENSG00000179344	T	3.08753e-05	-0.557705	3.98751e-26	C	+	6	32025863	HLA-DQB1	1
6:32025863:C:T	GTEx/v8	Brain_Cortex	ENSG00000224389	T	3.85995e-05	0.355187	0.00139206	C	-	6	32025863	C4B	1
6:32025863:C:T	GTEx/v8	Brain_Cortex	ENSG00000244731	T	1.39324e-06	-0.518327	2.6236e-07	C	+	6	32025863	C4A	1
6:32628428:A:C	GTEx/v8	Brain_Cortex	ENSG00000179344	A	1.42651e-08	-0.708836	3.98751e-26	C	+	6	32628428	HLA-DQB1	1
6:32628428:A:C	GTEx/v8	Brain_Cortex	ENSG00000204267	A	2.96932e-05	0.56075	5.57248e-10	C	-	6	32628428	TAP2	1
6:32628428:A:C	GTEx/v8	Brain_Cortex	ENSG00000231852	A	1.69181e-09	0.712307	8.47495e-06	C	-	6	32628428	CYP21A2	1
6:32628428:A:C	GTEx/v8	Brain_Cortex	ENSG00000244731	A	1.06072e-06	-0.500015	2.6236e-07	C	+	6	32628428	C4A	1
6:100954036:A:G	GTEx/v8	Brain_Cortex	ENSG00000112249	A	2.33829e-05	-0.270652	5.22915e-05	A	-	6	100954036	ASCC3	1
6:100968737:C:T	GTEx/v8	Brain_Cortex	ENSG00000112249	C	4.61205e-05	-0.261302	5.22915e-05	C	-	6	100968737	ASCC3	1
6:100970472:C:T	GTEx/v8	Brain_Cortex	ENSG00000112249	T	1.2929e-05	-0.278125	5.22915e-05	T	-	6	100970472	ASCC3	1
6:100985574:C:T	GTEx/v8	Brain_Cortex	ENSG00000112249	T	4.61205e-05	-0.261302	5.22915e-05	T	-	6	100985574	ASCC3	1
6:101005474:A:G	GTEx/v8	Brain_Cortex	ENSG00000112249	G	4.61205e-05	-0.261302	5.22915e-05	G	-	6	101005474	ASCC3	1
6:101007686:C:T	GTEx/v8	Brain_Cortex	ENSG00000112249	C	4.61205e-05	-0.261302	5.22915e-05	C	-	6	101007686	ASCC3	1
6:101009823:C:T	GTEx/v8	Brain_Cortex	ENSG00000112249	C	1.96647e-05	-0.269616	5.22915e-05	C	-	6	101009823	ASCC3	1
6:101010200:A:G	GTEx/v8	Brain_Cortex	ENSG00000112249	A	4.61205e-05	-0.261302	5.22915e-05	A	-	6	101010200	ASCC3	1
6:101012187:A:C	GTEx/v8	Brain_Cortex	ENSG00000112249	C	5.77467e-05	-0.252457	5.22915e-05	C	-	6	101012187	ASCC3	1
6:101017321:A:G	GTEx/v8	Brain_Cortex	ENSG00000112249	G	6.14204e-06	-0.284805	5.22915e-05	G	-	6	101017321	ASCC3	1
6:101036713:C:T	GTEx/v8	Brain_Cortex	ENSG00000112249	C	8.57923e-06	0.281958	5.22915e-05	T	-	6	101036713	ASCC3	1
6:101039470:A:G	GTEx/v8	Brain_Cortex	ENSG00000112249	A	5.58614e-06	0.286145	5.22915e-05	G	-	6	101039470	ASCC3	1
13:31843739:A:G	GTEx/v8	Brain_Cortex	ENSG00000187676	A	1.80532e-05	0.356333	0.000382786	G	-	13	31843739	B3GALTL	1
13:31844120:C:T	GTEx/v8	Brain_Cortex	ENSG00000187676	T	1.80532e-05	0.356333	0.000382786	C	-	13	31844120	B3GALTL	1
13:31849531:C:T	GTEx/v8	Brain_Cortex	ENSG00000187676	T	7.17992e-08	-0.419334	0.000382786	T	-	13	31849531	B3GALTL	1
13:31849571:A:C	GTEx/v8	Brain_Cortex	ENSG00000187676	C	7.17992e-08	-0.419334	0.000382786	C	-	13	31849571	B3GALTL	1
13:31852276:A:G	GTEx/v8	Brain_Cortex	ENSG00000187676	G	1.67871e-07	-0.382291	0.000382786	G	-	13	31852276	B3GALTL	1
13:31852385:C:T	GTEx/v8	Brain_Cortex	ENSG00000187676	C	1.10487e-05	0.365451	0.000382786	T	-	13	31852385	B3GALTL	1
13:31854693:A:G	GTEx/v8	Brain_Cortex	ENSG00000187676	A	1.10487e-05	0.365451	0.000382786	G	-	13	31854693	B3GALTL	1
13:31856548:A:G	GTEx/v8	Brain_Cortex	ENSG00000187676	A	6.93693e-06	0.372114	0.000382786	G	-	13	31856548	B3GALTL	1
13:31857425:A:G	GTEx/v8	Brain_Cortex	ENSG00000187676	A	2.38409e-06	0.378444	0.000382786	G	-	13	31857425	B3GALTL	1
13:31860258:A:G	GTEx/v8	Brain_Cortex	ENSG00000187676	G	1.10487e-05	0.365451	0.000382786	A	-	13	31860258	B3GALTL	1
13:31861059:A:G	GTEx/v8	Brain_Cortex	ENSG00000187676	A	1.10487e-05	0.365451	0.000382786	G	-	13	31861059	B3GALTL	1
13:31861970:A:G	GTEx/v8	Brain_Cortex	ENSG00000187676	G	1.10487e-05	0.365451	0.000382786	A	-	13	31861970	B3GALTL	1
13:31862334:A:C	GTEx/v8	Brain_Cortex	ENSG00000187676	A	2.34768e-07	-0.407213	0.000382786	A	-	13	31862334	B3GALTL	1
13:31862891:C:T	GTEx/v8	Brain_Cortex	ENSG00000187676	T	4.87576e-07	-0.395285	0.000382786	T	-	13	31862891	B3GALTL	1
13:31863241:C:T	GTEx/v8	Brain_Cortex	ENSG00000187676	C	2.34768e-07	-0.407213	0.000382786	C	-	13	31863241	B3GALTL	1
13:31871663:A:G	GTEx/v8	Brain_Cortex	ENSG00000187676	A	1.67871e-07	-0.382291	0.000382786	A	-	13	31871663	B3GALTL	1
13:31872514:G:T	GTEx/v8	Brain_Cortex	ENSG00000187676	G	4.87576e-07	-0.395285	0.000382786	G	-	13	31872514	B3GALTL	1
13:31872819:C:T	GTEx/v8	Brain_Cortex	ENSG00000187676	T	2.34768e-07	-0.407213	0.000382786	T	-	13	31872819	B3GALTL	1
13:31873816:C:T	GTEx/v8	Brain_Cortex	ENSG00000187676	T	4.87576e-07	-0.395285	0.000382786	T	-	13	31873816	B3GALTL	1
13:31874303:C:T	GTEx/v8	Brain_Cortex	ENSG00000187676	T	4.36998e-06	-0.376037	0.000382786	T	-	13	31874303	B3GALTL	1
13:31874444:C:T	GTEx/v8	Brain_Cortex	ENSG00000187676	T	1.67371e-06	-0.386094	0.000382786	T	-	13	31874444	B3GALTL	1
13:31874993:A:G	GTEx/v8	Brain_Cortex	ENSG00000187676	A	2.34768e-07	-0.407213	0.000382786	A	-	13	31874993	B3GALTL	1
13:31884319:A:G	GTEx/v8	Brain_Cortex	ENSG00000187676	A	2.34768e-07	-0.407213	0.000382786	A	-	13	31884319	B3GALTL	1
13:31885154:A:G	GTEx/v8	Brain_Cortex	ENSG00000187676	A	4.87576e-07	-0.395285	0.000382786	A	-	13	31885154	B3GALTL	1
13:31886850:A:G	GTEx/v8	Brain_Cortex	ENSG00000187676	G	3.16845e-05	0.349064	0.000382786	A	-	13	31886850	B3GALTL	1
13:31888767:A:G	GTEx/v8	Brain_Cortex	ENSG00000187676	A	1.10487e-05	0.365451	0.000382786	G	-	13	31888767	B3GALTL	1
13:31893030:C:T	GTEx/v8	Brain_Cortex	ENSG00000187676	C	1.10487e-05	0.365451	0.000382786	T	-	13	31893030	B3GALTL	1
13:31894515:C:T	GTEx/v8	Brain_Cortex	ENSG00000187676	T	4.87576e-07	-0.395285	0.000382786	T	-	13	31894515	B3GALTL	1
13:31898381:A:G	GTEx/v8	Brain_Cortex	ENSG00000187676	G	1.10487e-05	0.365451	0.000382786	A	-	13	31898381	B3GALTL	1
14:75125540:C:T	GTEx/v8	Brain_Cortex	ENSG00000119682	C	3.05437e-05	-0.10684	0.000313085	C	-	14	75125540	AREL1	1
14:75130235:G:T	GTEx/v8	Brain_Cortex	ENSG00000119682	G	3.05437e-05	-0.10684	0.000313085	G	-	14	75130235	AREL1	1
14:75137664:C:T	GTEx/v8	Brain_Cortex	ENSG00000119682	C	3.05437e-05	-0.10684	0.000313085	C	-	14	75137664	AREL1	1
14:75157713:G:T	GTEx/v8	Brain_Cortex	ENSG00000119682	T	3.05437e-05	-0.10684	0.000313085	T	-	14	75157713	AREL1	1
14:75167706:A:G	GTEx/v8	Brain_Cortex	ENSG00000119682	G	3.05437e-05	-0.10684	0.000313085	G	-	14	75167706	AREL1	1
14:75207263:A:G	GTEx/v8	Brain_Cortex	ENSG00000119682	A	4.63825e-05	-0.102575	0.000313085	A	-	14	75207263	AREL1	1
14:75322914:A:G	GTEx/v8	Brain_Cortex	ENSG00000119682	A	6.3258e-05	0.104016	0.000313085	G	-	14	75322914	AREL1	1
14:75328247:C:T	GTEx/v8	Brain_Cortex	ENSG00000119682	C	6.3258e-05	0.104016	0.000313085	T	-	14	75328247	AREL1	1
14:75331487:A:G	GTEx/v8	Brain_Cortex	ENSG00000119682	G	6.3258e-05	0.104016	0.000313085	A	-	14	75331487	AREL1	1
14:75331499:C:T	GTEx/v8	Brain_Cortex	ENSG00000119682	C	6.3258e-05	0.104016	0.000313085	T	-	14	75331499	AREL1	1
14:75331740:C:T	GTEx/v8	Brain_Cortex	ENSG00000119682	C	6.3258e-05	0.104016	0.000313085	T	-	14	75331740	AREL1	1
14:75334096:G:T	GTEx/v8	Brain_Cortex	ENSG00000119682	T	6.3258e-05	0.104016	0.000313085	G	-	14	75334096	AREL1	1
14:75334199:C:T	GTEx/v8	Brain_Cortex	ENSG00000119682	C	6.3258e-05	0.104016	0.000313085	T	-	14	75334199	AREL1	1
14:75347041:A:G	GTEx/v8	Brain_Cortex	ENSG00000119682	G	5.07156e-05	0.103457	0.000313085	A	-	14	75347041	AREL1	1
14:75353855:C:T	GTEx/v8	Brain_Cortex	ENSG00000119682	C	6.28808e-05	0.101668	0.000313085	T	-	14	75353855	AREL1	1
14:75354600:A:G	GTEx/v8	Brain_Cortex	ENSG00000119682	G	6.28808e-05	0.101668	0.000313085	A	-	14	75354600	AREL1	1
14:75355203:C:T	GTEx/v8	Brain_Cortex	ENSG00000119682	C	3.5827e-05	0.104859	0.000313085	T	-	14	75355203	AREL1	1
14:75356103:C:T	GTEx/v8	Brain_Cortex	ENSG00000119682	C	6.28808e-05	0.101668	0.000313085	T	-	14	75356103	AREL1	1
14:75359670:A:G	GTEx/v8	Brain_Cortex	ENSG00000119682	A	3.5827e-05	0.104859	0.000313085	G	-	14	75359670	AREL1	1
14:75360419:G:T	GTEx/v8	Brain_Cortex	ENSG00000119682	T	3.5827e-05	0.104859	0.000313085	G	-	14	75360419	AREL1	1
14:75365062:A:G	GTEx/v8	Brain_Cortex	ENSG00000119682	G	3.5827e-05	0.104859	0.000313085	A	-	14	75365062	AREL1	1
14:75368508:A:G	GTEx/v8	Brain_Cortex	ENSG00000119682	A	3.5827e-05	0.104859	0.000313085	G	-	14	75368508	AREL1	1
14:75373011:A:G	GTEx/v8	Brain_Cortex	ENSG00000119682	G	3.5827e-05	0.104859	0.000313085	A	-	14	75373011	AREL1	1
20:44721656:C:T	GTEx/v8	Brain_Cortex	ENSG00000101017	C	4.88102e-05	0.260174	0.00201483	T	-	20	44721656	CD40	1
20:44724305:A:G	GTEx/v8	Brain_Cortex	ENSG00000101017	G	8.91111e-06	0.290433	0.00201483	A	-	20	44724305	CD40	1
20:44730245:A:G	GTEx/v8	Brain_Cortex	ENSG00000101017	A	1.65994e-06	0.303008	0.00201483	G	-	20	44730245	CD40	1
20:44732089:C:T	GTEx/v8	Brain_Cortex	ENSG00000101017	C	1.65994e-06	0.303008	0.00201483	T	-	20	44732089	CD40	1
20:44734310:C:T	GTEx/v8	Brain_Cortex	ENSG00000101017	T	1.65994e-06	0.303008	0.00201483	C	-	20	44734310	CD40	1
20:44735263:G:T	GTEx/v8	Brain_Cortex	ENSG00000101017	G	1.65994e-06	0.303008	0.00201483	T	-	20	44735263	CD40	1
20:44735854:A:G	GTEx/v8	Brain_Cortex	ENSG00000101017	G	2.51065e-06	0.303094	0.00201483	A	-	20	44735854	CD40	1
20:44740196:C:T	GTEx/v8	Brain_Cortex	ENSG00000101017	T	2.98234e-06	0.296699	0.00201483	C	-	20	44740196	CD40	1
20:44746982:C:T	GTEx/v8	Brain_Cortex	ENSG00000101017	C	5.55174e-07	0.315662	0.00201483	T	-	20	44746982	CD40	1
20:44747947:G:T	GTEx/v8	Brain_Cortex	ENSG00000101017	G	8.4167e-07	0.309017	0.00201483	T	-	20	44747947	CD40	1
22:41469877:A:G	GTEx/v8	Brain_Cortex	ENSG00000100413	G	0.000149448	0.223986	1.17342e-10	G	+	22	41469877	POLR3H	1
22:41478482:A:G	GTEx/v8	Brain_Cortex	ENSG00000100413	A	0.000153901	0.223986	1.17342e-10	A	+	22	41478482	POLR3H	1
22:41487218:C:T	GTEx/v8	Brain_Cortex	ENSG00000100413	C	3.93399e-05	0.239477	1.17342e-10	C	+	22	41487218	POLR3H	1
22:41496800:A:G	GTEx/v8	Brain_Cortex	ENSG00000100413	A	2.42158e-05	0.252894	1.17342e-10	A	+	22	41496800	POLR3H	1
22:41508414:G:T	GTEx/v8	Brain_Cortex	ENSG00000100413	T	1.6279e-05	0.249877	1.17342e-10	T	+	22	41508414	POLR3H	1
22:41530040:A:G	GTEx/v8	Brain_Cortex	ENSG00000100413	G	1.6279e-05	0.249877	1.17342e-10	G	+	22	41530040	POLR3H	1
22:41534356:C:T	GTEx/v8	Brain_Cortex	ENSG00000100413	T	1.6279e-05	0.249877	1.17342e-10	T	+	22	41534356	POLR3H	1
22:41537589:A:G	GTEx/v8	Brain_Cortex	ENSG00000100413	G	1.6279e-05	0.249877	1.17342e-10	G	+	22	41537589	POLR3H	1
22:41540279:C:T	GTEx/v8	Brain_Cortex	ENSG00000100413	C	2.26342e-05	0.245348	1.17342e-10	C	+	22	41540279	POLR3H	1
22:41564287:C:T	GTEx/v8	Brain_Cortex	ENSG00000100413	C	1.10271e-05	0.252177	1.17342e-10	C	+	22	41564287	POLR3H	1
22:41565827:A:G	GTEx/v8	Brain_Cortex	ENSG00000100413	G	1.10271e-05	0.252177	1.17342e-10	G	+	22	41565827	POLR3H	1
22:41566595:C:T	GTEx/v8	Brain_Cortex	ENSG00000100413	T	1.10271e-05	0.252177	1.17342e-10	T	+	22	41566595	POLR3H	1
22:41569124:C:T	GTEx/v8	Brain_Cortex	ENSG00000100413	C	1.6279e-05	0.249877	1.17342e-10	C	+	22	41569124	POLR3H	1
22:41592677:A:G	GTEx/v8	Brain_Cortex	ENSG00000100413	A	1.9323e-05	0.249876	1.17342e-10	A	+	22	41592677	POLR3H	1
22:41598933:A:G	GTEx/v8	Brain_Cortex	ENSG00000100413	A	8.26627e-06	0.25171	1.17342e-10	A	+	22	41598933	POLR3H	1
22:41609690:C:T	GTEx/v8	Brain_Cortex	ENSG00000100413	T	5.2725e-06	0.255103	1.17342e-10	T	+	22	41609690	POLR3H	1
22:41613188:C:T	GTEx/v8	Brain_Cortex	ENSG00000100413	T	2.69495e-05	0.244847	1.17342e-10	T	+	22	41613188	POLR3H	1
22:41613303:C:T	GTEx/v8	Brain_Cortex	ENSG00000100413	T	2.69495e-05	0.244847	1.17342e-10	T	+	22	41613303	POLR3H	1
22:41616284:G:T	GTEx/v8	Brain_Cortex	ENSG00000100413	G	5.2725e-06	0.255103	1.17342e-10	G	+	22	41616284	POLR3H	1
22:41617897:A:G	GTEx/v8	Brain_Cortex	ENSG00000100413	A	4.61147e-05	0.237776	1.17342e-10	A	+	22	41617897	POLR3H	1
22:41618880:G:T	GTEx/v8	Brain_Cortex	ENSG00000100413	T	4.61147e-05	0.237776	1.17342e-10	T	+	22	41618880	POLR3H	1
22:41621714:A:G	GTEx/v8	Brain_Cortex	ENSG00000100413	A	2.74716e-05	0.244824	1.17342e-10	A	+	22	41621714	POLR3H	1
1:53707953:A:G	GTEx/v8	Brain_Frontal_Cortex_BA9	ENSG00000162384	G	1.68686e-09	-0.374316	3.31479e-13	A	+	1	53707953	C1orf123	1
1:53708850:G:T	GTEx/v8	Brain_Frontal_Cortex_BA9	ENSG00000162384	T	4.44759e-08	-0.336266	3.31479e-13	G	+	1	53708850	C1orf123	1
1:53713549:A:G	GTEx/v8	Brain_Frontal_Cortex_BA9	ENSG00000162384	A	5.79935e-09	-0.347256	3.31479e-13	G	+	1	53713549	C1orf123	1
1:53714139:C:T	GTEx/v8	Brain_Frontal_Cortex_BA9	ENSG00000162384	T	7.03955e-10	-0.376486	3.31479e-13	C	+	1	53714139	C1orf123	1
1:53717656:A:G	GTEx/v8	Brain_Frontal_Cortex_BA9	ENSG00000162384	A	2.15903e-10	-0.384752	3.31479e-13	G	+	1	53717656	C1orf123	1
1:53722752:A:C	GTEx/v8	Brain_Frontal_Cortex_BA9	ENSG00000162384	C	2.15903e-10	-0.384752	3.31479e-13	A	+	1	53722752	C1orf123	1
1:53723190:G:T	GTEx/v8	Brain_Frontal_Cortex_BA9	ENSG00000162384	T	1.836e-09	-0.356545	3.31479e-13	G	+	1	53723190	C1orf123	1
1:53723349:C:T	GTEx/v8	Brain_Frontal_Cortex_BA9	ENSG00000162384	C	2.33867e-09	-0.361238	3.31479e-13	T	+	1	53723349	C1orf123	1
1:53729210:C:T	GTEx/v8	Brain_Frontal_Cortex_BA9	ENSG00000162384	T	4.1794e-09	-0.349263	3.31479e-13	C	+	1	53729210	C1orf123	1
1:53730607:C:T	GTEx/v8	Brain_Frontal_Cortex_BA9	ENSG00000162384	T	4.1794e-09	-0.349263	3.31479e-13	C	+	1	53730607	C1orf123	1
1:53732315:G:T	GTEx/v8	Brain_Frontal_Cortex_BA9	ENSG00000162384	T	6.06989e-09	-0.357923	3.31479e-13	G	+	1	53732315	C1orf123	1
1:53735026:C:T	GTEx/v8	Brain_Frontal_Cortex_BA9	ENSG00000162384	T	5.22158e-09	-0.354162	3.31479e-13	C	+	1	53735026	C1orf123	1
1:53735446:G:T	GTEx/v8	Brain_Frontal_Cortex_BA9	ENSG00000162384	T	4.1794e-09	-0.349263	3.31479e-13	G	+	1	53735446	C1orf123	1
1:53736613:A:G	GTEx/v8	Brain_Frontal_Cortex_BA9	ENSG00000162384	G	2.80258e-09	-0.364546	3.31479e-13	A	+	1	53736613	C1orf123	1
1:53738100:C:T	GTEx/v8	Brain_Frontal_Cortex_BA9	ENSG00000162384	T	1.05518e-08	-0.350858	3.31479e-13	C	+	1	53738100	C1orf123	1
1:53738183:A:G	GTEx/v8	Brain_Frontal_Cortex_BA9	ENSG00000162384	G	4.1794e-09	-0.349263	3.31479e-13	A	+	1	53738183	C1orf123	1
1:53738975:A:C	GTEx/v8	Brain_Frontal_Cortex_BA9	ENSG00000162384	A	8.11796e-09	-0.353122	3.31479e-13	C	+	1	53738975	C1orf123	1
1:53739367:A:G	GTEx/v8	Brain_Frontal_Cortex_BA9	ENSG00000162384	A	9.94553e-09	-0.355948	3.31479e-13	G	+	1	53739367	C1orf123	1
1:53739377:A:G	GTEx/v8	Brain_Frontal_Cortex_BA9	ENSG00000162384	G	6.23868e-09	-0.348898	3.31479e-13	A	+	1	53739377	C1orf123	1
1:53740797:G:T	GTEx/v8	Brain_Frontal_Cortex_BA9	ENSG00000162384	T	3.92551e-11	-0.41909	3.31479e-13	G	+	1	53740797	C1orf123	1
1:53742081:A:G	GTEx/v8	Brain_Frontal_Cortex_BA9	ENSG00000162384	A	1.15071e-11	-0.423202	3.31479e-13	G	+	1	53742081	C1orf123	1
1:53745703:C:T	GTEx/v8	Brain_Frontal_Cortex_BA9	ENSG00000162384	T	5.02248e-12	-0.425173	3.31479e-13	C	+	1	53745703	C1orf123	1
1:53746134:A:G	GTEx/v8	Brain_Frontal_Cortex_BA9	ENSG00000162384	A	1.14751e-10	-0.384666	3.31479e-13	G	+	1	53746134	C1orf123	1
1:53747126:A:G	GTEx/v8	Brain_Frontal_Cortex_BA9	ENSG00000162384	A	1.35855e-11	-0.404982	3.31479e-13	G	+	1	53747126	C1orf123	1
3:9441542:G:T	GTEx/v8	Brain_Frontal_Cortex_BA9	ENSG00000134077	T	9.81853e-14	-0.60464	6.23629e-12	G	+	3	9441542	THUMPD3	1
3:9445173:G:T	GTEx/v8	Brain_Frontal_Cortex_BA9	ENSG00000134077	T	2.6991e-14	-0.586556	6.23629e-12	G	+	3	9445173	THUMPD3	1
3:9449410:C:T	GTEx/v8	Brain_Frontal_Cortex_BA9	ENSG00000134077	C	1.17946e-09	-0.450388	6.23629e-12	T	+	3	9449410	THUMPD3	1
3:9449596:A:C	GTEx/v8	Brain_Frontal_Cortex_BA9	ENSG00000134077	C	2.6991e-14	-0.586556	6.23629e-12	A	+	3	9449596	THUMPD3	1
3:9453660:C:T	GTEx/v8	Brain_Frontal_Cortex_BA9	ENSG00000134077	C	1.14293e-10	-0.503308	6.23629e-12	T	+	3	9453660	THUMPD3	1
3:9454762:A:G	GTEx/v8	Brain_Frontal_Cortex_BA9	ENSG00000134077	G	2.6991e-14	-0.586556	6.23629e-12	A	+	3	9454762	THUMPD3	1
3:9455711:A:G	GTEx/v8	Brain_Frontal_Cortex_BA9	ENSG00000134077	A	2.6991e-14	-0.586556	6.23629e-12	G	+	3	9455711	THUMPD3	1
3:9457358:A:G	GTEx/v8	Brain_Frontal_Cortex_BA9	ENSG00000134077	G	1.38193e-09	-0.457132	6.23629e-12	A	+	3	9457358	THUMPD3	1
3:9458249:A:G	GTEx/v8	Brain_Frontal_Cortex_BA9	ENSG00000134077	A	1.02227e-12	-0.575359	6.23629e-12	G	+	3	9458249	THUMPD3	1
3:9459206:A:G	GTEx/v8	Brain_Frontal_Cortex_BA9	ENSG00000134077	G	1.17946e-09	-0.450388	6.23629e-12	A	+	3	9459206	THUMPD3	1
3:9459295:A:G	GTEx/v8	Brain_Frontal_Cortex_BA9	ENSG00000134077	G	2.71171e-09	-0.452964	6.23629e-12	A	+	3	9459295	THUMPD3	1
3:9463462:A:G	GTEx/v8	Brain_Frontal_Cortex_BA9	ENSG00000134077	G	1.18626e-07	0.37622	6.23629e-12	G	+	3	9463462	THUMPD3	1
3:9464725:C:T	GTEx/v8	Brain_Frontal_Cortex_BA9	ENSG00000134077	C	1.38193e-09	-0.457132	6.23629e-12	T	+	3	9464725	THUMPD3	1
3:9467072:C:T	GTEx/v8	Brain_Frontal_Cortex_BA9	ENSG00000134077	C	2.6991e-14	-0.586556	6.23629e-12	T	+	3	9467072	THUMPD3	1
3:9469287:C:T	GTEx/v8	Brain_Frontal_Cortex_BA9	ENSG00000134077	C	2.6991e-14	-0.586556	6.23629e-12	T	+	3	9469287	THUMPD3	1
3:9480906:C:T	GTEx/v8	Brain_Frontal_Cortex_BA9	ENSG00000134077	C	1.25575e-09	-0.460234	6.23629e-12	T	+	3	9480906	THUMPD3	1
3:9484480:A:G	GTEx/v8	Brain_Frontal_Cortex_BA9	ENSG00000134077	A	3.7931e-14	-0.584877	6.23629e-12	G	+	3	9484480	THUMPD3	1
3:9492340:C:T	GTEx/v8	Brain_Frontal_Cortex_BA9	ENSG00000134077	C	1.42687e-13	-0.575591	6.23629e-12	T	+	3	9492340	THUMPD3	1
3:9493315:C:T	GTEx/v8	Brain_Frontal_Cortex_BA9	ENSG00000134077	T	5.85354e-13	-0.558582	6.23629e-12	C	+	3	9493315	THUMPD3	1
3:9539684:C:T	GTEx/v8	Brain_Frontal_Cortex_BA9	ENSG00000134077	T	4.07508e-08	0.376285	6.23629e-12	T	+	3	9539684	THUMPD3	1
3:9540323:C:T	GTEx/v8	Brain_Frontal_Cortex_BA9	ENSG00000134077	T	6.65143e-10	-0.476933	6.23629e-12	C	+	3	9540323	THUMPD3	1
3:135993599:A:C	GTEx/v8	Brain_Frontal_Cortex_BA9	ENSG00000114054	C	5.18629e-08	0.358205	2.67134e-05	A	-	3	135993599	PCCB	1
3:136000743:A:G	GTEx/v8	Brain_Frontal_Cortex_BA9	ENSG00000114054	G	5.18629e-08	0.358205	2.67134e-05	A	-	3	136000743	PCCB	1
3:136004925:C:T	GTEx/v8	Brain_Frontal_Cortex_BA9	ENSG00000114054	T	5.3592e-08	0.356947	2.67134e-05	C	-	3	136004925	PCCB	1
3:136056861:C:T	GTEx/v8	Brain_Frontal_Cortex_BA9	ENSG00000114054	C	3.49203e-08	0.364588	2.67134e-05	T	-	3	136056861	PCCB	1
3:136068699:C:T	GTEx/v8	Brain_Frontal_Cortex_BA9	ENSG00000114054	C	4.01646e-08	0.357349	2.67134e-05	T	-	3	136068699	PCCB	1
3:136097576:C:T	GTEx/v8	Brain_Frontal_Cortex_BA9	ENSG00000114054	C	4.01646e-08	0.357349	2.67134e-05	T	-	3	136097576	PCCB	1
3:136098085:A:G	GTEx/v8	Brain_Frontal_Cortex_BA9	ENSG00000114054	G	4.01646e-08	0.357349	2.67134e-05	A	-	3	136098085	PCCB	1
3:136098408:A:G	GTEx/v8	Brain_Frontal_Cortex_BA9	ENSG00000114054	A	1.49616e-08	0.363085	2.67134e-05	G	-	3	136098408	PCCB	1
3:136103287:A:G	GTEx/v8	Brain_Frontal_Cortex_BA9	ENSG00000114054	A	3.49247e-08	0.362643	2.67134e-05	G	-	3	136103287	PCCB	1
3:136111658:G:T	GTEx/v8	Brain_Frontal_Cortex_BA9	ENSG00000114054	T	2.5187e-08	0.373142	2.67134e-05	G	-	3	136111658	PCCB	1
3:136112109:A:G	GTEx/v8	Brain_Frontal_Cortex_BA9	ENSG00000114054	G	2.5187e-08	0.373142	2.67134e-05	A	-	3	136112109	PCCB	1
3:136119354:C:T	GTEx/v8	Brain_Frontal_Cortex_BA9	ENSG00000114054	T	4.82757e-08	0.36374	2.67134e-05	C	-	3	136119354	PCCB	1
3:136120300:A:C	GTEx/v8	Brain_Frontal_Cortex_BA9	ENSG00000114054	C	1.28086e-07	0.358162	2.67134e-05	A	-	3	136120300	PCCB	1
3:136130677:A:G	GTEx/v8	Brain_Frontal_Cortex_BA9	ENSG00000114054	G	1.49616e-08	0.363085	2.67134e-05	A	-	3	136130677	PCCB	1
3:136137422:A:G	GTEx/v8	Brain_Frontal_Cortex_BA9	ENSG00000114054	A	1.36225e-07	0.341679	2.67134e-05	G	-	3	136137422	PCCB	1
3:136149139:C:T	GTEx/v8	Brain_Frontal_Cortex_BA9	ENSG00000114054	T	3.52489e-08	0.361879	2.67134e-05	C	-	3	136149139	PCCB	1
3:136151631:G:T	GTEx/v8	Brain_Frontal_Cortex_BA9	ENSG00000114054	T	9.43326e-08	0.355663	2.67134e-05	G	-	3	136151631	PCCB	1
3:136154828:C:T	GTEx/v8	Brain_Frontal_Cortex_BA9	ENSG00000114054	T	4.67659e-08	0.354356	2.67134e-05	C	-	3	136154828	PCCB	1
3:136165695:A:G	GTEx/v8	Brain_Frontal_Cortex_BA9	ENSG00000114054	A	3.49247e-08	0.362643	2.67134e-05	G	-	3	136165695	PCCB	1
3:136188837:C:T	GTEx/v8	Brain_Frontal_Cortex_BA9	ENSG00000114054	C	9.43326e-08	0.355663	2.67134e-05	T	-	3	136188837	PCCB	1
3:136189865:A:G	GTEx/v8	Brain_Frontal_Cortex_BA9	ENSG00000114054	A	9.43326e-08	0.355663	2.67134e-05	G	-	3	136189865	PCCB	1
3:136196754:C:T	GTEx/v8	Brain_Frontal_Cortex_BA9	ENSG00000114054	T	9.43326e-08	0.355663	2.67134e-05	C	-	3	136196754	PCCB	1
3:136213310:C:T	GTEx/v8	Brain_Frontal_Cortex_BA9	ENSG00000114054	C	9.43326e-08	0.355663	2.67134e-05	T	-	3	136213310	PCCB	1
3:136227387:A:G	GTEx/v8	Brain_Frontal_Cortex_BA9	ENSG00000114054	A	1.10834e-06	0.325093	2.67134e-05	G	-	3	136227387	PCCB	1
3:136235908:C:T	GTEx/v8	Brain_Frontal_Cortex_BA9	ENSG00000114054	C	1.22468e-07	0.348255	2.67134e-05	T	-	3	136235908	PCCB	1
3:136245815:A:G	GTEx/v8	Brain_Frontal_Cortex_BA9	ENSG00000114054	A	9.43326e-08	0.355663	2.67134e-05	G	-	3	136245815	PCCB	1
3:136252596:A:C	GTEx/v8	Brain_Frontal_Cortex_BA9	ENSG00000114054	A	9.43326e-08	0.355663	2.67134e-05	C	-	3	136252596	PCCB	1
3:136252601:A:G	GTEx/v8	Brain_Frontal_Cortex_BA9	ENSG00000114054	A	9.43326e-08	0.355663	2.67134e-05	G	-	3	136252601	PCCB	1
3:136274435:A:G	GTEx/v8	Brain_Frontal_Cortex_BA9	ENSG00000114054	A	2.29645e-07	0.339625	2.67134e-05	G	-	3	136274435	PCCB	1
3:136278251:C:T	GTEx/v8	Brain_Frontal_Cortex_BA9	ENSG00000114054	C	1.22468e-07	0.348255	2.67134e-05	T	-	3	136278251	PCCB	1
3:136288405:A:G	GTEx/v8	Brain_Frontal_Cortex_BA9	ENSG00000114054	A	1.22468e-07	0.348255	2.67134e-05	G	-	3	136288405	PCCB	1
3:136298879:A:G	GTEx/v8	Brain_Frontal_Cortex_BA9	ENSG00000114054	A	1.22468e-07	0.348255	2.67134e-05	G	-	3	136298879	PCCB	1
3:136317402:G:T	GTEx/v8	Brain_Frontal_Cortex_BA9	ENSG00000114054	T	9.43326e-08	0.355663	2.67134e-05	G	-	3	136317402	PCCB	1
3:136319949:C:T	GTEx/v8	Brain_Frontal_Cortex_BA9	ENSG00000114054	T	9.43326e-08	0.355663	2.67134e-05	C	-	3	136319949	PCCB	1
3:136337029:A:G	GTEx/v8	Brain_Frontal_Cortex_BA9	ENSG00000114054	A	9.43326e-08	0.355663	2.67134e-05	G	-	3	136337029	PCCB	1
3:136346206:C:T	GTEx/v8	Brain_Frontal_Cortex_BA9	ENSG00000114054	C	1.22468e-07	0.348255	2.67134e-05	T	-	3	136346206	PCCB	1
3:136348599:A:G	GTEx/v8	Brain_Frontal_Cortex_BA9	ENSG00000114054	A	9.43326e-08	0.355663	2.67134e-05	G	-	3	136348599	PCCB	1
3:136353193:G:T	GTEx/v8	Brain_Frontal_Cortex_BA9	ENSG00000114054	G	1.22468e-07	0.348255	2.67134e-05	T	-	3	136353193	PCCB	1
3:136357705:C:T	GTEx/v8	Brain_Frontal_Cortex_BA9	ENSG00000114054	C	9.43326e-08	0.355663	2.67134e-05	T	-	3	136357705	PCCB	1
3:136369710:C:T	GTEx/v8	Brain_Frontal_Cortex_BA9	ENSG00000114054	C	9.43326e-08	-0.355663	2.67134e-05	C	-	3	136369710	PCCB	1
3:136370092:C:T	GTEx/v8	Brain_Frontal_Cortex_BA9	ENSG00000114054	T	9.43326e-08	-0.355663	2.67134e-05	T	-	3	136370092	PCCB	1
3:136371504:C:T	GTEx/v8	Brain_Frontal_Cortex_BA9	ENSG00000114054	T	1.22468e-07	-0.348255	2.67134e-05	T	-	3	136371504	PCCB	1
3:136371691:G:T	GTEx/v8	Brain_Frontal_Cortex_BA9	ENSG00000114054	T	1.56727e-07	-0.344627	2.67134e-05	T	-	3	136371691	PCCB	1
3:136377377:C:T	GTEx/v8	Brain_Frontal_Cortex_BA9	ENSG00000114054	C	4.35122e-07	-0.339015	2.67134e-05	C	-	3	136377377	PCCB	1
3:136381368:A:C	GTEx/v8	Brain_Frontal_Cortex_BA9	ENSG00000114054	C	9.43326e-08	-0.355663	2.67134e-05	C	-	3	136381368	PCCB	1
3:136400420:G:T	GTEx/v8	Brain_Frontal_Cortex_BA9	ENSG00000114054	T	1.22468e-07	-0.348255	2.67134e-05	T	-	3	136400420	PCCB	1
3:136402293:C:T	GTEx/v8	Brain_Frontal_Cortex_BA9	ENSG00000114054	T	9.43326e-08	-0.355663	2.67134e-05	T	-	3	136402293	PCCB	1
3:136404683:C:T	GTEx/v8	Brain_Frontal_Cortex_BA9	ENSG00000114054	T	9.43326e-08	-0.355663	2.67134e-05	T	-	3	136404683	PCCB	1
3:136414321:C:T	GTEx/v8	Brain_Frontal_Cortex_BA9	ENSG00000114054	T	9.43326e-08	-0.355663	2.67134e-05	T	-	3	136414321	PCCB	1
3:136425514:A:C	GTEx/v8	Brain_Frontal_Cortex_BA9	ENSG00000114054	C	2.14233e-08	-0.366759	2.67134e-05	C	-	3	136425514	PCCB	1
3:136435162:A:G	GTEx/v8	Brain_Frontal_Cortex_BA9	ENSG00000114054	G	9.43326e-08	-0.355663	2.67134e-05	G	-	3	136435162	PCCB	1
3:136444589:C:T	GTEx/v8	Brain_Frontal_Cortex_BA9	ENSG00000114054	T	9.43326e-08	-0.355663	2.67134e-05	T	-	3	136444589	PCCB	1
3:136466599:A:G	GTEx/v8	Brain_Frontal_Cortex_BA9	ENSG00000114054	G	5.70207e-05	-0.281225	2.67134e-05	G	-	3	136466599	PCCB	1
3:136471815:C:T	GTEx/v8	Brain_Frontal_Cortex_BA9	ENSG00000114054	T	9.43326e-08	-0.355663	2.67134e-05	T	-	3	136471815	PCCB	1
3:136473728:C:T	GTEx/v8	Brain_Frontal_Cortex_BA9	ENSG00000114054	T	9.43326e-08	-0.355663	2.67134e-05	T	-	3	136473728	PCCB	1
3:136489563:A:G	GTEx/v8	Brain_Frontal_Cortex_BA9	ENSG00000114054	A	6.15814e-08	-0.366799	2.67134e-05	A	-	3	136489563	PCCB	1
3:136500733:G:T	GTEx/v8	Brain_Frontal_Cortex_BA9	ENSG00000114054	G	6.15814e-08	-0.366799	2.67134e-05	G	-	3	136500733	PCCB	1
6:26970895:A:C	GTEx/v8	Brain_Frontal_Cortex_BA9	ENSG00000186470	A	1.94857e-06	-0.556276	7.60162e-18	C	+	6	26970895	BTN3A2	1
6:26985607:A:C	GTEx/v8	Brain_Frontal_Cortex_BA9	ENSG00000186470	A	1.94857e-06	-0.556276	7.60162e-18	C	+	6	26985607	BTN3A2	1
6:26995168:A:G	GTEx/v8	Brain_Frontal_Cortex_BA9	ENSG00000186470	A	1.94857e-06	-0.556276	7.60162e-18	G	+	6	26995168	BTN3A2	1
6:26998693:C:T	GTEx/v8	Brain_Frontal_Cortex_BA9	ENSG00000186470	C	1.94857e-06	-0.556276	7.60162e-18	T	+	6	26998693	BTN3A2	1
6:27004098:C:T	GTEx/v8	Brain_Frontal_Cortex_BA9	ENSG00000186470	T	1.94857e-06	-0.556276	7.60162e-18	C	+	6	27004098	BTN3A2	1
6:27042287:A:C	GTEx/v8	Brain_Frontal_Cortex_BA9	ENSG00000186470	A	4.34295e-07	-0.610325	7.60162e-18	C	+	6	27042287	BTN3A2	1
6:27327000:C:T	GTEx/v8	Brain_Frontal_Cortex_BA9	ENSG00000186470	T	3.03182e-10	-0.884962	7.60162e-18	C	+	6	27327000	BTN3A2	1
6:27332891:C:T	GTEx/v8	Brain_Frontal_Cortex_BA9	ENSG00000186470	C	1.28566e-09	-0.829716	7.60162e-18	T	+	6	27332891	BTN3A2	1
6:27379119:C:T	GTEx/v8	Brain_Frontal_Cortex_BA9	ENSG00000198315	T	0.000161774	-0.261733	1.57424e-05	C	+	6	27379119	ZKSCAN8	1
6:27388754:C:T	GTEx/v8	Brain_Frontal_Cortex_BA9	ENSG00000198315	C	0.000161774	-0.261733	1.57424e-05	T	+	6	27388754	ZKSCAN8	1
6:27695329:C:T	GTEx/v8	Brain_Frontal_Cortex_BA9	ENSG00000198315	T	3.46526e-06	-0.205644	1.57424e-05	C	+	6	27695329	ZKSCAN8	1
6:27695329:C:T	GTEx/v8	Brain_Frontal_Cortex_BA9	ENSG00000235109	T	4.53726e-07	0.51938	3.94388e-17	C	-	6	27695329	ZSCAN31	1
6:27696951:C:T	GTEx/v8	Brain_Frontal_Cortex_BA9	ENSG00000198315	T	1.75326e-05	-0.189726	1.57424e-05	C	+	6	27696951	ZKSCAN8	1
6:27696951:C:T	GTEx/v8	Brain_Frontal_Cortex_BA9	ENSG00000235109	T	1.19693e-06	0.49739	3.94388e-17	C	-	6	27696951	ZSCAN31	1
6:27698355:A:G	GTEx/v8	Brain_Frontal_Cortex_BA9	ENSG00000198315	G	1.75326e-05	-0.189726	1.57424e-05	A	+	6	27698355	ZKSCAN8	1
6:27698355:A:G	GTEx/v8	Brain_Frontal_Cortex_BA9	ENSG00000235109	G	1.19693e-06	0.49739	3.94388e-17	A	-	6	27698355	ZSCAN31	1
6:27700559:A:G	GTEx/v8	Brain_Frontal_Cortex_BA9	ENSG00000198315	G	1.75326e-05	-0.189726	1.57424e-05	A	+	6	27700559	ZKSCAN8	1
6:27700559:A:G	GTEx/v8	Brain_Frontal_Cortex_BA9	ENSG00000235109	G	1.19693e-06	0.49739	3.94388e-17	A	-	6	27700559	ZSCAN31	1
6:27702440:A:C	GTEx/v8	Brain_Frontal_Cortex_BA9	ENSG00000198315	C	3.46526e-06	-0.205644	1.57424e-05	A	+	6	27702440	ZKSCAN8	1
6:27702440:A:C	GTEx/v8	Brain_Frontal_Cortex_BA9	ENSG00000235109	C	4.53726e-07	0.51938	3.94388e-17	A	-	6	27702440	ZSCAN31	1
6:27702832:A:G	GTEx/v8	Brain_Frontal_Cortex_BA9	ENSG00000198315	A	1.75326e-05	-0.189726	1.57424e-05	G	+	6	27702832	ZKSCAN8	1
6:27702832:A:G	GTEx/v8	Brain_Frontal_Cortex_BA9	ENSG00000235109	A	1.19693e-06	0.49739	3.94388e-17	G	-	6	27702832	ZSCAN31	1
6:27703291:A:G	GTEx/v8	Brain_Frontal_Cortex_BA9	ENSG00000198315	A	1.75326e-05	-0.189726	1.57424e-05	G	+	6	27703291	ZKSCAN8	1
6:27703291:A:G	GTEx/v8	Brain_Frontal_Cortex_BA9	ENSG00000235109	A	1.19693e-06	0.49739	3.94388e-17	G	-	6	27703291	ZSCAN31	1
6:27712120:A:C	GTEx/v8	Brain_Frontal_Cortex_BA9	ENSG00000198315	C	1.75326e-05	-0.189726	1.57424e-05	A	+	6	27712120	ZKSCAN8	1
6:27712120:A:C	GTEx/v8	Brain_Frontal_Cortex_BA9	ENSG00000235109	C	1.19693e-06	0.49739	3.94388e-17	A	-	6	27712120	ZSCAN31	1
6:27728827:C:T	GTEx/v8	Brain_Frontal_Cortex_BA9	ENSG00000198315	C	1.75326e-05	-0.189726	1.57424e-05	T	+	6	27728827	ZKSCAN8	1
6:27728827:C:T	GTEx/v8	Brain_Frontal_Cortex_BA9	ENSG00000235109	C	1.19693e-06	0.49739	3.94388e-17	T	-	6	27728827	ZSCAN31	1
6:27731755:A:C	GTEx/v8	Brain_Frontal_Cortex_BA9	ENSG00000198315	A	4.78499e-05	-0.181484	1.57424e-05	C	+	6	27731755	ZKSCAN8	1
6:27731755:A:C	GTEx/v8	Brain_Frontal_Cortex_BA9	ENSG00000235109	A	5.8614e-06	0.469846	3.94388e-17	C	-	6	27731755	ZSCAN31	1
6:27737605:A:G	GTEx/v8	Brain_Frontal_Cortex_BA9	ENSG00000198315	G	4.78499e-05	-0.181484	1.57424e-05	A	+	6	27737605	ZKSCAN8	1
6:27737605:A:G	GTEx/v8	Brain_Frontal_Cortex_BA9	ENSG00000235109	G	5.8614e-06	0.469846	3.94388e-17	A	-	6	27737605	ZSCAN31	1
6:27740666:C:T	GTEx/v8	Brain_Frontal_Cortex_BA9	ENSG00000198315	T	4.78499e-05	-0.181484	1.57424e-05	C	+	6	27740666	ZKSCAN8	1
6:27740666:C:T	GTEx/v8	Brain_Frontal_Cortex_BA9	ENSG00000235109	T	5.8614e-06	0.469846	3.94388e-17	C	-	6	27740666	ZSCAN31	1
6:27741825:C:T	GTEx/v8	Brain_Frontal_Cortex_BA9	ENSG00000198315	C	4.78499e-05	-0.181484	1.57424e-05	T	+	6	27741825	ZKSCAN8	1
6:27741825:C:T	GTEx/v8	Brain_Frontal_Cortex_BA9	ENSG00000235109	C	5.8614e-06	0.469846	3.94388e-17	T	-	6	27741825	ZSCAN31	1
6:27742035:A:G	GTEx/v8	Brain_Frontal_Cortex_BA9	ENSG00000198315	G	4.78499e-05	-0.181484	1.57424e-05	A	+	6	27742035	ZKSCAN8	1
6:27742035:A:G	GTEx/v8	Brain_Frontal_Cortex_BA9	ENSG00000235109	G	5.8614e-06	0.469846	3.94388e-17	A	-	6	27742035	ZSCAN31	1
6:27748010:A:G	GTEx/v8	Brain_Frontal_Cortex_BA9	ENSG00000198315	A	4.78499e-05	-0.181484	1.57424e-05	G	+	6	27748010	ZKSCAN8	1
6:27748010:A:G	GTEx/v8	Brain_Frontal_Cortex_BA9	ENSG00000235109	A	5.8614e-06	0.469846	3.94388e-17	G	-	6	27748010	ZSCAN31	1
6:27748015:A:G	GTEx/v8	Brain_Frontal_Cortex_BA9	ENSG00000198315	A	4.78499e-05	-0.181484	1.57424e-05	G	+	6	27748015	ZKSCAN8	1
6:27748015:A:G	GTEx/v8	Brain_Frontal_Cortex_BA9	ENSG00000235109	A	5.8614e-06	0.469846	3.94388e-17	G	-	6	27748015	ZSCAN31	1
6:27750079:C:T	GTEx/v8	Brain_Frontal_Cortex_BA9	ENSG00000198315	C	4.78499e-05	-0.181484	1.57424e-05	T	+	6	27750079	ZKSCAN8	1
6:27750079:C:T	GTEx/v8	Brain_Frontal_Cortex_BA9	ENSG00000235109	C	5.8614e-06	0.469846	3.94388e-17	T	-	6	27750079	ZSCAN31	1
6:27750086:A:G	GTEx/v8	Brain_Frontal_Cortex_BA9	ENSG00000198315	A	4.78499e-05	-0.181484	1.57424e-05	G	+	6	27750086	ZKSCAN8	1
6:27750086:A:G	GTEx/v8	Brain_Frontal_Cortex_BA9	ENSG00000235109	A	5.8614e-06	0.469846	3.94388e-17	G	-	6	27750086	ZSCAN31	1
6:27785882:A:G	GTEx/v8	Brain_Frontal_Cortex_BA9	ENSG00000198315	G	2.06911e-06	-0.209336	1.57424e-05	A	+	6	27785882	ZKSCAN8	1
6:27785882:A:G	GTEx/v8	Brain_Frontal_Cortex_BA9	ENSG00000235109	G	9.21041e-06	0.460054	3.94388e-17	A	-	6	27785882	ZSCAN31	1
6:27788062:C:T	GTEx/v8	Brain_Frontal_Cortex_BA9	ENSG00000198315	T	2.06911e-06	-0.209336	1.57424e-05	C	+	6	27788062	ZKSCAN8	1
6:27788062:C:T	GTEx/v8	Brain_Frontal_Cortex_BA9	ENSG00000235109	T	9.21041e-06	0.460054	3.94388e-17	C	-	6	27788062	ZSCAN31	1
6:27811815:A:G	GTEx/v8	Brain_Frontal_Cortex_BA9	ENSG00000189298	A	0.000204428	-0.300539	0.000436431	G	+	6	27811815	ZKSCAN3	1
6:27811815:A:G	GTEx/v8	Brain_Frontal_Cortex_BA9	ENSG00000198315	A	5.98722e-05	-0.16794	1.57424e-05	G	+	6	27811815	ZKSCAN8	1
6:27811815:A:G	GTEx/v8	Brain_Frontal_Cortex_BA9	ENSG00000235109	A	4.57078e-10	0.585895	3.94388e-17	G	-	6	27811815	ZSCAN31	1
6:27847517:A:G	GTEx/v8	Brain_Frontal_Cortex_BA9	ENSG00000198315	A	9.8425e-05	-0.169062	1.57424e-05	G	+	6	27847517	ZKSCAN8	1
6:27847517:A:G	GTEx/v8	Brain_Frontal_Cortex_BA9	ENSG00000235109	A	4.03714e-11	0.637386	3.94388e-17	G	-	6	27847517	ZSCAN31	1
6:27850873:A:G	GTEx/v8	Brain_Frontal_Cortex_BA9	ENSG00000235109	A	7.31331e-06	0.574375	3.94388e-17	G	-	6	27850873	ZSCAN31	1
6:27852357:A:G	GTEx/v8	Brain_Frontal_Cortex_BA9	ENSG00000235109	A	7.31331e-06	0.574375	3.94388e-17	G	-	6	27852357	ZSCAN31	1
6:27854760:A:C	GTEx/v8	Brain_Frontal_Cortex_BA9	ENSG00000235109	A	7.31331e-06	0.574375	3.94388e-17	C	-	6	27854760	ZSCAN31	1
6:27854963:A:G	GTEx/v8	Brain_Frontal_Cortex_BA9	ENSG00000235109	G	7.31331e-06	0.574375	3.94388e-17	A	-	6	27854963	ZSCAN31	1
6:27855625:G:T	GTEx/v8	Brain_Frontal_Cortex_BA9	ENSG00000235109	T	7.31331e-06	0.574375	3.94388e-17	G	-	6	27855625	ZSCAN31	1
6:27855845:A:G	GTEx/v8	Brain_Frontal_Cortex_BA9	ENSG00000235109	G	7.31331e-06	0.574375	3.94388e-17	A	-	6	27855845	ZSCAN31	1
6:27858904:C:T	GTEx/v8	Brain_Frontal_Cortex_BA9	ENSG00000189298	T	0.000141375	-0.323765	0.000436431	C	+	6	27858904	ZKSCAN3	1
6:27858904:C:T	GTEx/v8	Brain_Frontal_Cortex_BA9	ENSG00000198315	T	8.47318e-05	-0.173321	1.57424e-05	C	+	6	27858904	ZKSCAN8	1
6:27858904:C:T	GTEx/v8	Brain_Frontal_Cortex_BA9	ENSG00000235109	T	9.66519e-11	0.636865	3.94388e-17	C	-	6	27858904	ZSCAN31	1
6:27859453:C:T	GTEx/v8	Brain_Frontal_Cortex_BA9	ENSG00000198315	C	2.20706e-07	-0.246656	1.57424e-05	T	+	6	27859453	ZKSCAN8	1
6:27859453:C:T	GTEx/v8	Brain_Frontal_Cortex_BA9	ENSG00000235109	C	7.78793e-08	0.596275	3.94388e-17	T	-	6	27859453	ZSCAN31	1
6:27862127:A:G	GTEx/v8	Brain_Frontal_Cortex_BA9	ENSG00000189298	G	0.000141375	-0.323765	0.000436431	A	+	6	27862127	ZKSCAN3	1
6:27862127:A:G	GTEx/v8	Brain_Frontal_Cortex_BA9	ENSG00000198315	G	8.47318e-05	-0.173321	1.57424e-05	A	+	6	27862127	ZKSCAN8	1
6:27862127:A:G	GTEx/v8	Brain_Frontal_Cortex_BA9	ENSG00000235109	G	9.66519e-11	0.636865	3.94388e-17	A	-	6	27862127	ZSCAN31	1
6:27862152:C:T	GTEx/v8	Brain_Frontal_Cortex_BA9	ENSG00000235109	C	7.31331e-06	0.574375	3.94388e-17	T	-	6	27862152	ZSCAN31	1
6:27866384:A:G	GTEx/v8	Brain_Frontal_Cortex_BA9	ENSG00000235109	A	7.31331e-06	0.574375	3.94388e-17	G	-	6	27866384	ZSCAN31	1
6:31102790:G:T	GTEx/v8	Brain_Frontal_Cortex_BA9	ENSG00000137411	T	6.69697e-06	-0.454598	1.84335e-16	G	+	6	31102790	VARS2	1
6:31102790:G:T	GTEx/v8	Brain_Frontal_Cortex_BA9	ENSG00000204516	T	1.57468e-05	0.522485	3.97363e-07	G	-	6	31102790	MICB	1
6:31102790:G:T	GTEx/v8	Brain_Frontal_Cortex_BA9	ENSG00000204525	T	8.56444e-07	0.511388	3.43545e-18	G	-	6	31102790	HLA-C	1
6:31102790:G:T	GTEx/v8	Brain_Frontal_Cortex_BA9	ENSG00000244731	T	4.35964e-07	-0.474571	8.50807e-09	G	+	6	31102790	C4A	1
6:31321267:A:C	GTEx/v8	Brain_Frontal_Cortex_BA9	ENSG00000137411	C	2.66441e-06	-0.474125	1.84335e-16	A	+	6	31321267	VARS2	1
6:31321267:A:C	GTEx/v8	Brain_Frontal_Cortex_BA9	ENSG00000204516	C	5.10301e-06	0.551606	3.97363e-07	A	-	6	31321267	MICB	1
6:31321267:A:C	GTEx/v8	Brain_Frontal_Cortex_BA9	ENSG00000204525	C	1.49153e-07	0.544432	3.43545e-18	A	-	6	31321267	HLA-C	1
6:31321267:A:C	GTEx/v8	Brain_Frontal_Cortex_BA9	ENSG00000244731	C	2.06847e-07	-0.488213	8.50807e-09	A	+	6	31321267	C4A	1
6:31328092:A:G	GTEx/v8	Brain_Frontal_Cortex_BA9	ENSG00000204525	G	4.85026e-10	-0.460296	3.43545e-18	G	-	6	31328092	HLA-C	1
6:31328092:A:G	GTEx/v8	Brain_Frontal_Cortex_BA9	ENSG00000206344	G	0.000107056	0.334718	4.73475e-07	G	+	6	31328092	HCG27	1
6:31328542:A:G	GTEx/v8	Brain_Frontal_Cortex_BA9	ENSG00000204525	A	4.85026e-10	-0.460296	3.43545e-18	A	-	6	31328542	HLA-C	1
6:31328542:A:G	GTEx/v8	Brain_Frontal_Cortex_BA9	ENSG00000206344	A	0.000107056	0.334718	4.73475e-07	A	+	6	31328542	HCG27	1
6:31329921:G:T	GTEx/v8	Brain_Frontal_Cortex_BA9	ENSG00000137411	G	2.51913e-05	-0.3253	1.84335e-16	T	+	6	31329921	VARS2	1
6:31329932:A:G	GTEx/v8	Brain_Frontal_Cortex_BA9	ENSG00000137411	A	2.51913e-05	-0.3253	1.84335e-16	G	+	6	31329932	VARS2	1
6:31469591:A:G	GTEx/v8	Brain_Frontal_Cortex_BA9	ENSG00000204516	A	1.0641e-06	-0.363807	3.97363e-07	A	-	6	31469591	MICB	1
6:31546850:A:G	GTEx/v8	Brain_Frontal_Cortex_BA9	ENSG00000137411	A	6.21678e-06	-0.488969	1.84335e-16	G	+	6	31546850	VARS2	1
6:31546850:A:G	GTEx/v8	Brain_Frontal_Cortex_BA9	ENSG00000204516	A	3.09855e-05	0.541736	3.97363e-07	G	-	6	31546850	MICB	1
6:31546850:A:G	GTEx/v8	Brain_Frontal_Cortex_BA9	ENSG00000204525	A	8.53789e-08	0.591784	3.43545e-18	G	-	6	31546850	HLA-C	1
6:31546850:A:G	GTEx/v8	Brain_Frontal_Cortex_BA9	ENSG00000244731	A	8.33748e-10	-0.604869	8.50807e-09	G	+	6	31546850	C4A	1
6:31558702:C:T	GTEx/v8	Brain_Frontal_Cortex_BA9	ENSG00000204516	T	2.55343e-07	0.599504	3.97363e-07	C	-	6	31558702	MICB	1
6:31558702:C:T	GTEx/v8	Brain_Frontal_Cortex_BA9	ENSG00000204525	T	9.13664e-07	0.49753	3.43545e-18	C	-	6	31558702	HLA-C	1
6:31558702:C:T	GTEx/v8	Brain_Frontal_Cortex_BA9	ENSG00000244731	T	1.52335e-08	-0.512337	8.50807e-09	C	+	6	31558702	C4A	1
6:31710020:C:T	GTEx/v8	Brain_Frontal_Cortex_BA9	ENSG00000213722	T	1.66648e-06	-0.159867	0.00415627	C	+	6	31710020	DDAH2	1
6:31840477:C:T	GTEx/v8	Brain_Frontal_Cortex_BA9	ENSG00000204410	T	1.45543e-05	-0.331079	0.0125243	C	+	6	31840477	MSH5	1
6:31840477:C:T	GTEx/v8	Brain_Frontal_Cortex_BA9	ENSG00000204463	T	5.75688e-05	-0.544553	5.94938e-10	C	+	6	31840477	BAG6	1
6:31840477:C:T	GTEx/v8	Brain_Frontal_Cortex_BA9	ENSG00000204525	T	3.2664e-06	0.577172	3.43545e-18	C	-	6	31840477	HLA-C	1
6:31840477:C:T	GTEx/v8	Brain_Frontal_Cortex_BA9	ENSG00000244731	T	1.51583e-13	-0.783119	8.50807e-09	C	+	6	31840477	C4A	1
6:32019946:C:T	GTEx/v8	Brain_Frontal_Cortex_BA9	ENSG00000244731	T	1.96085e-07	-0.490453	8.50807e-09	C	+	6	32019946	C4A	1
6:32025863:C:T	GTEx/v8	Brain_Frontal_Cortex_BA9	ENSG00000244731	T	1.96085e-07	-0.490453	8.50807e-09	C	+	6	32025863	C4A	1
6:32628428:A:C	GTEx/v8	Brain_Frontal_Cortex_BA9	ENSG00000179344	A	9.5135e-08	-0.735099	4.2099e-19	C	+	6	32628428	HLA-DQB1	1
6:32628428:A:C	GTEx/v8	Brain_Frontal_Cortex_BA9	ENSG00000244731	A	5.94302e-08	-0.488158	8.50807e-09	C	+	6	32628428	C4A	1
14:75125540:C:T	GTEx/v8	Brain_Frontal_Cortex_BA9	ENSG00000119682	C	1.1132e-09	-0.170524	1.07503e-05	C	-	14	75125540	AREL1	1
14:75130235:G:T	GTEx/v8	Brain_Frontal_Cortex_BA9	ENSG00000119682	G	1.40516e-09	-0.169071	1.07503e-05	G	-	14	75130235	AREL1	1
14:75137664:C:T	GTEx/v8	Brain_Frontal_Cortex_BA9	ENSG00000119682	C	1.40516e-09	-0.169071	1.07503e-05	C	-	14	75137664	AREL1	1
14:75157713:G:T	GTEx/v8	Brain_Frontal_Cortex_BA9	ENSG00000119682	T	9.9217e-10	-0.170426	1.07503e-05	T	-	14	75157713	AREL1	1
14:75167706:A:G	GTEx/v8	Brain_Frontal_Cortex_BA9	ENSG00000119682	G	1.1132e-09	-0.170524	1.07503e-05	G	-	14	75167706	AREL1	1
14:75207263:A:G	GTEx/v8	Brain_Frontal_Cortex_BA9	ENSG00000119682	A	7.54119e-10	-0.168775	1.07503e-05	A	-	14	75207263	AREL1	1
14:75207692:A:G	GTEx/v8	Brain_Frontal_Cortex_BA9	ENSG00000119682	A	6.32044e-09	-0.156733	1.07503e-05	A	-	14	75207692	AREL1	1
14:75217827:C:T	GTEx/v8	Brain_Frontal_Cortex_BA9	ENSG00000119682	T	2.60184e-08	-0.152234	1.07503e-05	T	-	14	75217827	AREL1	1
14:75220095:A:G	GTEx/v8	Brain_Frontal_Cortex_BA9	ENSG00000119682	A	2.72893e-08	-0.15149	1.07503e-05	A	-	14	75220095	AREL1	1
14:75234830:G:T	GTEx/v8	Brain_Frontal_Cortex_BA9	ENSG00000119682	G	1.79634e-05	-0.118136	1.07503e-05	G	-	14	75234830	AREL1	1
14:75235397:A:G	GTEx/v8	Brain_Frontal_Cortex_BA9	ENSG00000119682	G	1.52725e-08	-0.157388	1.07503e-05	G	-	14	75235397	AREL1	1
14:75239863:C:T	GTEx/v8	Brain_Frontal_Cortex_BA9	ENSG00000119682	T	1.50266e-08	-0.157881	1.07503e-05	T	-	14	75239863	AREL1	1
14:75240090:A:G	GTEx/v8	Brain_Frontal_Cortex_BA9	ENSG00000119682	G	1.98391e-05	-0.11733	1.07503e-05	G	-	14	75240090	AREL1	1
14:75245002:A:G	GTEx/v8	Brain_Frontal_Cortex_BA9	ENSG00000119682	A	1.0906e-05	-0.119738	1.07503e-05	A	-	14	75245002	AREL1	1
14:75247746:A:G	GTEx/v8	Brain_Frontal_Cortex_BA9	ENSG00000119682	G	2.82395e-08	-0.156372	1.07503e-05	G	-	14	75247746	AREL1	1
14:75251331:A:G	GTEx/v8	Brain_Frontal_Cortex_BA9	ENSG00000119682	A	2.82395e-08	-0.156372	1.07503e-05	A	-	14	75251331	AREL1	1
14:75251440:A:G	GTEx/v8	Brain_Frontal_Cortex_BA9	ENSG00000119682	G	2.82395e-08	-0.156372	1.07503e-05	G	-	14	75251440	AREL1	1
14:75252587:C:T	GTEx/v8	Brain_Frontal_Cortex_BA9	ENSG00000119682	C	2.82395e-08	-0.156372	1.07503e-05	C	-	14	75252587	AREL1	1
14:75254073:A:G	GTEx/v8	Brain_Frontal_Cortex_BA9	ENSG00000119682	A	1.98391e-05	-0.11733	1.07503e-05	A	-	14	75254073	AREL1	1
14:75254167:A:G	GTEx/v8	Brain_Frontal_Cortex_BA9	ENSG00000119682	A	1.50266e-08	-0.157881	1.07503e-05	A	-	14	75254167	AREL1	1
14:75254762:A:G	GTEx/v8	Brain_Frontal_Cortex_BA9	ENSG00000119682	G	2.82395e-08	-0.156372	1.07503e-05	G	-	14	75254762	AREL1	1
14:75255115:A:G	GTEx/v8	Brain_Frontal_Cortex_BA9	ENSG00000119682	A	2.82395e-08	-0.156372	1.07503e-05	A	-	14	75255115	AREL1	1
14:75259140:C:T	GTEx/v8	Brain_Frontal_Cortex_BA9	ENSG00000119682	T	2.82395e-08	-0.156372	1.07503e-05	T	-	14	75259140	AREL1	1
14:75261641:A:G	GTEx/v8	Brain_Frontal_Cortex_BA9	ENSG00000119682	A	3.15128e-05	-0.115564	1.07503e-05	A	-	14	75261641	AREL1	1
14:75263775:A:G	GTEx/v8	Brain_Frontal_Cortex_BA9	ENSG00000119682	G	4.32881e-05	-0.114501	1.07503e-05	G	-	14	75263775	AREL1	1
14:75267396:C:T	GTEx/v8	Brain_Frontal_Cortex_BA9	ENSG00000119682	T	1.50266e-08	-0.157881	1.07503e-05	T	-	14	75267396	AREL1	1
14:75268544:A:G	GTEx/v8	Brain_Frontal_Cortex_BA9	ENSG00000119682	A	1.50266e-08	-0.157881	1.07503e-05	A	-	14	75268544	AREL1	1
14:75274292:C:T	GTEx/v8	Brain_Frontal_Cortex_BA9	ENSG00000119682	C	2.71723e-05	-0.115652	1.07503e-05	C	-	14	75274292	AREL1	1
14:75278211:A:G	GTEx/v8	Brain_Frontal_Cortex_BA9	ENSG00000119682	A	9.57009e-09	-0.16087	1.07503e-05	A	-	14	75278211	AREL1	1
14:75282116:G:T	GTEx/v8	Brain_Frontal_Cortex_BA9	ENSG00000119682	G	2.47727e-05	-0.1164	1.07503e-05	G	-	14	75282116	AREL1	1
14:75287554:C:T	GTEx/v8	Brain_Frontal_Cortex_BA9	ENSG00000119682	C	2.71723e-05	-0.115652	1.07503e-05	C	-	14	75287554	AREL1	1
14:75291531:C:T	GTEx/v8	Brain_Frontal_Cortex_BA9	ENSG00000119682	C	1.49573e-05	-0.119801	1.07503e-05	C	-	14	75291531	AREL1	1
14:75292662:G:T	GTEx/v8	Brain_Frontal_Cortex_BA9	ENSG00000119682	T	9.57009e-09	-0.16087	1.07503e-05	T	-	14	75292662	AREL1	1
14:75293374:A:G	GTEx/v8	Brain_Frontal_Cortex_BA9	ENSG00000119682	G	9.57009e-09	-0.16087	1.07503e-05	G	-	14	75293374	AREL1	1
14:75293386:A:G	GTEx/v8	Brain_Frontal_Cortex_BA9	ENSG00000119682	A	2.15325e-05	-0.118634	1.07503e-05	A	-	14	75293386	AREL1	1
14:75296831:A:G	GTEx/v8	Brain_Frontal_Cortex_BA9	ENSG00000119682	G	2.43401e-05	-0.116469	1.07503e-05	G	-	14	75296831	AREL1	1
14:75297727:C:T	GTEx/v8	Brain_Frontal_Cortex_BA9	ENSG00000119682	C	2.47727e-05	-0.1164	1.07503e-05	C	-	14	75297727	AREL1	1
14:75298052:C:T	GTEx/v8	Brain_Frontal_Cortex_BA9	ENSG00000119682	T	9.57009e-09	-0.16087	1.07503e-05	T	-	14	75298052	AREL1	1
14:75298637:A:G	GTEx/v8	Brain_Frontal_Cortex_BA9	ENSG00000119682	G	2.47727e-05	-0.1164	1.07503e-05	G	-	14	75298637	AREL1	1
14:75299101:A:G	GTEx/v8	Brain_Frontal_Cortex_BA9	ENSG00000119682	A	9.57009e-09	-0.16087	1.07503e-05	A	-	14	75299101	AREL1	1
14:75308758:C:T	GTEx/v8	Brain_Frontal_Cortex_BA9	ENSG00000119682	C	9.89593e-09	-0.16023	1.07503e-05	C	-	14	75308758	AREL1	1
14:75316614:C:T	GTEx/v8	Brain_Frontal_Cortex_BA9	ENSG00000119682	C	9.57009e-09	0.16087	1.07503e-05	T	-	14	75316614	AREL1	1
14:75322914:A:G	GTEx/v8	Brain_Frontal_Cortex_BA9	ENSG00000119682	A	2.80353e-08	0.158417	1.07503e-05	G	-	14	75322914	AREL1	1
14:75328247:C:T	GTEx/v8	Brain_Frontal_Cortex_BA9	ENSG00000119682	C	2.78438e-08	0.15885	1.07503e-05	T	-	14	75328247	AREL1	1
14:75331487:A:G	GTEx/v8	Brain_Frontal_Cortex_BA9	ENSG00000119682	G	2.78438e-08	0.15885	1.07503e-05	A	-	14	75331487	AREL1	1
14:75331499:C:T	GTEx/v8	Brain_Frontal_Cortex_BA9	ENSG00000119682	C	2.78438e-08	0.15885	1.07503e-05	T	-	14	75331499	AREL1	1
14:75331740:C:T	GTEx/v8	Brain_Frontal_Cortex_BA9	ENSG00000119682	C	2.78438e-08	0.15885	1.07503e-05	T	-	14	75331740	AREL1	1
14:75334096:G:T	GTEx/v8	Brain_Frontal_Cortex_BA9	ENSG00000119682	T	2.78438e-08	0.15885	1.07503e-05	G	-	14	75334096	AREL1	1
14:75334199:C:T	GTEx/v8	Brain_Frontal_Cortex_BA9	ENSG00000119682	C	2.78438e-08	0.15885	1.07503e-05	T	-	14	75334199	AREL1	1
14:75340818:A:G	GTEx/v8	Brain_Frontal_Cortex_BA9	ENSG00000119640	A	2.72947e-05	0.206263	0.0256698	G	-	14	75340818	ACYP1	1
14:75340818:A:G	GTEx/v8	Brain_Frontal_Cortex_BA9	ENSG00000119682	A	5.46254e-05	0.11539	1.07503e-05	G	-	14	75340818	AREL1	1
14:75346740:C:T	GTEx/v8	Brain_Frontal_Cortex_BA9	ENSG00000119640	T	3.8234e-05	0.207861	0.0256698	C	-	14	75346740	ACYP1	1
14:75347041:A:G	GTEx/v8	Brain_Frontal_Cortex_BA9	ENSG00000119682	G	2.78438e-08	0.15885	1.07503e-05	A	-	14	75347041	AREL1	1
14:75347585:A:C	GTEx/v8	Brain_Frontal_Cortex_BA9	ENSG00000119640	A	3.8234e-05	0.207861	0.0256698	C	-	14	75347585	ACYP1	1
14:75353855:C:T	GTEx/v8	Brain_Frontal_Cortex_BA9	ENSG00000119682	C	6.19249e-08	0.153814	1.07503e-05	T	-	14	75353855	AREL1	1
14:75354600:A:G	GTEx/v8	Brain_Frontal_Cortex_BA9	ENSG00000119682	G	6.19249e-08	0.153814	1.07503e-05	A	-	14	75354600	AREL1	1
14:75355203:C:T	GTEx/v8	Brain_Frontal_Cortex_BA9	ENSG00000119682	C	2.78438e-08	0.15885	1.07503e-05	T	-	14	75355203	AREL1	1
14:75356103:C:T	GTEx/v8	Brain_Frontal_Cortex_BA9	ENSG00000119682	C	6.19249e-08	0.153814	1.07503e-05	T	-	14	75356103	AREL1	1
14:75359670:A:G	GTEx/v8	Brain_Frontal_Cortex_BA9	ENSG00000119682	A	2.78438e-08	0.15885	1.07503e-05	G	-	14	75359670	AREL1	1
14:75360419:G:T	GTEx/v8	Brain_Frontal_Cortex_BA9	ENSG00000119682	T	2.78438e-08	0.15885	1.07503e-05	G	-	14	75360419	AREL1	1
14:75365062:A:G	GTEx/v8	Brain_Frontal_Cortex_BA9	ENSG00000119682	G	2.78438e-08	0.15885	1.07503e-05	A	-	14	75365062	AREL1	1
14:75368508:A:G	GTEx/v8	Brain_Frontal_Cortex_BA9	ENSG00000119682	A	2.78438e-08	0.15885	1.07503e-05	G	-	14	75368508	AREL1	1
14:75373011:A:G	GTEx/v8	Brain_Frontal_Cortex_BA9	ENSG00000119682	G	2.78438e-08	0.15885	1.07503e-05	A	-	14	75373011	AREL1	1
20:44730245:A:G	GTEx/v8	Brain_Frontal_Cortex_BA9	ENSG00000101017	A	1.31985e-05	0.291535	0.0239767	G	-	20	44730245	CD40	1
20:44732089:C:T	GTEx/v8	Brain_Frontal_Cortex_BA9	ENSG00000101017	C	1.31985e-05	0.291535	0.0239767	T	-	20	44732089	CD40	1
20:44734310:C:T	GTEx/v8	Brain_Frontal_Cortex_BA9	ENSG00000101017	T	1.31985e-05	0.291535	0.0239767	C	-	20	44734310	CD40	1
20:44735263:G:T	GTEx/v8	Brain_Frontal_Cortex_BA9	ENSG00000101017	G	1.31985e-05	0.291535	0.0239767	T	-	20	44735263	CD40	1
20:44735854:A:G	GTEx/v8	Brain_Frontal_Cortex_BA9	ENSG00000101017	G	1.31985e-05	0.291535	0.0239767	A	-	20	44735854	CD40	1
20:44740196:C:T	GTEx/v8	Brain_Frontal_Cortex_BA9	ENSG00000101017	T	1.31985e-05	0.291535	0.0239767	C	-	20	44740196	CD40	1
20:44746982:C:T	GTEx/v8	Brain_Frontal_Cortex_BA9	ENSG00000101017	C	7.39199e-06	0.296547	0.0239767	T	-	20	44746982	CD40	1
20:44747947:G:T	GTEx/v8	Brain_Frontal_Cortex_BA9	ENSG00000101017	G	1.01039e-05	0.289952	0.0239767	T	-	20	44747947	CD40	1
22:41418154:C:T	GTEx/v8	Brain_Frontal_Cortex_BA9	ENSG00000100395	T	1.81181e-06	0.186033	5.17512e-05	T	+	22	41418154	L3MBTL2	1
22:41418154:C:T	GTEx/v8	Brain_Frontal_Cortex_BA9	ENSG00000172346	T	2.85572e-07	0.423175	6.27682e-17	T	+	22	41418154	CSDC2	1
22:41418297:C:T	GTEx/v8	Brain_Frontal_Cortex_BA9	ENSG00000100395	C	5.43656e-06	0.180542	5.17512e-05	C	+	22	41418297	L3MBTL2	1
22:41418297:C:T	GTEx/v8	Brain_Frontal_Cortex_BA9	ENSG00000172346	C	1.18221e-06	0.408544	6.27682e-17	C	+	22	41418297	CSDC2	1
22:41429084:A:G	GTEx/v8	Brain_Frontal_Cortex_BA9	ENSG00000100395	A	2.04329e-06	0.180071	5.17512e-05	A	+	22	41429084	L3MBTL2	1
22:41429084:A:G	GTEx/v8	Brain_Frontal_Cortex_BA9	ENSG00000167077	A	8.72454e-05	0.315394	1.60234e-05	A	+	22	41429084	MEI1	1
22:41429084:A:G	GTEx/v8	Brain_Frontal_Cortex_BA9	ENSG00000172346	A	1.53965e-07	0.419854	6.27682e-17	A	+	22	41429084	CSDC2	1
22:41438061:C:T	GTEx/v8	Brain_Frontal_Cortex_BA9	ENSG00000100395	T	1.42499e-06	0.187991	5.17512e-05	T	+	22	41438061	L3MBTL2	1
22:41438061:C:T	GTEx/v8	Brain_Frontal_Cortex_BA9	ENSG00000172346	T	4.52842e-07	0.417163	6.27682e-17	T	+	22	41438061	CSDC2	1
22:41438710:G:T	GTEx/v8	Brain_Frontal_Cortex_BA9	ENSG00000100395	G	1.42499e-06	0.187991	5.17512e-05	G	+	22	41438710	L3MBTL2	1
22:41438710:G:T	GTEx/v8	Brain_Frontal_Cortex_BA9	ENSG00000172346	G	4.52842e-07	0.417163	6.27682e-17	G	+	22	41438710	CSDC2	1
22:41459486:A:G	GTEx/v8	Brain_Frontal_Cortex_BA9	ENSG00000100395	A	2.84394e-06	0.184508	5.17512e-05	A	+	22	41459486	L3MBTL2	1
22:41459486:A:G	GTEx/v8	Brain_Frontal_Cortex_BA9	ENSG00000172346	A	1.46568e-06	0.403153	6.27682e-17	A	+	22	41459486	CSDC2	1
22:41469877:A:G	GTEx/v8	Brain_Frontal_Cortex_BA9	ENSG00000100395	G	1.18228e-06	0.186882	5.17512e-05	G	+	22	41469877	L3MBTL2	1
22:41469877:A:G	GTEx/v8	Brain_Frontal_Cortex_BA9	ENSG00000172346	G	1.71924e-07	0.425231	6.27682e-17	G	+	22	41469877	CSDC2	1
22:41470522:A:G	GTEx/v8	Brain_Frontal_Cortex_BA9	ENSG00000100395	A	1.81218e-06	0.184207	5.17512e-05	A	+	22	41470522	L3MBTL2	1
22:41470522:A:G	GTEx/v8	Brain_Frontal_Cortex_BA9	ENSG00000172346	A	2.11573e-07	0.423166	6.27682e-17	A	+	22	41470522	CSDC2	1
22:41474077:A:G	GTEx/v8	Brain_Frontal_Cortex_BA9	ENSG00000100395	A	1.81218e-06	0.184207	5.17512e-05	A	+	22	41474077	L3MBTL2	1
22:41474077:A:G	GTEx/v8	Brain_Frontal_Cortex_BA9	ENSG00000172346	A	2.11573e-07	0.423166	6.27682e-17	A	+	22	41474077	CSDC2	1
22:41478482:A:G	GTEx/v8	Brain_Frontal_Cortex_BA9	ENSG00000100395	A	3.70181e-06	0.177303	5.17512e-05	A	+	22	41478482	L3MBTL2	1
22:41478482:A:G	GTEx/v8	Brain_Frontal_Cortex_BA9	ENSG00000172346	A	7.25121e-08	0.433317	6.27682e-17	A	+	22	41478482	CSDC2	1
22:41487218:C:T	GTEx/v8	Brain_Frontal_Cortex_BA9	ENSG00000100395	C	2.34633e-06	0.184765	5.17512e-05	C	+	22	41487218	L3MBTL2	1
22:41487218:C:T	GTEx/v8	Brain_Frontal_Cortex_BA9	ENSG00000100413	C	5.06656e-05	0.23817	5.19514e-10	C	+	22	41487218	POLR3H	1
22:41487218:C:T	GTEx/v8	Brain_Frontal_Cortex_BA9	ENSG00000172346	C	7.77175e-08	0.442381	6.27682e-17	C	+	22	41487218	CSDC2	1
22:41496800:A:G	GTEx/v8	Brain_Frontal_Cortex_BA9	ENSG00000100395	A	2.08845e-06	0.195058	5.17512e-05	A	+	22	41496800	L3MBTL2	1
22:41496800:A:G	GTEx/v8	Brain_Frontal_Cortex_BA9	ENSG00000100413	A	5.97599e-05	0.248034	5.19514e-10	A	+	22	41496800	POLR3H	1
22:41496800:A:G	GTEx/v8	Brain_Frontal_Cortex_BA9	ENSG00000172346	A	4.73321e-08	0.471752	6.27682e-17	A	+	22	41496800	CSDC2	1
22:41508414:G:T	GTEx/v8	Brain_Frontal_Cortex_BA9	ENSG00000100395	T	1.18769e-06	0.189191	5.17512e-05	T	+	22	41508414	L3MBTL2	1
22:41508414:G:T	GTEx/v8	Brain_Frontal_Cortex_BA9	ENSG00000100413	T	3.51591e-05	0.242233	5.19514e-10	T	+	22	41508414	POLR3H	1
22:41508414:G:T	GTEx/v8	Brain_Frontal_Cortex_BA9	ENSG00000167077	T	0.00010602	0.320883	1.60234e-05	T	+	22	41508414	MEI1	1
22:41508414:G:T	GTEx/v8	Brain_Frontal_Cortex_BA9	ENSG00000172346	T	8.4732e-08	0.440131	6.27682e-17	T	+	22	41508414	CSDC2	1
22:41530040:A:G	GTEx/v8	Brain_Frontal_Cortex_BA9	ENSG00000100395	G	1.18769e-06	0.189191	5.17512e-05	G	+	22	41530040	L3MBTL2	1
22:41530040:A:G	GTEx/v8	Brain_Frontal_Cortex_BA9	ENSG00000100413	G	3.51591e-05	0.242233	5.19514e-10	G	+	22	41530040	POLR3H	1
22:41530040:A:G	GTEx/v8	Brain_Frontal_Cortex_BA9	ENSG00000167077	G	0.00010602	0.320883	1.60234e-05	G	+	22	41530040	MEI1	1
22:41530040:A:G	GTEx/v8	Brain_Frontal_Cortex_BA9	ENSG00000172346	G	8.4732e-08	0.440131	6.27682e-17	G	+	22	41530040	CSDC2	1
22:41534356:C:T	GTEx/v8	Brain_Frontal_Cortex_BA9	ENSG00000100395	T	1.18769e-06	0.189191	5.17512e-05	T	+	22	41534356	L3MBTL2	1
22:41534356:C:T	GTEx/v8	Brain_Frontal_Cortex_BA9	ENSG00000100413	T	3.51591e-05	0.242233	5.19514e-10	T	+	22	41534356	POLR3H	1
22:41534356:C:T	GTEx/v8	Brain_Frontal_Cortex_BA9	ENSG00000167077	T	0.00010602	0.320883	1.60234e-05	T	+	22	41534356	MEI1	1
22:41534356:C:T	GTEx/v8	Brain_Frontal_Cortex_BA9	ENSG00000172346	T	8.4732e-08	0.440131	6.27682e-17	T	+	22	41534356	CSDC2	1
22:41537589:A:G	GTEx/v8	Brain_Frontal_Cortex_BA9	ENSG00000100395	G	1.18769e-06	0.189191	5.17512e-05	G	+	22	41537589	L3MBTL2	1
22:41537589:A:G	GTEx/v8	Brain_Frontal_Cortex_BA9	ENSG00000100413	G	3.51591e-05	0.242233	5.19514e-10	G	+	22	41537589	POLR3H	1
22:41537589:A:G	GTEx/v8	Brain_Frontal_Cortex_BA9	ENSG00000167077	G	0.00010602	0.320883	1.60234e-05	G	+	22	41537589	MEI1	1
22:41537589:A:G	GTEx/v8	Brain_Frontal_Cortex_BA9	ENSG00000172346	G	8.4732e-08	0.440131	6.27682e-17	G	+	22	41537589	CSDC2	1
22:41540279:C:T	GTEx/v8	Brain_Frontal_Cortex_BA9	ENSG00000100395	C	4.74756e-07	0.194013	5.17512e-05	C	+	22	41540279	L3MBTL2	1
22:41540279:C:T	GTEx/v8	Brain_Frontal_Cortex_BA9	ENSG00000100413	C	8.25918e-05	0.229395	5.19514e-10	C	+	22	41540279	POLR3H	1
22:41540279:C:T	GTEx/v8	Brain_Frontal_Cortex_BA9	ENSG00000172346	C	1.00224e-07	0.434508	6.27682e-17	C	+	22	41540279	CSDC2	1
22:41564287:C:T	GTEx/v8	Brain_Frontal_Cortex_BA9	ENSG00000100395	C	1.64351e-06	0.184715	5.17512e-05	C	+	22	41564287	L3MBTL2	1
22:41564287:C:T	GTEx/v8	Brain_Frontal_Cortex_BA9	ENSG00000100413	C	2.3657e-05	0.244303	5.19514e-10	C	+	22	41564287	POLR3H	1
22:41564287:C:T	GTEx/v8	Brain_Frontal_Cortex_BA9	ENSG00000167077	C	0.000101229	0.318033	1.60234e-05	C	+	22	41564287	MEI1	1
22:41564287:C:T	GTEx/v8	Brain_Frontal_Cortex_BA9	ENSG00000172346	C	9.69438e-08	0.433252	6.27682e-17	C	+	22	41564287	CSDC2	1
22:41565827:A:G	GTEx/v8	Brain_Frontal_Cortex_BA9	ENSG00000100395	G	1.64351e-06	0.184715	5.17512e-05	G	+	22	41565827	L3MBTL2	1
22:41565827:A:G	GTEx/v8	Brain_Frontal_Cortex_BA9	ENSG00000100413	G	2.3657e-05	0.244303	5.19514e-10	G	+	22	41565827	POLR3H	1
22:41565827:A:G	GTEx/v8	Brain_Frontal_Cortex_BA9	ENSG00000167077	G	0.000101229	0.318033	1.60234e-05	G	+	22	41565827	MEI1	1
22:41565827:A:G	GTEx/v8	Brain_Frontal_Cortex_BA9	ENSG00000172346	G	9.69438e-08	0.433252	6.27682e-17	G	+	22	41565827	CSDC2	1
22:41566595:C:T	GTEx/v8	Brain_Frontal_Cortex_BA9	ENSG00000100395	T	1.64351e-06	0.184715	5.17512e-05	T	+	22	41566595	L3MBTL2	1
22:41566595:C:T	GTEx/v8	Brain_Frontal_Cortex_BA9	ENSG00000100413	T	2.3657e-05	0.244303	5.19514e-10	T	+	22	41566595	POLR3H	1
22:41566595:C:T	GTEx/v8	Brain_Frontal_Cortex_BA9	ENSG00000167077	T	0.000101229	0.318033	1.60234e-05	T	+	22	41566595	MEI1	1
22:41566595:C:T	GTEx/v8	Brain_Frontal_Cortex_BA9	ENSG00000172346	T	9.69438e-08	0.433252	6.27682e-17	T	+	22	41566595	CSDC2	1
22:41569124:C:T	GTEx/v8	Brain_Frontal_Cortex_BA9	ENSG00000100395	C	1.18769e-06	0.189191	5.17512e-05	C	+	22	41569124	L3MBTL2	1
22:41569124:C:T	GTEx/v8	Brain_Frontal_Cortex_BA9	ENSG00000100413	C	3.51591e-05	0.242233	5.19514e-10	C	+	22	41569124	POLR3H	1
22:41569124:C:T	GTEx/v8	Brain_Frontal_Cortex_BA9	ENSG00000167077	C	0.00010602	0.320883	1.60234e-05	C	+	22	41569124	MEI1	1
22:41569124:C:T	GTEx/v8	Brain_Frontal_Cortex_BA9	ENSG00000172346	C	8.4732e-08	0.440131	6.27682e-17	C	+	22	41569124	CSDC2	1
22:41592677:A:G	GTEx/v8	Brain_Frontal_Cortex_BA9	ENSG00000100395	A	1.13178e-06	0.190222	5.17512e-05	A	+	22	41592677	L3MBTL2	1
22:41592677:A:G	GTEx/v8	Brain_Frontal_Cortex_BA9	ENSG00000100413	A	2.82024e-05	0.245887	5.19514e-10	A	+	22	41592677	POLR3H	1
22:41592677:A:G	GTEx/v8	Brain_Frontal_Cortex_BA9	ENSG00000172346	A	1.40184e-07	0.434931	6.27682e-17	A	+	22	41592677	CSDC2	1
22:41598933:A:G	GTEx/v8	Brain_Frontal_Cortex_BA9	ENSG00000100395	A	2.47583e-07	0.200556	5.17512e-05	A	+	22	41598933	L3MBTL2	1
22:41598933:A:G	GTEx/v8	Brain_Frontal_Cortex_BA9	ENSG00000100413	A	5.56464e-05	0.237194	5.19514e-10	A	+	22	41598933	POLR3H	1
22:41598933:A:G	GTEx/v8	Brain_Frontal_Cortex_BA9	ENSG00000172346	A	5.26592e-07	0.416243	6.27682e-17	A	+	22	41598933	CSDC2	1
22:41598933:A:G	GTEx/v8	Brain_Frontal_Cortex_BA9	ENSG00000183066	A	7.6761e-05	0.368737	1.03831e-06	A	+	22	41598933	WBP2NL	1
22:41609690:C:T	GTEx/v8	Brain_Frontal_Cortex_BA9	ENSG00000100395	T	1.62907e-07	0.204514	5.17512e-05	T	+	22	41609690	L3MBTL2	1
22:41609690:C:T	GTEx/v8	Brain_Frontal_Cortex_BA9	ENSG00000172346	T	2.50155e-07	0.429436	6.27682e-17	T	+	22	41609690	CSDC2	1
22:41613188:C:T	GTEx/v8	Brain_Frontal_Cortex_BA9	ENSG00000100395	T	7.5708e-07	0.19435	5.17512e-05	T	+	22	41613188	L3MBTL2	1
22:41613188:C:T	GTEx/v8	Brain_Frontal_Cortex_BA9	ENSG00000100413	T	5.14185e-05	0.239875	5.19514e-10	T	+	22	41613188	POLR3H	1
22:41613188:C:T	GTEx/v8	Brain_Frontal_Cortex_BA9	ENSG00000167077	T	5.98183e-05	0.335056	1.60234e-05	T	+	22	41613188	MEI1	1
22:41613188:C:T	GTEx/v8	Brain_Frontal_Cortex_BA9	ENSG00000172346	T	6.14756e-08	0.449034	6.27682e-17	T	+	22	41613188	CSDC2	1
22:41613303:C:T	GTEx/v8	Brain_Frontal_Cortex_BA9	ENSG00000100395	T	7.5708e-07	0.19435	5.17512e-05	T	+	22	41613303	L3MBTL2	1
22:41613303:C:T	GTEx/v8	Brain_Frontal_Cortex_BA9	ENSG00000100413	T	5.14185e-05	0.239875	5.19514e-10	T	+	22	41613303	POLR3H	1
22:41613303:C:T	GTEx/v8	Brain_Frontal_Cortex_BA9	ENSG00000167077	T	5.98183e-05	0.335056	1.60234e-05	T	+	22	41613303	MEI1	1
22:41613303:C:T	GTEx/v8	Brain_Frontal_Cortex_BA9	ENSG00000172346	T	6.14756e-08	0.449034	6.27682e-17	T	+	22	41613303	CSDC2	1
22:41616284:G:T	GTEx/v8	Brain_Frontal_Cortex_BA9	ENSG00000100395	G	1.62907e-07	0.204514	5.17512e-05	G	+	22	41616284	L3MBTL2	1
22:41616284:G:T	GTEx/v8	Brain_Frontal_Cortex_BA9	ENSG00000172346	G	2.50155e-07	0.429436	6.27682e-17	G	+	22	41616284	CSDC2	1
22:41617897:A:G	GTEx/v8	Brain_Frontal_Cortex_BA9	ENSG00000100395	A	1.4102e-07	0.207358	5.17512e-05	A	+	22	41617897	L3MBTL2	1
22:41617897:A:G	GTEx/v8	Brain_Frontal_Cortex_BA9	ENSG00000167077	A	6.74005e-05	0.335627	1.60234e-05	A	+	22	41617897	MEI1	1
22:41617897:A:G	GTEx/v8	Brain_Frontal_Cortex_BA9	ENSG00000172346	A	4.91088e-08	0.455795	6.27682e-17	A	+	22	41617897	CSDC2	1
22:41618880:G:T	GTEx/v8	Brain_Frontal_Cortex_BA9	ENSG00000100395	T	1.4102e-07	0.207358	5.17512e-05	T	+	22	41618880	L3MBTL2	1
22:41618880:G:T	GTEx/v8	Brain_Frontal_Cortex_BA9	ENSG00000167077	T	6.74005e-05	0.335627	1.60234e-05	T	+	22	41618880	MEI1	1
22:41618880:G:T	GTEx/v8	Brain_Frontal_Cortex_BA9	ENSG00000172346	T	4.91088e-08	0.455795	6.27682e-17	T	+	22	41618880	CSDC2	1
22:41621714:A:G	GTEx/v8	Brain_Frontal_Cortex_BA9	ENSG00000100395	A	6.12662e-08	0.213529	5.17512e-05	A	+	22	41621714	L3MBTL2	1
22:41621714:A:G	GTEx/v8	Brain_Frontal_Cortex_BA9	ENSG00000100413	A	8.91194e-05	0.235447	5.19514e-10	A	+	22	41621714	POLR3H	1
22:41621714:A:G	GTEx/v8	Brain_Frontal_Cortex_BA9	ENSG00000172346	A	6.5094e-08	0.453805	6.27682e-17	A	+	22	41621714	CSDC2	1
1:8431607:C:T	GTEx/v8	Brain_Hippocampus	ENSG00000142599	T	1.76956e-07	-0.250114	0.00193167	T	-	1	8431607	RERE	1
1:8476428:A:G	GTEx/v8	Brain_Hippocampus	ENSG00000142599	G	7.56169e-06	0.223689	0.00193167	A	-	1	8476428	RERE	1
1:8482078:C:T	GTEx/v8	Brain_Hippocampus	ENSG00000142599	T	4.11597e-06	0.21413	0.00193167	C	-	1	8482078	RERE	1
1:8484823:A:G	GTEx/v8	Brain_Hippocampus	ENSG00000142599	G	4.13656e-06	0.217574	0.00193167	A	-	1	8484823	RERE	1
1:8489302:C:T	GTEx/v8	Brain_Hippocampus	ENSG00000142599	T	8.64411e-06	0.20789	0.00193167	C	-	1	8489302	RERE	1
1:8501786:A:G	GTEx/v8	Brain_Hippocampus	ENSG00000142599	G	3.22802e-06	0.220975	0.00193167	A	-	1	8501786	RERE	1
1:8505058:A:G	GTEx/v8	Brain_Hippocampus	ENSG00000142599	A	1.47856e-05	0.212035	0.00193167	G	-	1	8505058	RERE	1
1:53707953:A:G	GTEx/v8	Brain_Hippocampus	ENSG00000162384	G	6.85826e-08	-0.392821	4.43616e-06	A	+	1	53707953	C1orf123	1
1:53708850:G:T	GTEx/v8	Brain_Hippocampus	ENSG00000162384	T	3.75437e-07	-0.371515	4.43616e-06	G	+	1	53708850	C1orf123	1
1:53713549:A:G	GTEx/v8	Brain_Hippocampus	ENSG00000162384	A	1.0545e-07	-0.3644	4.43616e-06	G	+	1	53713549	C1orf123	1
1:53714139:C:T	GTEx/v8	Brain_Hippocampus	ENSG00000162384	T	9.52505e-07	-0.356959	4.43616e-06	C	+	1	53714139	C1orf123	1
1:53717656:A:G	GTEx/v8	Brain_Hippocampus	ENSG00000162384	A	4.2544e-07	-0.363603	4.43616e-06	G	+	1	53717656	C1orf123	1
1:53722752:A:C	GTEx/v8	Brain_Hippocampus	ENSG00000162384	C	4.2544e-07	-0.363603	4.43616e-06	A	+	1	53722752	C1orf123	1
1:53723190:G:T	GTEx/v8	Brain_Hippocampus	ENSG00000162384	T	2.64746e-07	-0.347605	4.43616e-06	G	+	1	53723190	C1orf123	1
1:53723349:C:T	GTEx/v8	Brain_Hippocampus	ENSG00000162384	C	7.51092e-08	-0.372778	4.43616e-06	T	+	1	53723349	C1orf123	1
1:53729210:C:T	GTEx/v8	Brain_Hippocampus	ENSG00000162384	T	2.64746e-07	-0.347605	4.43616e-06	C	+	1	53729210	C1orf123	1
1:53730607:C:T	GTEx/v8	Brain_Hippocampus	ENSG00000162384	T	2.64746e-07	-0.347605	4.43616e-06	C	+	1	53730607	C1orf123	1
1:53732315:G:T	GTEx/v8	Brain_Hippocampus	ENSG00000162384	T	2.01917e-07	-0.376081	4.43616e-06	G	+	1	53732315	C1orf123	1
1:53735026:C:T	GTEx/v8	Brain_Hippocampus	ENSG00000162384	T	7.51092e-08	-0.372778	4.43616e-06	C	+	1	53735026	C1orf123	1
1:53735446:G:T	GTEx/v8	Brain_Hippocampus	ENSG00000162384	T	2.64746e-07	-0.347605	4.43616e-06	G	+	1	53735446	C1orf123	1
1:53736613:A:G	GTEx/v8	Brain_Hippocampus	ENSG00000162384	G	2.01917e-07	-0.376081	4.43616e-06	A	+	1	53736613	C1orf123	1
1:53738100:C:T	GTEx/v8	Brain_Hippocampus	ENSG00000162384	T	2.89933e-07	-0.360354	4.43616e-06	C	+	1	53738100	C1orf123	1
1:53738183:A:G	GTEx/v8	Brain_Hippocampus	ENSG00000162384	G	2.64746e-07	-0.347605	4.43616e-06	A	+	1	53738183	C1orf123	1
1:53738975:A:C	GTEx/v8	Brain_Hippocampus	ENSG00000162384	A	4.45471e-07	-0.348637	4.43616e-06	C	+	1	53738975	C1orf123	1
1:53739367:A:G	GTEx/v8	Brain_Hippocampus	ENSG00000162384	A	1.23094e-06	-0.348972	4.43616e-06	G	+	1	53739367	C1orf123	1
1:53739377:A:G	GTEx/v8	Brain_Hippocampus	ENSG00000162384	G	2.64746e-07	-0.347605	4.43616e-06	A	+	1	53739377	C1orf123	1
1:53740797:G:T	GTEx/v8	Brain_Hippocampus	ENSG00000162384	T	9.7287e-07	-0.367425	4.43616e-06	G	+	1	53740797	C1orf123	1
1:53742081:A:G	GTEx/v8	Brain_Hippocampus	ENSG00000162384	A	3.93275e-07	-0.362948	4.43616e-06	G	+	1	53742081	C1orf123	1
1:53745703:C:T	GTEx/v8	Brain_Hippocampus	ENSG00000162384	T	6.89333e-07	-0.368102	4.43616e-06	C	+	1	53745703	C1orf123	1
1:53746134:A:G	GTEx/v8	Brain_Hippocampus	ENSG00000162384	A	1.04395e-06	-0.330881	4.43616e-06	G	+	1	53746134	C1orf123	1
1:53747126:A:G	GTEx/v8	Brain_Hippocampus	ENSG00000162384	A	2.06246e-07	-0.357156	4.43616e-06	G	+	1	53747126	C1orf123	1
3:9441542:G:T	GTEx/v8	Brain_Hippocampus	ENSG00000134077	T	4.49054e-08	-0.435224	0.000142683	G	+	3	9441542	THUMPD3	1
3:9445173:G:T	GTEx/v8	Brain_Hippocampus	ENSG00000134077	T	3.52115e-08	-0.4188	0.000142683	G	+	3	9445173	THUMPD3	1
3:9449410:C:T	GTEx/v8	Brain_Hippocampus	ENSG00000134077	C	6.70599e-06	-0.332358	0.000142683	T	+	3	9449410	THUMPD3	1
3:9449596:A:C	GTEx/v8	Brain_Hippocampus	ENSG00000134077	C	3.52115e-08	-0.4188	0.000142683	A	+	3	9449596	THUMPD3	1
3:9453660:C:T	GTEx/v8	Brain_Hippocampus	ENSG00000134077	C	1.52614e-06	-0.36627	0.000142683	T	+	3	9453660	THUMPD3	1
3:9454762:A:G	GTEx/v8	Brain_Hippocampus	ENSG00000134077	G	3.52115e-08	-0.4188	0.000142683	A	+	3	9454762	THUMPD3	1
3:9455711:A:G	GTEx/v8	Brain_Hippocampus	ENSG00000134077	A	3.52115e-08	-0.4188	0.000142683	G	+	3	9455711	THUMPD3	1
3:9457358:A:G	GTEx/v8	Brain_Hippocampus	ENSG00000134077	G	8.17164e-06	-0.328714	0.000142683	A	+	3	9457358	THUMPD3	1
3:9458249:A:G	GTEx/v8	Brain_Hippocampus	ENSG00000134077	A	5.02063e-07	-0.396357	0.000142683	G	+	3	9458249	THUMPD3	1
3:9459206:A:G	GTEx/v8	Brain_Hippocampus	ENSG00000134077	G	6.70599e-06	-0.332358	0.000142683	A	+	3	9459206	THUMPD3	1
3:9459295:A:G	GTEx/v8	Brain_Hippocampus	ENSG00000134077	G	9.94251e-06	-0.326281	0.000142683	A	+	3	9459295	THUMPD3	1
3:9464725:C:T	GTEx/v8	Brain_Hippocampus	ENSG00000134077	C	8.17164e-06	-0.328714	0.000142683	T	+	3	9464725	THUMPD3	1
3:9467072:C:T	GTEx/v8	Brain_Hippocampus	ENSG00000134077	C	3.52115e-08	-0.4188	0.000142683	T	+	3	9467072	THUMPD3	1
3:9469287:C:T	GTEx/v8	Brain_Hippocampus	ENSG00000134077	C	3.52115e-08	-0.4188	0.000142683	T	+	3	9469287	THUMPD3	1
3:9480906:C:T	GTEx/v8	Brain_Hippocampus	ENSG00000134077	C	2.30045e-05	-0.314435	0.000142683	T	+	3	9480906	THUMPD3	1
3:9484480:A:G	GTEx/v8	Brain_Hippocampus	ENSG00000134077	A	3.52115e-08	-0.4188	0.000142683	G	+	3	9484480	THUMPD3	1
3:9492340:C:T	GTEx/v8	Brain_Hippocampus	ENSG00000134077	C	2.39666e-07	-0.396736	0.000142683	T	+	3	9492340	THUMPD3	1
3:9493315:C:T	GTEx/v8	Brain_Hippocampus	ENSG00000134077	T	7.65005e-08	-0.409442	0.000142683	C	+	3	9493315	THUMPD3	1
3:9539684:C:T	GTEx/v8	Brain_Hippocampus	ENSG00000134077	T	1.12321e-05	0.308517	0.000142683	T	+	3	9539684	THUMPD3	1
3:9540323:C:T	GTEx/v8	Brain_Hippocampus	ENSG00000134077	T	6.89602e-07	-0.374661	0.000142683	C	+	3	9540323	THUMPD3	1
3:136103287:A:G	GTEx/v8	Brain_Hippocampus	ENSG00000114054	A	2.38815e-05	0.203679	0.0118955	G	-	3	136103287	PCCB	1
3:136111658:G:T	GTEx/v8	Brain_Hippocampus	ENSG00000114054	T	3.86487e-05	0.203695	0.0118955	G	-	3	136111658	PCCB	1
3:136112109:A:G	GTEx/v8	Brain_Hippocampus	ENSG00000114054	G	3.86487e-05	0.203695	0.0118955	A	-	3	136112109	PCCB	1
3:136119354:C:T	GTEx/v8	Brain_Hippocampus	ENSG00000114054	T	5.68322e-05	0.196556	0.0118955	C	-	3	136119354	PCCB	1
3:136149139:C:T	GTEx/v8	Brain_Hippocampus	ENSG00000114054	T	2.38815e-05	0.203679	0.0118955	C	-	3	136149139	PCCB	1
3:136151631:G:T	GTEx/v8	Brain_Hippocampus	ENSG00000114054	T	4.33903e-05	0.200448	0.0118955	G	-	3	136151631	PCCB	1
3:136154828:C:T	GTEx/v8	Brain_Hippocampus	ENSG00000114054	T	5.07862e-05	0.193865	0.0118955	C	-	3	136154828	PCCB	1
3:136165695:A:G	GTEx/v8	Brain_Hippocampus	ENSG00000114054	A	2.38815e-05	0.203679	0.0118955	G	-	3	136165695	PCCB	1
3:136188837:C:T	GTEx/v8	Brain_Hippocampus	ENSG00000114054	C	4.33903e-05	0.200448	0.0118955	T	-	3	136188837	PCCB	1
3:136189865:A:G	GTEx/v8	Brain_Hippocampus	ENSG00000114054	A	4.33903e-05	0.200448	0.0118955	G	-	3	136189865	PCCB	1
3:136196754:C:T	GTEx/v8	Brain_Hippocampus	ENSG00000114054	T	4.33903e-05	0.200448	0.0118955	C	-	3	136196754	PCCB	1
3:136213310:C:T	GTEx/v8	Brain_Hippocampus	ENSG00000114054	C	4.33903e-05	0.200448	0.0118955	T	-	3	136213310	PCCB	1
3:136245815:A:G	GTEx/v8	Brain_Hippocampus	ENSG00000114054	A	4.33903e-05	0.200448	0.0118955	G	-	3	136245815	PCCB	1
3:136252596:A:C	GTEx/v8	Brain_Hippocampus	ENSG00000114054	A	4.33903e-05	0.200448	0.0118955	C	-	3	136252596	PCCB	1
3:136252601:A:G	GTEx/v8	Brain_Hippocampus	ENSG00000114054	A	4.33903e-05	0.200448	0.0118955	G	-	3	136252601	PCCB	1
3:136274435:A:G	GTEx/v8	Brain_Hippocampus	ENSG00000114054	A	5.93423e-05	0.193473	0.0118955	G	-	3	136274435	PCCB	1
3:136317402:G:T	GTEx/v8	Brain_Hippocampus	ENSG00000114054	T	4.33903e-05	0.200448	0.0118955	G	-	3	136317402	PCCB	1
3:136319949:C:T	GTEx/v8	Brain_Hippocampus	ENSG00000114054	T	4.33903e-05	0.200448	0.0118955	C	-	3	136319949	PCCB	1
3:136337029:A:G	GTEx/v8	Brain_Hippocampus	ENSG00000114054	A	4.33903e-05	0.200448	0.0118955	G	-	3	136337029	PCCB	1
3:136348599:A:G	GTEx/v8	Brain_Hippocampus	ENSG00000114054	A	4.33903e-05	0.200448	0.0118955	G	-	3	136348599	PCCB	1
3:136357705:C:T	GTEx/v8	Brain_Hippocampus	ENSG00000114054	C	7.01106e-05	0.196025	0.0118955	T	-	3	136357705	PCCB	1
3:136369710:C:T	GTEx/v8	Brain_Hippocampus	ENSG00000114054	C	7.01106e-05	-0.196025	0.0118955	C	-	3	136369710	PCCB	1
3:136370092:C:T	GTEx/v8	Brain_Hippocampus	ENSG00000114054	T	7.01106e-05	-0.196025	0.0118955	T	-	3	136370092	PCCB	1
3:136381368:A:C	GTEx/v8	Brain_Hippocampus	ENSG00000114054	C	4.33903e-05	-0.200448	0.0118955	C	-	3	136381368	PCCB	1
3:136402293:C:T	GTEx/v8	Brain_Hippocampus	ENSG00000114054	T	4.33903e-05	-0.200448	0.0118955	T	-	3	136402293	PCCB	1
3:136404683:C:T	GTEx/v8	Brain_Hippocampus	ENSG00000114054	T	4.33903e-05	-0.200448	0.0118955	T	-	3	136404683	PCCB	1
3:136414321:C:T	GTEx/v8	Brain_Hippocampus	ENSG00000114054	T	4.33903e-05	-0.200448	0.0118955	T	-	3	136414321	PCCB	1
3:136425514:A:C	GTEx/v8	Brain_Hippocampus	ENSG00000114054	C	4.05742e-06	-0.224645	0.0118955	C	-	3	136425514	PCCB	1
3:136435162:A:G	GTEx/v8	Brain_Hippocampus	ENSG00000114054	G	4.33903e-05	-0.200448	0.0118955	G	-	3	136435162	PCCB	1
3:136444589:C:T	GTEx/v8	Brain_Hippocampus	ENSG00000114054	T	4.33903e-05	-0.200448	0.0118955	T	-	3	136444589	PCCB	1
3:136466599:A:G	GTEx/v8	Brain_Hippocampus	ENSG00000114054	G	6.12796e-05	-0.201189	0.0118955	G	-	3	136466599	PCCB	1
3:136471815:C:T	GTEx/v8	Brain_Hippocampus	ENSG00000114054	T	4.33903e-05	-0.200448	0.0118955	T	-	3	136471815	PCCB	1
3:136473728:C:T	GTEx/v8	Brain_Hippocampus	ENSG00000114054	T	4.33903e-05	-0.200448	0.0118955	T	-	3	136473728	PCCB	1
3:136489563:A:G	GTEx/v8	Brain_Hippocampus	ENSG00000114054	A	5.76233e-05	-0.195279	0.0118955	A	-	3	136489563	PCCB	1
3:136500733:G:T	GTEx/v8	Brain_Hippocampus	ENSG00000114054	G	5.76233e-05	-0.195279	0.0118955	G	-	3	136500733	PCCB	1
6:26970895:A:C	GTEx/v8	Brain_Hippocampus	ENSG00000186470	A	3.85098e-07	-0.689175	4.19958e-13	C	+	6	26970895	BTN3A2	1
6:26985607:A:C	GTEx/v8	Brain_Hippocampus	ENSG00000186470	A	3.85098e-07	-0.689175	4.19958e-13	C	+	6	26985607	BTN3A2	1
6:26995168:A:G	GTEx/v8	Brain_Hippocampus	ENSG00000186470	A	3.85098e-07	-0.689175	4.19958e-13	G	+	6	26995168	BTN3A2	1
6:26998693:C:T	GTEx/v8	Brain_Hippocampus	ENSG00000186470	C	3.85098e-07	-0.689175	4.19958e-13	T	+	6	26998693	BTN3A2	1
6:27004098:C:T	GTEx/v8	Brain_Hippocampus	ENSG00000186470	T	3.85098e-07	-0.689175	4.19958e-13	C	+	6	27004098	BTN3A2	1
6:27042287:A:C	GTEx/v8	Brain_Hippocampus	ENSG00000186470	A	2.54561e-09	-0.836023	4.19958e-13	C	+	6	27042287	BTN3A2	1
6:27327000:C:T	GTEx/v8	Brain_Hippocampus	ENSG00000186470	T	3.01854e-08	-0.898764	4.19958e-13	C	+	6	27327000	BTN3A2	1
6:27332891:C:T	GTEx/v8	Brain_Hippocampus	ENSG00000186470	C	3.01854e-08	-0.898764	4.19958e-13	T	+	6	27332891	BTN3A2	1
6:27695329:C:T	GTEx/v8	Brain_Hippocampus	ENSG00000198315	T	6.10858e-06	-0.180485	7.56451e-06	C	+	6	27695329	ZKSCAN8	1
6:27695329:C:T	GTEx/v8	Brain_Hippocampus	ENSG00000235109	T	5.92748e-07	0.541428	5.65781e-14	C	-	6	27695329	ZSCAN31	1
6:27696951:C:T	GTEx/v8	Brain_Hippocampus	ENSG00000198315	T	1.46714e-06	-0.189013	7.56451e-06	C	+	6	27696951	ZKSCAN8	1
6:27696951:C:T	GTEx/v8	Brain_Hippocampus	ENSG00000235109	T	7.93426e-07	0.529865	5.65781e-14	C	-	6	27696951	ZSCAN31	1
6:27698355:A:G	GTEx/v8	Brain_Hippocampus	ENSG00000198315	G	1.46714e-06	-0.189013	7.56451e-06	A	+	6	27698355	ZKSCAN8	1
6:27698355:A:G	GTEx/v8	Brain_Hippocampus	ENSG00000235109	G	7.93426e-07	0.529865	5.65781e-14	A	-	6	27698355	ZSCAN31	1
6:27700559:A:G	GTEx/v8	Brain_Hippocampus	ENSG00000198315	G	1.46714e-06	-0.189013	7.56451e-06	A	+	6	27700559	ZKSCAN8	1
6:27700559:A:G	GTEx/v8	Brain_Hippocampus	ENSG00000235109	G	7.93426e-07	0.529865	5.65781e-14	A	-	6	27700559	ZSCAN31	1
6:27702440:A:C	GTEx/v8	Brain_Hippocampus	ENSG00000198315	C	6.10858e-06	-0.180485	7.56451e-06	A	+	6	27702440	ZKSCAN8	1
6:27702440:A:C	GTEx/v8	Brain_Hippocampus	ENSG00000235109	C	5.92748e-07	0.541428	5.65781e-14	A	-	6	27702440	ZSCAN31	1
6:27702832:A:G	GTEx/v8	Brain_Hippocampus	ENSG00000198315	A	1.46714e-06	-0.189013	7.56451e-06	G	+	6	27702832	ZKSCAN8	1
6:27702832:A:G	GTEx/v8	Brain_Hippocampus	ENSG00000235109	A	7.93426e-07	0.529865	5.65781e-14	G	-	6	27702832	ZSCAN31	1
6:27703291:A:G	GTEx/v8	Brain_Hippocampus	ENSG00000198315	A	1.46714e-06	-0.189013	7.56451e-06	G	+	6	27703291	ZKSCAN8	1
6:27703291:A:G	GTEx/v8	Brain_Hippocampus	ENSG00000235109	A	7.93426e-07	0.529865	5.65781e-14	G	-	6	27703291	ZSCAN31	1
6:27712120:A:C	GTEx/v8	Brain_Hippocampus	ENSG00000198315	C	1.46714e-06	-0.189013	7.56451e-06	A	+	6	27712120	ZKSCAN8	1
6:27712120:A:C	GTEx/v8	Brain_Hippocampus	ENSG00000235109	C	7.93426e-07	0.529865	5.65781e-14	A	-	6	27712120	ZSCAN31	1
6:27728827:C:T	GTEx/v8	Brain_Hippocampus	ENSG00000198315	C	1.46714e-06	-0.189013	7.56451e-06	T	+	6	27728827	ZKSCAN8	1
6:27728827:C:T	GTEx/v8	Brain_Hippocampus	ENSG00000235109	C	7.93426e-07	0.529865	5.65781e-14	T	-	6	27728827	ZSCAN31	1
6:27731755:A:C	GTEx/v8	Brain_Hippocampus	ENSG00000198315	A	8.05863e-07	-0.196862	7.56451e-06	C	+	6	27731755	ZKSCAN8	1
6:27731755:A:C	GTEx/v8	Brain_Hippocampus	ENSG00000235109	A	2.27117e-06	0.518999	5.65781e-14	C	-	6	27731755	ZSCAN31	1
6:27737605:A:G	GTEx/v8	Brain_Hippocampus	ENSG00000198315	G	8.05863e-07	-0.196862	7.56451e-06	A	+	6	27737605	ZKSCAN8	1
6:27737605:A:G	GTEx/v8	Brain_Hippocampus	ENSG00000235109	G	2.27117e-06	0.518999	5.65781e-14	A	-	6	27737605	ZSCAN31	1
6:27740666:C:T	GTEx/v8	Brain_Hippocampus	ENSG00000198315	T	8.05863e-07	-0.196862	7.56451e-06	C	+	6	27740666	ZKSCAN8	1
6:27740666:C:T	GTEx/v8	Brain_Hippocampus	ENSG00000235109	T	2.27117e-06	0.518999	5.65781e-14	C	-	6	27740666	ZSCAN31	1
6:27741825:C:T	GTEx/v8	Brain_Hippocampus	ENSG00000198315	C	8.05863e-07	-0.196862	7.56451e-06	T	+	6	27741825	ZKSCAN8	1
6:27741825:C:T	GTEx/v8	Brain_Hippocampus	ENSG00000235109	C	2.27117e-06	0.518999	5.65781e-14	T	-	6	27741825	ZSCAN31	1
6:27742035:A:G	GTEx/v8	Brain_Hippocampus	ENSG00000198315	G	4.01682e-07	-0.202941	7.56451e-06	A	+	6	27742035	ZKSCAN8	1
6:27742035:A:G	GTEx/v8	Brain_Hippocampus	ENSG00000235109	G	4.93799e-06	0.505982	5.65781e-14	A	-	6	27742035	ZSCAN31	1
6:27748010:A:G	GTEx/v8	Brain_Hippocampus	ENSG00000198315	A	8.05863e-07	-0.196862	7.56451e-06	G	+	6	27748010	ZKSCAN8	1
6:27748010:A:G	GTEx/v8	Brain_Hippocampus	ENSG00000235109	A	2.27117e-06	0.518999	5.65781e-14	G	-	6	27748010	ZSCAN31	1
6:27748015:A:G	GTEx/v8	Brain_Hippocampus	ENSG00000198315	A	8.05863e-07	-0.196862	7.56451e-06	G	+	6	27748015	ZKSCAN8	1
6:27748015:A:G	GTEx/v8	Brain_Hippocampus	ENSG00000235109	A	2.27117e-06	0.518999	5.65781e-14	G	-	6	27748015	ZSCAN31	1
6:27750079:C:T	GTEx/v8	Brain_Hippocampus	ENSG00000198315	C	8.05863e-07	-0.196862	7.56451e-06	T	+	6	27750079	ZKSCAN8	1
6:27750079:C:T	GTEx/v8	Brain_Hippocampus	ENSG00000235109	C	2.27117e-06	0.518999	5.65781e-14	T	-	6	27750079	ZSCAN31	1
6:27750086:A:G	GTEx/v8	Brain_Hippocampus	ENSG00000198315	A	8.05863e-07	-0.196862	7.56451e-06	G	+	6	27750086	ZKSCAN8	1
6:27750086:A:G	GTEx/v8	Brain_Hippocampus	ENSG00000235109	A	2.27117e-06	0.518999	5.65781e-14	G	-	6	27750086	ZSCAN31	1
6:27775674:A:G	GTEx/v8	Brain_Hippocampus	ENSG00000235109	G	6.9704e-05	0.596367	5.65781e-14	A	-	6	27775674	ZSCAN31	1
6:27783359:A:G	GTEx/v8	Brain_Hippocampus	ENSG00000235109	G	6.9704e-05	0.596367	5.65781e-14	A	-	6	27783359	ZSCAN31	1
6:27785882:A:G	GTEx/v8	Brain_Hippocampus	ENSG00000198315	G	6.86647e-06	-0.180085	7.56451e-06	A	+	6	27785882	ZKSCAN8	1
6:27785882:A:G	GTEx/v8	Brain_Hippocampus	ENSG00000235109	G	5.22587e-07	0.545349	5.65781e-14	A	-	6	27785882	ZSCAN31	1
6:27788062:C:T	GTEx/v8	Brain_Hippocampus	ENSG00000198315	T	6.86647e-06	-0.180085	7.56451e-06	C	+	6	27788062	ZKSCAN8	1
6:27788062:C:T	GTEx/v8	Brain_Hippocampus	ENSG00000235109	T	5.22587e-07	0.545349	5.65781e-14	C	-	6	27788062	ZSCAN31	1
6:27788942:C:T	GTEx/v8	Brain_Hippocampus	ENSG00000137185	T	9.64381e-05	0.280853	0.0431467	C	-	6	27788942	ZSCAN9	1
6:27792640:C:T	GTEx/v8	Brain_Hippocampus	ENSG00000137185	T	5.71991e-05	0.293166	0.0431467	C	-	6	27792640	ZSCAN9	1
6:27792640:C:T	GTEx/v8	Brain_Hippocampus	ENSG00000235109	T	5.7911e-05	0.611183	5.65781e-14	C	-	6	27792640	ZSCAN31	1
6:27798257:C:T	GTEx/v8	Brain_Hippocampus	ENSG00000137185	C	5.71991e-05	0.293166	0.0431467	T	-	6	27798257	ZSCAN9	1
6:27798257:C:T	GTEx/v8	Brain_Hippocampus	ENSG00000235109	C	5.7911e-05	0.611183	5.65781e-14	T	-	6	27798257	ZSCAN31	1
6:27811815:A:G	GTEx/v8	Brain_Hippocampus	ENSG00000198315	A	1.91077e-05	-0.165039	7.56451e-06	G	+	6	27811815	ZKSCAN8	1
6:27811815:A:G	GTEx/v8	Brain_Hippocampus	ENSG00000235109	A	8.63297e-09	0.591685	5.65781e-14	G	-	6	27811815	ZSCAN31	1
6:27811828:A:G	GTEx/v8	Brain_Hippocampus	ENSG00000137185	A	5.71991e-05	0.293166	0.0431467	G	-	6	27811828	ZSCAN9	1
6:27811828:A:G	GTEx/v8	Brain_Hippocampus	ENSG00000235109	A	5.7911e-05	0.611183	5.65781e-14	G	-	6	27811828	ZSCAN31	1
6:27815823:G:T	GTEx/v8	Brain_Hippocampus	ENSG00000137185	G	0.000123154	0.285571	0.0431467	T	-	6	27815823	ZSCAN9	1
6:27816442:A:G	GTEx/v8	Brain_Hippocampus	ENSG00000137185	G	5.71991e-05	0.293166	0.0431467	A	-	6	27816442	ZSCAN9	1
6:27816442:A:G	GTEx/v8	Brain_Hippocampus	ENSG00000235109	G	5.7911e-05	0.611183	5.65781e-14	A	-	6	27816442	ZSCAN31	1
6:27830326:C:T	GTEx/v8	Brain_Hippocampus	ENSG00000137185	T	5.71991e-05	0.293166	0.0431467	C	-	6	27830326	ZSCAN9	1
6:27830326:C:T	GTEx/v8	Brain_Hippocampus	ENSG00000235109	T	5.7911e-05	0.611183	5.65781e-14	C	-	6	27830326	ZSCAN31	1
6:27833174:A:G	GTEx/v8	Brain_Hippocampus	ENSG00000137185	G	5.71991e-05	0.293166	0.0431467	A	-	6	27833174	ZSCAN9	1
6:27833174:A:G	GTEx/v8	Brain_Hippocampus	ENSG00000235109	G	5.7911e-05	0.611183	5.65781e-14	A	-	6	27833174	ZSCAN31	1
6:27835272:C:T	GTEx/v8	Brain_Hippocampus	ENSG00000137185	C	5.71991e-05	0.293166	0.0431467	T	-	6	27835272	ZSCAN9	1
6:27835272:C:T	GTEx/v8	Brain_Hippocampus	ENSG00000235109	C	5.7911e-05	0.611183	5.65781e-14	T	-	6	27835272	ZSCAN31	1
6:27835435:A:G	GTEx/v8	Brain_Hippocampus	ENSG00000137185	G	2.70651e-05	0.269267	0.0431467	A	-	6	27835435	ZSCAN9	1
6:27835435:A:G	GTEx/v8	Brain_Hippocampus	ENSG00000235109	G	0.000104501	0.521935	5.65781e-14	A	-	6	27835435	ZSCAN31	1
6:27835772:A:G	GTEx/v8	Brain_Hippocampus	ENSG00000137185	G	5.71991e-05	0.293166	0.0431467	A	-	6	27835772	ZSCAN9	1
6:27835772:A:G	GTEx/v8	Brain_Hippocampus	ENSG00000235109	G	5.7911e-05	0.611183	5.65781e-14	A	-	6	27835772	ZSCAN31	1
6:27836976:C:T	GTEx/v8	Brain_Hippocampus	ENSG00000137185	T	5.71991e-05	0.293166	0.0431467	C	-	6	27836976	ZSCAN9	1
6:27836976:C:T	GTEx/v8	Brain_Hippocampus	ENSG00000235109	T	5.7911e-05	0.611183	5.65781e-14	C	-	6	27836976	ZSCAN31	1
6:27845129:C:T	GTEx/v8	Brain_Hippocampus	ENSG00000137185	T	0.000126354	0.288307	0.0431467	C	-	6	27845129	ZSCAN9	1
6:27847517:A:G	GTEx/v8	Brain_Hippocampus	ENSG00000198315	A	2.31082e-05	-0.170358	7.56451e-06	G	+	6	27847517	ZKSCAN8	1
6:27847517:A:G	GTEx/v8	Brain_Hippocampus	ENSG00000235109	A	1.12633e-08	0.612234	5.65781e-14	G	-	6	27847517	ZSCAN31	1
6:27850873:A:G	GTEx/v8	Brain_Hippocampus	ENSG00000198315	A	9.87353e-05	-0.182426	7.56451e-06	G	+	6	27850873	ZKSCAN8	1
6:27850873:A:G	GTEx/v8	Brain_Hippocampus	ENSG00000235109	A	1.28273e-05	0.556006	5.65781e-14	G	-	6	27850873	ZSCAN31	1
6:27852357:A:G	GTEx/v8	Brain_Hippocampus	ENSG00000198315	A	9.87353e-05	-0.182426	7.56451e-06	G	+	6	27852357	ZKSCAN8	1
6:27852357:A:G	GTEx/v8	Brain_Hippocampus	ENSG00000235109	A	1.28273e-05	0.556006	5.65781e-14	G	-	6	27852357	ZSCAN31	1
6:27854301:C:T	GTEx/v8	Brain_Hippocampus	ENSG00000137185	C	0.000126354	0.288307	0.0431467	T	-	6	27854301	ZSCAN9	1
6:27854760:A:C	GTEx/v8	Brain_Hippocampus	ENSG00000198315	A	9.87353e-05	-0.182426	7.56451e-06	C	+	6	27854760	ZKSCAN8	1
6:27854760:A:C	GTEx/v8	Brain_Hippocampus	ENSG00000235109	A	1.28273e-05	0.556006	5.65781e-14	C	-	6	27854760	ZSCAN31	1
6:27854963:A:G	GTEx/v8	Brain_Hippocampus	ENSG00000198315	G	9.87353e-05	-0.182426	7.56451e-06	A	+	6	27854963	ZKSCAN8	1
6:27854963:A:G	GTEx/v8	Brain_Hippocampus	ENSG00000235109	G	1.28273e-05	0.556006	5.65781e-14	A	-	6	27854963	ZSCAN31	1
6:27855625:G:T	GTEx/v8	Brain_Hippocampus	ENSG00000198315	T	9.87353e-05	-0.182426	7.56451e-06	G	+	6	27855625	ZKSCAN8	1
6:27855625:G:T	GTEx/v8	Brain_Hippocampus	ENSG00000235109	T	1.28273e-05	0.556006	5.65781e-14	G	-	6	27855625	ZSCAN31	1
6:27855845:A:G	GTEx/v8	Brain_Hippocampus	ENSG00000198315	G	9.87353e-05	-0.182426	7.56451e-06	A	+	6	27855845	ZKSCAN8	1
6:27855845:A:G	GTEx/v8	Brain_Hippocampus	ENSG00000235109	G	1.28273e-05	0.556006	5.65781e-14	A	-	6	27855845	ZSCAN31	1
6:27858904:C:T	GTEx/v8	Brain_Hippocampus	ENSG00000198315	T	1.05595e-05	-0.177414	7.56451e-06	C	+	6	27858904	ZKSCAN8	1
6:27858904:C:T	GTEx/v8	Brain_Hippocampus	ENSG00000235109	T	9.07662e-09	0.617808	5.65781e-14	C	-	6	27858904	ZSCAN31	1
6:27859453:C:T	GTEx/v8	Brain_Hippocampus	ENSG00000198315	C	1.0743e-05	-0.182609	7.56451e-06	T	+	6	27859453	ZKSCAN8	1
6:27859453:C:T	GTEx/v8	Brain_Hippocampus	ENSG00000235109	C	1.80367e-07	0.584357	5.65781e-14	T	-	6	27859453	ZSCAN31	1
6:27862127:A:G	GTEx/v8	Brain_Hippocampus	ENSG00000198315	G	1.05595e-05	-0.177414	7.56451e-06	A	+	6	27862127	ZKSCAN8	1
6:27862127:A:G	GTEx/v8	Brain_Hippocampus	ENSG00000235109	G	9.07662e-09	0.617808	5.65781e-14	A	-	6	27862127	ZSCAN31	1
6:27862152:C:T	GTEx/v8	Brain_Hippocampus	ENSG00000198315	C	9.87353e-05	-0.182426	7.56451e-06	T	+	6	27862152	ZKSCAN8	1
6:27862152:C:T	GTEx/v8	Brain_Hippocampus	ENSG00000235109	C	1.28273e-05	0.556006	5.65781e-14	T	-	6	27862152	ZSCAN31	1
6:27866384:A:G	GTEx/v8	Brain_Hippocampus	ENSG00000198315	A	9.87353e-05	-0.182426	7.56451e-06	G	+	6	27866384	ZKSCAN8	1
6:27866384:A:G	GTEx/v8	Brain_Hippocampus	ENSG00000235109	A	1.28273e-05	0.556006	5.65781e-14	G	-	6	27866384	ZSCAN31	1
6:27868792:C:T	GTEx/v8	Brain_Hippocampus	ENSG00000137185	T	0.000115841	0.362327	0.0431467	C	-	6	27868792	ZSCAN9	1
6:27896799:A:C	GTEx/v8	Brain_Hippocampus	ENSG00000137185	C	0.000115841	0.362327	0.0431467	A	-	6	27896799	ZSCAN9	1
6:27905509:C:T	GTEx/v8	Brain_Hippocampus	ENSG00000137185	C	0.000115841	0.362327	0.0431467	T	-	6	27905509	ZSCAN9	1
6:27932301:A:G	GTEx/v8	Brain_Hippocampus	ENSG00000137185	A	0.000115841	0.362327	0.0431467	G	-	6	27932301	ZSCAN9	1
6:27938484:A:G	GTEx/v8	Brain_Hippocampus	ENSG00000137185	G	0.000115841	0.362327	0.0431467	A	-	6	27938484	ZSCAN9	1
6:27943369:C:T	GTEx/v8	Brain_Hippocampus	ENSG00000137185	T	0.000115841	0.362327	0.0431467	C	-	6	27943369	ZSCAN9	1
6:27945396:A:G	GTEx/v8	Brain_Hippocampus	ENSG00000137185	A	0.000115841	0.362327	0.0431467	G	-	6	27945396	ZSCAN9	1
6:27970715:C:T	GTEx/v8	Brain_Hippocampus	ENSG00000137185	C	0.000115841	0.362327	0.0431467	T	-	6	27970715	ZSCAN9	1
6:27992898:A:G	GTEx/v8	Brain_Hippocampus	ENSG00000137185	A	0.000115841	0.362327	0.0431467	G	-	6	27992898	ZSCAN9	1
6:28017250:C:T	GTEx/v8	Brain_Hippocampus	ENSG00000137185	T	0.000115841	0.362327	0.0431467	C	-	6	28017250	ZSCAN9	1
6:31102790:G:T	GTEx/v8	Brain_Hippocampus	ENSG00000204540	T	7.53334e-06	-0.793084	1.12345e-07	G	+	6	31102790	PSORS1C1	1
6:31102790:G:T	GTEx/v8	Brain_Hippocampus	ENSG00000244731	T	3.00942e-06	-0.55215	1.34571e-06	G	+	6	31102790	C4A	1
6:31321267:A:C	GTEx/v8	Brain_Hippocampus	ENSG00000204540	C	2.01763e-06	-0.855232	1.12345e-07	A	+	6	31321267	PSORS1C1	1
6:31321267:A:C	GTEx/v8	Brain_Hippocampus	ENSG00000244731	C	1.62577e-07	-0.62556	1.34571e-06	A	+	6	31321267	C4A	1
6:31328092:A:G	GTEx/v8	Brain_Hippocampus	ENSG00000204525	G	9.04372e-11	-0.548396	8.84799e-17	G	-	6	31328092	HLA-C	1
6:31328092:A:G	GTEx/v8	Brain_Hippocampus	ENSG00000206344	G	2.20805e-05	0.400774	4.32943e-06	G	+	6	31328092	HCG27	1
6:31328542:A:G	GTEx/v8	Brain_Hippocampus	ENSG00000204525	A	9.04372e-11	-0.548396	8.84799e-17	A	-	6	31328542	HLA-C	1
6:31328542:A:G	GTEx/v8	Brain_Hippocampus	ENSG00000206344	A	2.20805e-05	0.400774	4.32943e-06	A	+	6	31328542	HCG27	1
6:31469591:A:G	GTEx/v8	Brain_Hippocampus	ENSG00000204516	A	1.657e-05	-0.301883	0.000577809	A	-	6	31469591	MICB	1
6:31546850:A:G	GTEx/v8	Brain_Hippocampus	ENSG00000204540	A	8.78011e-06	-0.787045	1.12345e-07	G	+	6	31546850	PSORS1C1	1
6:31546850:A:G	GTEx/v8	Brain_Hippocampus	ENSG00000244731	A	1.20227e-09	-0.697501	1.34571e-06	G	+	6	31546850	C4A	1
6:31558702:C:T	GTEx/v8	Brain_Hippocampus	ENSG00000204540	T	3.41528e-05	-0.71404	1.12345e-07	C	+	6	31558702	PSORS1C1	1
6:31558702:C:T	GTEx/v8	Brain_Hippocampus	ENSG00000244731	T	3.4084e-09	-0.659134	1.34571e-06	C	+	6	31558702	C4A	1
6:31710020:C:T	GTEx/v8	Brain_Hippocampus	ENSG00000204428	T	4.08028e-05	-0.388444	6.14115e-09	C	+	6	31710020	LY6G5C	1
6:31840477:C:T	GTEx/v8	Brain_Hippocampus	ENSG00000204540	T	2.9947e-05	-0.827373	1.12345e-07	C	+	6	31840477	PSORS1C1	1
6:31840477:C:T	GTEx/v8	Brain_Hippocampus	ENSG00000244731	T	7.17838e-12	-0.859832	1.34571e-06	C	+	6	31840477	C4A	1
6:32019946:C:T	GTEx/v8	Brain_Hippocampus	ENSG00000244731	T	3.20597e-06	-0.509369	1.34571e-06	C	+	6	32019946	C4A	1
6:32025863:C:T	GTEx/v8	Brain_Hippocampus	ENSG00000244731	T	3.20597e-06	-0.509369	1.34571e-06	C	+	6	32025863	C4A	1
6:32628428:A:C	GTEx/v8	Brain_Hippocampus	ENSG00000244731	A	5.46299e-08	-0.580091	1.34571e-06	C	+	6	32628428	C4A	1
20:44680853:A:G	GTEx/v8	Brain_Hippocampus	ENSG00000124140	A	2.83121e-08	0.167282	0.000203788	A	+	20	44680853	SLC12A5	1
20:44721656:C:T	GTEx/v8	Brain_Hippocampus	ENSG00000124140	C	7.35778e-08	-0.149201	0.000203788	T	+	20	44721656	SLC12A5	1
20:44724305:A:G	GTEx/v8	Brain_Hippocampus	ENSG00000124140	G	2.37444e-08	-0.164325	0.000203788	A	+	20	44724305	SLC12A5	1
20:44730245:A:G	GTEx/v8	Brain_Hippocampus	ENSG00000101017	A	3.64982e-05	0.31792	0.0456267	G	-	20	44730245	CD40	1
20:44730245:A:G	GTEx/v8	Brain_Hippocampus	ENSG00000124140	A	1.16903e-07	-0.15819	0.000203788	G	+	20	44730245	SLC12A5	1
20:44732089:C:T	GTEx/v8	Brain_Hippocampus	ENSG00000101017	C	3.64982e-05	0.31792	0.0456267	T	-	20	44732089	CD40	1
20:44732089:C:T	GTEx/v8	Brain_Hippocampus	ENSG00000124140	C	1.16903e-07	-0.15819	0.000203788	T	+	20	44732089	SLC12A5	1
20:44734310:C:T	GTEx/v8	Brain_Hippocampus	ENSG00000101017	T	3.64982e-05	0.31792	0.0456267	C	-	20	44734310	CD40	1
20:44734310:C:T	GTEx/v8	Brain_Hippocampus	ENSG00000124140	T	1.16903e-07	-0.15819	0.000203788	C	+	20	44734310	SLC12A5	1
20:44735263:G:T	GTEx/v8	Brain_Hippocampus	ENSG00000101017	G	3.64982e-05	0.31792	0.0456267	T	-	20	44735263	CD40	1
20:44735263:G:T	GTEx/v8	Brain_Hippocampus	ENSG00000124140	G	1.16903e-07	-0.15819	0.000203788	T	+	20	44735263	SLC12A5	1
20:44735854:A:G	GTEx/v8	Brain_Hippocampus	ENSG00000101017	G	3.64982e-05	0.31792	0.0456267	A	-	20	44735854	CD40	1
20:44735854:A:G	GTEx/v8	Brain_Hippocampus	ENSG00000124140	G	1.16903e-07	-0.15819	0.000203788	A	+	20	44735854	SLC12A5	1
20:44740196:C:T	GTEx/v8	Brain_Hippocampus	ENSG00000101017	T	3.64982e-05	0.31792	0.0456267	C	-	20	44740196	CD40	1
20:44740196:C:T	GTEx/v8	Brain_Hippocampus	ENSG00000124140	T	1.16903e-07	-0.15819	0.000203788	C	+	20	44740196	SLC12A5	1
20:44746982:C:T	GTEx/v8	Brain_Hippocampus	ENSG00000101017	C	1.28122e-05	0.330204	0.0456267	T	-	20	44746982	CD40	1
20:44746982:C:T	GTEx/v8	Brain_Hippocampus	ENSG00000124140	C	5.04044e-07	-0.148829	0.000203788	T	+	20	44746982	SLC12A5	1
20:44747947:G:T	GTEx/v8	Brain_Hippocampus	ENSG00000101017	G	1.77936e-05	0.32521	0.0456267	T	-	20	44747947	CD40	1
20:44747947:G:T	GTEx/v8	Brain_Hippocampus	ENSG00000124140	G	4.26433e-07	-0.149721	0.000203788	T	+	20	44747947	SLC12A5	1
1:53707953:A:G	GTEx/v8	Brain_Hypothalamus	ENSG00000162384	G	4.11337e-05	-0.216228	0.00131955	A	+	1	53707953	C1orf123	1
1:53747126:A:G	GTEx/v8	Brain_Hypothalamus	ENSG00000162384	A	3.49106e-05	-0.206184	0.00131955	G	+	1	53747126	C1orf123	1
3:9441542:G:T	GTEx/v8	Brain_Hypothalamus	ENSG00000134077	T	5.58234e-11	-0.499711	1.00859e-09	G	+	3	9441542	THUMPD3	1
3:9445173:G:T	GTEx/v8	Brain_Hypothalamus	ENSG00000134077	T	1.05033e-12	-0.516786	1.00859e-09	G	+	3	9445173	THUMPD3	1
3:9449410:C:T	GTEx/v8	Brain_Hypothalamus	ENSG00000134077	C	3.40807e-11	-0.459783	1.00859e-09	T	+	3	9449410	THUMPD3	1
3:9449596:A:C	GTEx/v8	Brain_Hypothalamus	ENSG00000134077	C	1.05033e-12	-0.516786	1.00859e-09	A	+	3	9449596	THUMPD3	1
3:9453660:C:T	GTEx/v8	Brain_Hypothalamus	ENSG00000134077	C	3.00757e-12	-0.496132	1.00859e-09	T	+	3	9453660	THUMPD3	1
3:9454762:A:G	GTEx/v8	Brain_Hypothalamus	ENSG00000134077	G	1.05033e-12	-0.516786	1.00859e-09	A	+	3	9454762	THUMPD3	1
3:9455711:A:G	GTEx/v8	Brain_Hypothalamus	ENSG00000134077	A	1.05033e-12	-0.516786	1.00859e-09	G	+	3	9455711	THUMPD3	1
3:9457358:A:G	GTEx/v8	Brain_Hypothalamus	ENSG00000134077	G	3.92058e-11	-0.45992	1.00859e-09	A	+	3	9457358	THUMPD3	1
3:9458249:A:G	GTEx/v8	Brain_Hypothalamus	ENSG00000134077	A	3.23366e-12	-0.518968	1.00859e-09	G	+	3	9458249	THUMPD3	1
3:9459206:A:G	GTEx/v8	Brain_Hypothalamus	ENSG00000134077	G	3.40807e-11	-0.459783	1.00859e-09	A	+	3	9459206	THUMPD3	1
3:9459295:A:G	GTEx/v8	Brain_Hypothalamus	ENSG00000134077	G	6.64372e-11	-0.459408	1.00859e-09	A	+	3	9459295	THUMPD3	1
3:9463462:A:G	GTEx/v8	Brain_Hypothalamus	ENSG00000134077	G	1.46079e-09	0.403747	1.00859e-09	G	+	3	9463462	THUMPD3	1
3:9464725:C:T	GTEx/v8	Brain_Hypothalamus	ENSG00000134077	C	3.92058e-11	-0.45992	1.00859e-09	T	+	3	9464725	THUMPD3	1
3:9467072:C:T	GTEx/v8	Brain_Hypothalamus	ENSG00000134077	C	1.05033e-12	-0.516786	1.00859e-09	T	+	3	9467072	THUMPD3	1
3:9469287:C:T	GTEx/v8	Brain_Hypothalamus	ENSG00000134077	C	1.05033e-12	-0.516786	1.00859e-09	T	+	3	9469287	THUMPD3	1
3:9480906:C:T	GTEx/v8	Brain_Hypothalamus	ENSG00000134077	C	1.30887e-10	-0.4516	1.00859e-09	T	+	3	9480906	THUMPD3	1
3:9484480:A:G	GTEx/v8	Brain_Hypothalamus	ENSG00000134077	A	1.05033e-12	-0.516786	1.00859e-09	G	+	3	9484480	THUMPD3	1
3:9492340:C:T	GTEx/v8	Brain_Hypothalamus	ENSG00000134077	C	1.67439e-12	-0.517618	1.00859e-09	T	+	3	9492340	THUMPD3	1
3:9493315:C:T	GTEx/v8	Brain_Hypothalamus	ENSG00000134077	T	2.88896e-12	-0.504254	1.00859e-09	C	+	3	9493315	THUMPD3	1
3:9539684:C:T	GTEx/v8	Brain_Hypothalamus	ENSG00000134077	T	4.63469e-10	0.41797	1.00859e-09	T	+	3	9539684	THUMPD3	1
3:9540323:C:T	GTEx/v8	Brain_Hypothalamus	ENSG00000134077	T	3.28013e-08	-0.413787	1.00859e-09	C	+	3	9540323	THUMPD3	1
3:135993599:A:C	GTEx/v8	Brain_Hypothalamus	ENSG00000114054	C	1.30031e-08	0.318685	2.78158e-05	A	-	3	135993599	PCCB	1
3:136000743:A:G	GTEx/v8	Brain_Hypothalamus	ENSG00000114054	G	1.30031e-08	0.318685	2.78158e-05	A	-	3	136000743	PCCB	1
3:136004925:C:T	GTEx/v8	Brain_Hypothalamus	ENSG00000114054	T	8.04679e-09	0.322479	2.78158e-05	C	-	3	136004925	PCCB	1
3:136056861:C:T	GTEx/v8	Brain_Hypothalamus	ENSG00000114054	C	1.92853e-08	0.316824	2.78158e-05	T	-	3	136056861	PCCB	1
3:136068699:C:T	GTEx/v8	Brain_Hypothalamus	ENSG00000114054	C	2.05733e-07	0.291036	2.78158e-05	T	-	3	136068699	PCCB	1
3:136097576:C:T	GTEx/v8	Brain_Hypothalamus	ENSG00000114054	C	2.05733e-07	0.291036	2.78158e-05	T	-	3	136097576	PCCB	1
3:136098085:A:G	GTEx/v8	Brain_Hypothalamus	ENSG00000114054	G	2.05733e-07	0.291036	2.78158e-05	A	-	3	136098085	PCCB	1
3:136098408:A:G	GTEx/v8	Brain_Hypothalamus	ENSG00000114054	A	1.26111e-07	0.290469	2.78158e-05	G	-	3	136098408	PCCB	1
3:136103287:A:G	GTEx/v8	Brain_Hypothalamus	ENSG00000114054	A	4.13927e-08	0.311034	2.78158e-05	G	-	3	136103287	PCCB	1
3:136111658:G:T	GTEx/v8	Brain_Hypothalamus	ENSG00000114054	T	1.71658e-08	0.325322	2.78158e-05	G	-	3	136111658	PCCB	1
3:136112109:A:G	GTEx/v8	Brain_Hypothalamus	ENSG00000114054	G	1.71658e-08	0.325322	2.78158e-05	A	-	3	136112109	PCCB	1
3:136119354:C:T	GTEx/v8	Brain_Hypothalamus	ENSG00000114054	T	5.54252e-08	0.31074	2.78158e-05	C	-	3	136119354	PCCB	1
3:136120300:A:C	GTEx/v8	Brain_Hypothalamus	ENSG00000114054	C	1.52039e-07	0.30669	2.78158e-05	A	-	3	136120300	PCCB	1
3:136130677:A:G	GTEx/v8	Brain_Hypothalamus	ENSG00000114054	G	1.26111e-07	0.290469	2.78158e-05	A	-	3	136130677	PCCB	1
3:136137422:A:G	GTEx/v8	Brain_Hypothalamus	ENSG00000114054	A	4.10972e-07	0.28465	2.78158e-05	G	-	3	136137422	PCCB	1
3:136149139:C:T	GTEx/v8	Brain_Hypothalamus	ENSG00000114054	T	2.34608e-08	0.316744	2.78158e-05	C	-	3	136149139	PCCB	1
3:136151631:G:T	GTEx/v8	Brain_Hypothalamus	ENSG00000114054	T	3.86766e-08	0.318178	2.78158e-05	G	-	3	136151631	PCCB	1
3:136154828:C:T	GTEx/v8	Brain_Hypothalamus	ENSG00000114054	T	2.24916e-08	0.3112	2.78158e-05	C	-	3	136154828	PCCB	1
3:136165695:A:G	GTEx/v8	Brain_Hypothalamus	ENSG00000114054	A	4.13927e-08	0.311034	2.78158e-05	G	-	3	136165695	PCCB	1
3:136188837:C:T	GTEx/v8	Brain_Hypothalamus	ENSG00000114054	C	3.86766e-08	0.318178	2.78158e-05	T	-	3	136188837	PCCB	1
3:136189865:A:G	GTEx/v8	Brain_Hypothalamus	ENSG00000114054	A	3.86766e-08	0.318178	2.78158e-05	G	-	3	136189865	PCCB	1
3:136196754:C:T	GTEx/v8	Brain_Hypothalamus	ENSG00000114054	T	3.86766e-08	0.318178	2.78158e-05	C	-	3	136196754	PCCB	1
3:136213310:C:T	GTEx/v8	Brain_Hypothalamus	ENSG00000114054	C	3.86766e-08	0.318178	2.78158e-05	T	-	3	136213310	PCCB	1
3:136227387:A:G	GTEx/v8	Brain_Hypothalamus	ENSG00000114054	A	5.63345e-06	0.256926	2.78158e-05	G	-	3	136227387	PCCB	1
3:136235908:C:T	GTEx/v8	Brain_Hypothalamus	ENSG00000114054	C	3.91482e-08	0.311465	2.78158e-05	T	-	3	136235908	PCCB	1
3:136245815:A:G	GTEx/v8	Brain_Hypothalamus	ENSG00000114054	A	3.86766e-08	0.318178	2.78158e-05	G	-	3	136245815	PCCB	1
3:136252596:A:C	GTEx/v8	Brain_Hypothalamus	ENSG00000114054	A	3.86766e-08	0.318178	2.78158e-05	C	-	3	136252596	PCCB	1
3:136252601:A:G	GTEx/v8	Brain_Hypothalamus	ENSG00000114054	A	3.86766e-08	0.318178	2.78158e-05	G	-	3	136252601	PCCB	1
3:136274435:A:G	GTEx/v8	Brain_Hypothalamus	ENSG00000114054	A	6.59038e-08	0.303117	2.78158e-05	G	-	3	136274435	PCCB	1
3:136278251:C:T	GTEx/v8	Brain_Hypothalamus	ENSG00000114054	C	3.91482e-08	0.311465	2.78158e-05	T	-	3	136278251	PCCB	1
3:136288405:A:G	GTEx/v8	Brain_Hypothalamus	ENSG00000114054	A	7.52508e-08	0.305405	2.78158e-05	G	-	3	136288405	PCCB	1
3:136298879:A:G	GTEx/v8	Brain_Hypothalamus	ENSG00000114054	A	3.91482e-08	0.311465	2.78158e-05	G	-	3	136298879	PCCB	1
3:136317402:G:T	GTEx/v8	Brain_Hypothalamus	ENSG00000114054	T	3.86766e-08	0.318178	2.78158e-05	G	-	3	136317402	PCCB	1
3:136319949:C:T	GTEx/v8	Brain_Hypothalamus	ENSG00000114054	T	3.86766e-08	0.318178	2.78158e-05	C	-	3	136319949	PCCB	1
3:136337029:A:G	GTEx/v8	Brain_Hypothalamus	ENSG00000114054	A	3.86766e-08	0.318178	2.78158e-05	G	-	3	136337029	PCCB	1
3:136346206:C:T	GTEx/v8	Brain_Hypothalamus	ENSG00000114054	C	5.72137e-08	0.312547	2.78158e-05	T	-	3	136346206	PCCB	1
3:136348599:A:G	GTEx/v8	Brain_Hypothalamus	ENSG00000114054	A	3.86766e-08	0.318178	2.78158e-05	G	-	3	136348599	PCCB	1
3:136353193:G:T	GTEx/v8	Brain_Hypothalamus	ENSG00000114054	G	5.72137e-08	0.312547	2.78158e-05	T	-	3	136353193	PCCB	1
3:136357705:C:T	GTEx/v8	Brain_Hypothalamus	ENSG00000114054	C	5.90741e-08	0.318635	2.78158e-05	T	-	3	136357705	PCCB	1
3:136369710:C:T	GTEx/v8	Brain_Hypothalamus	ENSG00000114054	C	5.90741e-08	-0.318635	2.78158e-05	C	-	3	136369710	PCCB	1
3:136370092:C:T	GTEx/v8	Brain_Hypothalamus	ENSG00000114054	T	5.90741e-08	-0.318635	2.78158e-05	T	-	3	136370092	PCCB	1
3:136371504:C:T	GTEx/v8	Brain_Hypothalamus	ENSG00000114054	T	5.72137e-08	-0.312547	2.78158e-05	T	-	3	136371504	PCCB	1
3:136371691:G:T	GTEx/v8	Brain_Hypothalamus	ENSG00000114054	T	1.00296e-07	-0.310427	2.78158e-05	T	-	3	136371691	PCCB	1
3:136377377:C:T	GTEx/v8	Brain_Hypothalamus	ENSG00000114054	C	7.87684e-08	-0.316564	2.78158e-05	C	-	3	136377377	PCCB	1
3:136381368:A:C	GTEx/v8	Brain_Hypothalamus	ENSG00000114054	C	3.86766e-08	-0.318178	2.78158e-05	C	-	3	136381368	PCCB	1
3:136400420:G:T	GTEx/v8	Brain_Hypothalamus	ENSG00000114054	T	3.91482e-08	-0.311465	2.78158e-05	T	-	3	136400420	PCCB	1
3:136402293:C:T	GTEx/v8	Brain_Hypothalamus	ENSG00000114054	T	3.86766e-08	-0.318178	2.78158e-05	T	-	3	136402293	PCCB	1
3:136404683:C:T	GTEx/v8	Brain_Hypothalamus	ENSG00000114054	T	3.86766e-08	-0.318178	2.78158e-05	T	-	3	136404683	PCCB	1
3:136414321:C:T	GTEx/v8	Brain_Hypothalamus	ENSG00000114054	T	3.86766e-08	-0.318178	2.78158e-05	T	-	3	136414321	PCCB	1
3:136425514:A:C	GTEx/v8	Brain_Hypothalamus	ENSG00000114054	C	1.95364e-09	-0.339949	2.78158e-05	C	-	3	136425514	PCCB	1
3:136435162:A:G	GTEx/v8	Brain_Hypothalamus	ENSG00000114054	G	3.86766e-08	-0.318178	2.78158e-05	G	-	3	136435162	PCCB	1
3:136444589:C:T	GTEx/v8	Brain_Hypothalamus	ENSG00000114054	T	3.86766e-08	-0.318178	2.78158e-05	T	-	3	136444589	PCCB	1
3:136466599:A:G	GTEx/v8	Brain_Hypothalamus	ENSG00000114054	G	1.89278e-05	-0.263422	2.78158e-05	G	-	3	136466599	PCCB	1
3:136471815:C:T	GTEx/v8	Brain_Hypothalamus	ENSG00000114054	T	3.86766e-08	-0.318178	2.78158e-05	T	-	3	136471815	PCCB	1
3:136473728:C:T	GTEx/v8	Brain_Hypothalamus	ENSG00000114054	T	3.86766e-08	-0.318178	2.78158e-05	T	-	3	136473728	PCCB	1
3:136489563:A:G	GTEx/v8	Brain_Hypothalamus	ENSG00000114054	A	2.24955e-08	-0.327387	2.78158e-05	A	-	3	136489563	PCCB	1
3:136500733:G:T	GTEx/v8	Brain_Hypothalamus	ENSG00000114054	G	2.24955e-08	-0.327387	2.78158e-05	G	-	3	136500733	PCCB	1
6:27327000:C:T	GTEx/v8	Brain_Hypothalamus	ENSG00000186470	T	4.43692e-09	-0.951652	5.00362e-11	C	+	6	27327000	BTN3A2	1
6:27332891:C:T	GTEx/v8	Brain_Hypothalamus	ENSG00000186470	C	1.30794e-08	-0.925642	5.00362e-11	T	+	6	27332891	BTN3A2	1
6:27775674:A:G	GTEx/v8	Brain_Hypothalamus	ENSG00000235109	G	8.5982e-05	0.533305	1.65128e-07	A	-	6	27775674	ZSCAN31	1
6:27783359:A:G	GTEx/v8	Brain_Hypothalamus	ENSG00000235109	G	8.5982e-05	0.533305	1.65128e-07	A	-	6	27783359	ZSCAN31	1
6:27792640:C:T	GTEx/v8	Brain_Hypothalamus	ENSG00000235109	T	7.58662e-05	0.539438	1.65128e-07	C	-	6	27792640	ZSCAN31	1
6:27798257:C:T	GTEx/v8	Brain_Hypothalamus	ENSG00000235109	C	7.58662e-05	0.539438	1.65128e-07	T	-	6	27798257	ZSCAN31	1
6:27811828:A:G	GTEx/v8	Brain_Hypothalamus	ENSG00000235109	A	7.58662e-05	0.539438	1.65128e-07	G	-	6	27811828	ZSCAN31	1
6:27815823:G:T	GTEx/v8	Brain_Hypothalamus	ENSG00000235109	G	6.62182e-05	0.546416	1.65128e-07	T	-	6	27815823	ZSCAN31	1
6:27816442:A:G	GTEx/v8	Brain_Hypothalamus	ENSG00000235109	G	7.58662e-05	0.539438	1.65128e-07	A	-	6	27816442	ZSCAN31	1
6:27830326:C:T	GTEx/v8	Brain_Hypothalamus	ENSG00000235109	T	7.58662e-05	0.539438	1.65128e-07	C	-	6	27830326	ZSCAN31	1
6:27833174:A:G	GTEx/v8	Brain_Hypothalamus	ENSG00000235109	G	7.58662e-05	0.539438	1.65128e-07	A	-	6	27833174	ZSCAN31	1
6:27835272:C:T	GTEx/v8	Brain_Hypothalamus	ENSG00000235109	C	7.58662e-05	0.539438	1.65128e-07	T	-	6	27835272	ZSCAN31	1
6:27835772:A:G	GTEx/v8	Brain_Hypothalamus	ENSG00000235109	G	7.58662e-05	0.539438	1.65128e-07	A	-	6	27835772	ZSCAN31	1
6:27836976:C:T	GTEx/v8	Brain_Hypothalamus	ENSG00000235109	T	7.58662e-05	0.539438	1.65128e-07	C	-	6	27836976	ZSCAN31	1
6:27845129:C:T	GTEx/v8	Brain_Hypothalamus	ENSG00000235109	T	8.74568e-05	0.540254	1.65128e-07	C	-	6	27845129	ZSCAN31	1
6:27847517:A:G	GTEx/v8	Brain_Hypothalamus	ENSG00000235109	A	0.000164356	0.378723	1.65128e-07	G	-	6	27847517	ZSCAN31	1
6:27850873:A:G	GTEx/v8	Brain_Hypothalamus	ENSG00000187987	A	0.000140222	0.451795	0.00018054	G	-	6	27850873	ZSCAN23	1
6:27852357:A:G	GTEx/v8	Brain_Hypothalamus	ENSG00000187987	A	0.000140222	0.451795	0.00018054	G	-	6	27852357	ZSCAN23	1
6:27854301:C:T	GTEx/v8	Brain_Hypothalamus	ENSG00000235109	C	8.74568e-05	0.540254	1.65128e-07	T	-	6	27854301	ZSCAN31	1
6:27854760:A:C	GTEx/v8	Brain_Hypothalamus	ENSG00000187987	A	0.000140222	0.451795	0.00018054	C	-	6	27854760	ZSCAN23	1
6:27854963:A:G	GTEx/v8	Brain_Hypothalamus	ENSG00000187987	G	0.000140222	0.451795	0.00018054	A	-	6	27854963	ZSCAN23	1
6:27855625:G:T	GTEx/v8	Brain_Hypothalamus	ENSG00000187987	T	0.000140222	0.451795	0.00018054	G	-	6	27855625	ZSCAN23	1
6:27855845:A:G	GTEx/v8	Brain_Hypothalamus	ENSG00000187987	G	0.000140222	0.451795	0.00018054	A	-	6	27855845	ZSCAN23	1
6:27858904:C:T	GTEx/v8	Brain_Hypothalamus	ENSG00000235109	T	0.000123219	0.393262	1.65128e-07	C	-	6	27858904	ZSCAN31	1
6:27859453:C:T	GTEx/v8	Brain_Hypothalamus	ENSG00000235109	C	5.96389e-06	0.477951	1.65128e-07	T	-	6	27859453	ZSCAN31	1
6:27862127:A:G	GTEx/v8	Brain_Hypothalamus	ENSG00000235109	G	0.000123219	0.393262	1.65128e-07	A	-	6	27862127	ZSCAN31	1
6:27862152:C:T	GTEx/v8	Brain_Hypothalamus	ENSG00000187987	C	0.000140222	0.451795	0.00018054	T	-	6	27862152	ZSCAN23	1
6:27866384:A:G	GTEx/v8	Brain_Hypothalamus	ENSG00000187987	A	0.000140222	0.451795	0.00018054	G	-	6	27866384	ZSCAN23	1
6:31102790:G:T	GTEx/v8	Brain_Hypothalamus	ENSG00000137411	T	3.00845e-05	-0.411181	6.77053e-17	G	+	6	31102790	VARS2	1
6:31102790:G:T	GTEx/v8	Brain_Hypothalamus	ENSG00000204525	T	4.69172e-07	0.558643	7.36325e-18	G	-	6	31102790	HLA-C	1
6:31102790:G:T	GTEx/v8	Brain_Hypothalamus	ENSG00000204540	T	1.59107e-06	-0.670579	3.13798e-11	G	+	6	31102790	PSORS1C1	1
6:31102790:G:T	GTEx/v8	Brain_Hypothalamus	ENSG00000244731	T	3.67046e-05	-0.419544	3.52094e-08	G	+	6	31102790	C4A	1
6:31321267:A:C	GTEx/v8	Brain_Hypothalamus	ENSG00000137411	C	5.36919e-06	-0.452359	6.77053e-17	A	+	6	31321267	VARS2	1
6:31321267:A:C	GTEx/v8	Brain_Hypothalamus	ENSG00000204525	C	8.3848e-08	0.599472	7.36325e-18	A	-	6	31321267	HLA-C	1
6:31321267:A:C	GTEx/v8	Brain_Hypothalamus	ENSG00000204540	C	6.50882e-06	-0.642885	3.13798e-11	A	+	6	31321267	PSORS1C1	1
6:31321267:A:C	GTEx/v8	Brain_Hypothalamus	ENSG00000244731	C	2.83174e-06	-0.478827	3.52094e-08	A	+	6	31321267	C4A	1
6:31328092:A:G	GTEx/v8	Brain_Hypothalamus	ENSG00000137411	G	2.33402e-05	0.292827	6.77053e-17	G	+	6	31328092	VARS2	1
6:31328092:A:G	GTEx/v8	Brain_Hypothalamus	ENSG00000204525	G	1.79718e-12	-0.525548	7.36325e-18	G	-	6	31328092	HLA-C	1
6:31328542:A:G	GTEx/v8	Brain_Hypothalamus	ENSG00000137411	A	2.33402e-05	0.292827	6.77053e-17	A	+	6	31328542	VARS2	1
6:31328542:A:G	GTEx/v8	Brain_Hypothalamus	ENSG00000204525	A	1.79718e-12	-0.525548	7.36325e-18	A	-	6	31328542	HLA-C	1
6:31329921:G:T	GTEx/v8	Brain_Hypothalamus	ENSG00000137411	G	7.41429e-05	-0.302915	6.77053e-17	T	+	6	31329921	VARS2	1
6:31329932:A:G	GTEx/v8	Brain_Hypothalamus	ENSG00000137411	A	7.41429e-05	-0.302915	6.77053e-17	G	+	6	31329932	VARS2	1
6:31469591:A:G	GTEx/v8	Brain_Hypothalamus	ENSG00000204525	A	8.75624e-06	-0.321551	7.36325e-18	A	-	6	31469591	HLA-C	1
6:31546850:A:G	GTEx/v8	Brain_Hypothalamus	ENSG00000137411	A	1.35706e-05	-0.46274	6.77053e-17	G	+	6	31546850	VARS2	1
6:31546850:A:G	GTEx/v8	Brain_Hypothalamus	ENSG00000204525	A	4.04731e-08	0.652966	7.36325e-18	G	-	6	31546850	HLA-C	1
6:31546850:A:G	GTEx/v8	Brain_Hypothalamus	ENSG00000204540	A	2.44701e-06	-0.713839	3.13798e-11	G	+	6	31546850	PSORS1C1	1
6:31546850:A:G	GTEx/v8	Brain_Hypothalamus	ENSG00000244731	A	1.53212e-07	-0.566252	3.52094e-08	G	+	6	31546850	C4A	1
6:31558702:C:T	GTEx/v8	Brain_Hypothalamus	ENSG00000204525	T	1.15116e-07	0.622114	7.36325e-18	C	-	6	31558702	HLA-C	1
6:31558702:C:T	GTEx/v8	Brain_Hypothalamus	ENSG00000204540	T	2.98365e-05	-0.627101	3.13798e-11	C	+	6	31558702	PSORS1C1	1
6:31558702:C:T	GTEx/v8	Brain_Hypothalamus	ENSG00000244731	T	8.31425e-07	-0.525678	3.52094e-08	C	+	6	31558702	C4A	1
6:31710020:C:T	GTEx/v8	Brain_Hypothalamus	ENSG00000213722	T	5.37782e-06	-0.267905	0.0124569	C	+	6	31710020	DDAH2	1
6:31840477:C:T	GTEx/v8	Brain_Hypothalamus	ENSG00000204525	T	2.92431e-07	0.670168	7.36325e-18	C	-	6	31840477	HLA-C	1
6:31840477:C:T	GTEx/v8	Brain_Hypothalamus	ENSG00000204540	T	5.6873e-06	-0.751982	3.13798e-11	C	+	6	31840477	PSORS1C1	1
6:31840477:C:T	GTEx/v8	Brain_Hypothalamus	ENSG00000244731	T	2.41459e-10	-0.728049	3.52094e-08	C	+	6	31840477	C4A	1
6:32019946:C:T	GTEx/v8	Brain_Hypothalamus	ENSG00000244731	T	2.50984e-08	-0.566997	3.52094e-08	C	+	6	32019946	C4A	1
6:32025863:C:T	GTEx/v8	Brain_Hypothalamus	ENSG00000244731	T	2.50984e-08	-0.566997	3.52094e-08	C	+	6	32025863	C4A	1
6:32628428:A:C	GTEx/v8	Brain_Hypothalamus	ENSG00000244731	A	8.11303e-11	-0.620824	3.52094e-08	C	+	6	32628428	C4A	1
22:41438061:C:T	GTEx/v8	Brain_Hypothalamus	ENSG00000100393	T	8.6829e-05	0.183674	0.0133706	T	+	22	41438061	EP300	1
22:41438710:G:T	GTEx/v8	Brain_Hypothalamus	ENSG00000100393	G	8.6829e-05	0.183674	0.0133706	G	+	22	41438710	EP300	1
1:8431607:C:T	GTEx/v8	Brain_Nucleus_accumbens_basal_ganglia	ENSG00000142599	T	2.17362e-05	-0.217306	3.34443e-05	T	-	1	8431607	RERE	1
1:8484823:A:G	GTEx/v8	Brain_Nucleus_accumbens_basal_ganglia	ENSG00000142599	G	4.91959e-05	0.205186	3.34443e-05	A	-	1	8484823	RERE	1
1:8501786:A:G	GTEx/v8	Brain_Nucleus_accumbens_basal_ganglia	ENSG00000142599	G	3.39769e-05	0.212	3.34443e-05	A	-	1	8501786	RERE	1
1:8505058:A:G	GTEx/v8	Brain_Nucleus_accumbens_basal_ganglia	ENSG00000142599	A	2.99473e-05	0.216321	3.34443e-05	G	-	1	8505058	RERE	1
1:53707953:A:G	GTEx/v8	Brain_Nucleus_accumbens_basal_ganglia	ENSG00000162384	G	8.21852e-09	-0.334414	1.39627e-06	A	+	1	53707953	C1orf123	1
1:53708850:G:T	GTEx/v8	Brain_Nucleus_accumbens_basal_ganglia	ENSG00000162384	T	4.86778e-09	-0.33073	1.39627e-06	G	+	1	53708850	C1orf123	1
1:53713549:A:G	GTEx/v8	Brain_Nucleus_accumbens_basal_ganglia	ENSG00000162384	A	5.04078e-08	-0.298639	1.39627e-06	G	+	1	53713549	C1orf123	1
1:53714139:C:T	GTEx/v8	Brain_Nucleus_accumbens_basal_ganglia	ENSG00000162384	T	1.39887e-08	-0.322569	1.39627e-06	C	+	1	53714139	C1orf123	1
1:53717656:A:G	GTEx/v8	Brain_Nucleus_accumbens_basal_ganglia	ENSG00000162384	A	1.59856e-08	-0.319539	1.39627e-06	G	+	1	53717656	C1orf123	1
1:53722752:A:C	GTEx/v8	Brain_Nucleus_accumbens_basal_ganglia	ENSG00000162384	C	1.68609e-08	-0.319422	1.39627e-06	A	+	1	53722752	C1orf123	1
1:53723190:G:T	GTEx/v8	Brain_Nucleus_accumbens_basal_ganglia	ENSG00000162384	T	1.94064e-07	-0.284436	1.39627e-06	G	+	1	53723190	C1orf123	1
1:53723349:C:T	GTEx/v8	Brain_Nucleus_accumbens_basal_ganglia	ENSG00000162384	C	5.56849e-08	-0.300732	1.39627e-06	T	+	1	53723349	C1orf123	1
1:53729210:C:T	GTEx/v8	Brain_Nucleus_accumbens_basal_ganglia	ENSG00000162384	T	3.57883e-07	-0.278363	1.39627e-06	C	+	1	53729210	C1orf123	1
1:53730607:C:T	GTEx/v8	Brain_Nucleus_accumbens_basal_ganglia	ENSG00000162384	T	3.57883e-07	-0.278363	1.39627e-06	C	+	1	53730607	C1orf123	1
1:53732315:G:T	GTEx/v8	Brain_Nucleus_accumbens_basal_ganglia	ENSG00000162384	T	5.66923e-08	-0.307291	1.39627e-06	G	+	1	53732315	C1orf123	1
1:53735026:C:T	GTEx/v8	Brain_Nucleus_accumbens_basal_ganglia	ENSG00000162384	T	1.06287e-07	-0.294614	1.39627e-06	C	+	1	53735026	C1orf123	1
1:53735446:G:T	GTEx/v8	Brain_Nucleus_accumbens_basal_ganglia	ENSG00000162384	T	3.57883e-07	-0.278363	1.39627e-06	G	+	1	53735446	C1orf123	1
1:53736613:A:G	GTEx/v8	Brain_Nucleus_accumbens_basal_ganglia	ENSG00000162384	G	2.90519e-08	-0.313515	1.39627e-06	A	+	1	53736613	C1orf123	1
1:53738100:C:T	GTEx/v8	Brain_Nucleus_accumbens_basal_ganglia	ENSG00000162384	T	2.3224e-07	-0.290642	1.39627e-06	C	+	1	53738100	C1orf123	1
1:53738183:A:G	GTEx/v8	Brain_Nucleus_accumbens_basal_ganglia	ENSG00000162384	G	3.57883e-07	-0.278363	1.39627e-06	A	+	1	53738183	C1orf123	1
1:53738975:A:C	GTEx/v8	Brain_Nucleus_accumbens_basal_ganglia	ENSG00000162384	A	3.53663e-07	-0.283065	1.39627e-06	C	+	1	53738975	C1orf123	1
1:53739367:A:G	GTEx/v8	Brain_Nucleus_accumbens_basal_ganglia	ENSG00000162384	A	2.07491e-07	-0.2945	1.39627e-06	G	+	1	53739367	C1orf123	1
1:53739377:A:G	GTEx/v8	Brain_Nucleus_accumbens_basal_ganglia	ENSG00000162384	G	3.57883e-07	-0.278363	1.39627e-06	A	+	1	53739377	C1orf123	1
1:53740797:G:T	GTEx/v8	Brain_Nucleus_accumbens_basal_ganglia	ENSG00000162384	T	2.97754e-09	-0.346425	1.39627e-06	G	+	1	53740797	C1orf123	1
1:53742081:A:G	GTEx/v8	Brain_Nucleus_accumbens_basal_ganglia	ENSG00000162384	A	3.18627e-09	-0.337831	1.39627e-06	G	+	1	53742081	C1orf123	1
1:53745703:C:T	GTEx/v8	Brain_Nucleus_accumbens_basal_ganglia	ENSG00000162384	T	3.87872e-10	-0.359169	1.39627e-06	C	+	1	53745703	C1orf123	1
1:53746134:A:G	GTEx/v8	Brain_Nucleus_accumbens_basal_ganglia	ENSG00000162384	A	1.44572e-08	-0.315498	1.39627e-06	G	+	1	53746134	C1orf123	1
1:53747126:A:G	GTEx/v8	Brain_Nucleus_accumbens_basal_ganglia	ENSG00000162384	A	1.64253e-09	-0.333918	1.39627e-06	G	+	1	53747126	C1orf123	1
3:9441542:G:T	GTEx/v8	Brain_Nucleus_accumbens_basal_ganglia	ENSG00000134077	T	1.71356e-10	-0.411839	1.25216e-07	G	+	3	9441542	THUMPD3	1
3:9445173:G:T	GTEx/v8	Brain_Nucleus_accumbens_basal_ganglia	ENSG00000134077	T	8.84643e-11	-0.404393	1.25216e-07	G	+	3	9445173	THUMPD3	1
3:9449410:C:T	GTEx/v8	Brain_Nucleus_accumbens_basal_ganglia	ENSG00000134077	C	9.90378e-10	-0.357963	1.25216e-07	T	+	3	9449410	THUMPD3	1
3:9449596:A:C	GTEx/v8	Brain_Nucleus_accumbens_basal_ganglia	ENSG00000134077	C	8.84643e-11	-0.404393	1.25216e-07	A	+	3	9449596	THUMPD3	1
3:9453660:C:T	GTEx/v8	Brain_Nucleus_accumbens_basal_ganglia	ENSG00000134077	C	1.06423e-09	-0.369554	1.25216e-07	T	+	3	9453660	THUMPD3	1
3:9454762:A:G	GTEx/v8	Brain_Nucleus_accumbens_basal_ganglia	ENSG00000134077	G	8.84643e-11	-0.404393	1.25216e-07	A	+	3	9454762	THUMPD3	1
3:9455711:A:G	GTEx/v8	Brain_Nucleus_accumbens_basal_ganglia	ENSG00000134077	A	8.84643e-11	-0.404393	1.25216e-07	G	+	3	9455711	THUMPD3	1
3:9457358:A:G	GTEx/v8	Brain_Nucleus_accumbens_basal_ganglia	ENSG00000134077	G	4.08838e-10	-0.368212	1.25216e-07	A	+	3	9457358	THUMPD3	1
3:9458249:A:G	GTEx/v8	Brain_Nucleus_accumbens_basal_ganglia	ENSG00000134077	A	4.6769e-09	-0.377867	1.25216e-07	G	+	3	9458249	THUMPD3	1
3:9459206:A:G	GTEx/v8	Brain_Nucleus_accumbens_basal_ganglia	ENSG00000134077	G	9.90378e-10	-0.357963	1.25216e-07	A	+	3	9459206	THUMPD3	1
3:9459295:A:G	GTEx/v8	Brain_Nucleus_accumbens_basal_ganglia	ENSG00000134077	G	3.21578e-10	-0.373099	1.25216e-07	A	+	3	9459295	THUMPD3	1
3:9463462:A:G	GTEx/v8	Brain_Nucleus_accumbens_basal_ganglia	ENSG00000134077	G	5.47765e-09	0.318277	1.25216e-07	G	+	3	9463462	THUMPD3	1
3:9464725:C:T	GTEx/v8	Brain_Nucleus_accumbens_basal_ganglia	ENSG00000134077	C	4.08838e-10	-0.368212	1.25216e-07	T	+	3	9464725	THUMPD3	1
3:9467072:C:T	GTEx/v8	Brain_Nucleus_accumbens_basal_ganglia	ENSG00000134077	C	8.84643e-11	-0.404393	1.25216e-07	T	+	3	9467072	THUMPD3	1
3:9469287:C:T	GTEx/v8	Brain_Nucleus_accumbens_basal_ganglia	ENSG00000134077	C	8.84643e-11	-0.404393	1.25216e-07	T	+	3	9469287	THUMPD3	1
3:9480906:C:T	GTEx/v8	Brain_Nucleus_accumbens_basal_ganglia	ENSG00000134077	C	7.3031e-10	-0.363223	1.25216e-07	T	+	3	9480906	THUMPD3	1
3:9484480:A:G	GTEx/v8	Brain_Nucleus_accumbens_basal_ganglia	ENSG00000134077	A	1.46951e-10	-0.401426	1.25216e-07	G	+	3	9484480	THUMPD3	1
3:9492340:C:T	GTEx/v8	Brain_Nucleus_accumbens_basal_ganglia	ENSG00000134077	C	1.52712e-10	-0.399173	1.25216e-07	T	+	3	9492340	THUMPD3	1
3:9493315:C:T	GTEx/v8	Brain_Nucleus_accumbens_basal_ganglia	ENSG00000134077	T	3.17351e-10	-0.38977	1.25216e-07	C	+	3	9493315	THUMPD3	1
3:9539684:C:T	GTEx/v8	Brain_Nucleus_accumbens_basal_ganglia	ENSG00000134077	T	1.57279e-08	0.311647	1.25216e-07	T	+	3	9539684	THUMPD3	1
3:9540323:C:T	GTEx/v8	Brain_Nucleus_accumbens_basal_ganglia	ENSG00000134077	T	9.05463e-09	-0.350303	1.25216e-07	C	+	3	9540323	THUMPD3	1
3:135993599:A:C	GTEx/v8	Brain_Nucleus_accumbens_basal_ganglia	ENSG00000114054	C	2.3342e-13	0.362871	2.72369e-09	A	-	3	135993599	PCCB	1
3:136000743:A:G	GTEx/v8	Brain_Nucleus_accumbens_basal_ganglia	ENSG00000114054	G	2.3342e-13	0.362871	2.72369e-09	A	-	3	136000743	PCCB	1
3:136004925:C:T	GTEx/v8	Brain_Nucleus_accumbens_basal_ganglia	ENSG00000114054	T	3.80807e-13	0.357422	2.72369e-09	C	-	3	136004925	PCCB	1
3:136056861:C:T	GTEx/v8	Brain_Nucleus_accumbens_basal_ganglia	ENSG00000114054	C	2.07045e-13	0.364375	2.72369e-09	T	-	3	136056861	PCCB	1
3:136068699:C:T	GTEx/v8	Brain_Nucleus_accumbens_basal_ganglia	ENSG00000114054	C	3.69568e-13	0.360966	2.72369e-09	T	-	3	136068699	PCCB	1
3:136097576:C:T	GTEx/v8	Brain_Nucleus_accumbens_basal_ganglia	ENSG00000114054	C	3.69568e-13	0.360966	2.72369e-09	T	-	3	136097576	PCCB	1
3:136098085:A:G	GTEx/v8	Brain_Nucleus_accumbens_basal_ganglia	ENSG00000114054	G	3.69568e-13	0.360966	2.72369e-09	A	-	3	136098085	PCCB	1
3:136098408:A:G	GTEx/v8	Brain_Nucleus_accumbens_basal_ganglia	ENSG00000114054	A	6.47797e-13	0.352729	2.72369e-09	G	-	3	136098408	PCCB	1
3:136103287:A:G	GTEx/v8	Brain_Nucleus_accumbens_basal_ganglia	ENSG00000114054	A	5.15199e-12	0.338536	2.72369e-09	G	-	3	136103287	PCCB	1
3:136111658:G:T	GTEx/v8	Brain_Nucleus_accumbens_basal_ganglia	ENSG00000114054	T	7.86616e-14	0.370063	2.72369e-09	G	-	3	136111658	PCCB	1
3:136112109:A:G	GTEx/v8	Brain_Nucleus_accumbens_basal_ganglia	ENSG00000114054	G	7.86616e-14	0.370063	2.72369e-09	A	-	3	136112109	PCCB	1
3:136119354:C:T	GTEx/v8	Brain_Nucleus_accumbens_basal_ganglia	ENSG00000114054	T	5.06242e-12	0.339697	2.72369e-09	C	-	3	136119354	PCCB	1
3:136120300:A:C	GTEx/v8	Brain_Nucleus_accumbens_basal_ganglia	ENSG00000114054	C	1.79224e-12	0.353953	2.72369e-09	A	-	3	136120300	PCCB	1
3:136130677:A:G	GTEx/v8	Brain_Nucleus_accumbens_basal_ganglia	ENSG00000114054	G	6.47797e-13	0.352729	2.72369e-09	A	-	3	136130677	PCCB	1
3:136137422:A:G	GTEx/v8	Brain_Nucleus_accumbens_basal_ganglia	ENSG00000114054	A	1.81973e-11	0.332788	2.72369e-09	G	-	3	136137422	PCCB	1
3:136149139:C:T	GTEx/v8	Brain_Nucleus_accumbens_basal_ganglia	ENSG00000114054	T	7.38681e-12	0.334252	2.72369e-09	C	-	3	136149139	PCCB	1
3:136151631:G:T	GTEx/v8	Brain_Nucleus_accumbens_basal_ganglia	ENSG00000114054	T	3.93564e-12	0.343642	2.72369e-09	G	-	3	136151631	PCCB	1
3:136154828:C:T	GTEx/v8	Brain_Nucleus_accumbens_basal_ganglia	ENSG00000114054	T	1.76579e-11	0.328364	2.72369e-09	C	-	3	136154828	PCCB	1
3:136165695:A:G	GTEx/v8	Brain_Nucleus_accumbens_basal_ganglia	ENSG00000114054	A	5.15199e-12	0.338536	2.72369e-09	G	-	3	136165695	PCCB	1
3:136188837:C:T	GTEx/v8	Brain_Nucleus_accumbens_basal_ganglia	ENSG00000114054	C	3.93564e-12	0.343642	2.72369e-09	T	-	3	136188837	PCCB	1
3:136189865:A:G	GTEx/v8	Brain_Nucleus_accumbens_basal_ganglia	ENSG00000114054	A	3.93564e-12	0.343642	2.72369e-09	G	-	3	136189865	PCCB	1
3:136196754:C:T	GTEx/v8	Brain_Nucleus_accumbens_basal_ganglia	ENSG00000114054	T	3.93564e-12	0.343642	2.72369e-09	C	-	3	136196754	PCCB	1
3:136213310:C:T	GTEx/v8	Brain_Nucleus_accumbens_basal_ganglia	ENSG00000114054	C	3.93564e-12	0.343642	2.72369e-09	T	-	3	136213310	PCCB	1
3:136227387:A:G	GTEx/v8	Brain_Nucleus_accumbens_basal_ganglia	ENSG00000114054	A	1.59776e-10	0.319536	2.72369e-09	G	-	3	136227387	PCCB	1
3:136235908:C:T	GTEx/v8	Brain_Nucleus_accumbens_basal_ganglia	ENSG00000114054	C	9.49313e-12	0.337822	2.72369e-09	T	-	3	136235908	PCCB	1
3:136245815:A:G	GTEx/v8	Brain_Nucleus_accumbens_basal_ganglia	ENSG00000114054	A	3.93564e-12	0.343642	2.72369e-09	G	-	3	136245815	PCCB	1
3:136252596:A:C	GTEx/v8	Brain_Nucleus_accumbens_basal_ganglia	ENSG00000114054	A	3.93564e-12	0.343642	2.72369e-09	C	-	3	136252596	PCCB	1
3:136252601:A:G	GTEx/v8	Brain_Nucleus_accumbens_basal_ganglia	ENSG00000114054	A	3.93564e-12	0.343642	2.72369e-09	G	-	3	136252601	PCCB	1
3:136274435:A:G	GTEx/v8	Brain_Nucleus_accumbens_basal_ganglia	ENSG00000114054	A	2.25461e-11	0.330331	2.72369e-09	G	-	3	136274435	PCCB	1
3:136278251:C:T	GTEx/v8	Brain_Nucleus_accumbens_basal_ganglia	ENSG00000114054	C	9.49313e-12	0.337822	2.72369e-09	T	-	3	136278251	PCCB	1
3:136288405:A:G	GTEx/v8	Brain_Nucleus_accumbens_basal_ganglia	ENSG00000114054	A	9.49313e-12	0.337822	2.72369e-09	G	-	3	136288405	PCCB	1
3:136298879:A:G	GTEx/v8	Brain_Nucleus_accumbens_basal_ganglia	ENSG00000114054	A	9.49313e-12	0.337822	2.72369e-09	G	-	3	136298879	PCCB	1
3:136317402:G:T	GTEx/v8	Brain_Nucleus_accumbens_basal_ganglia	ENSG00000114054	T	3.93564e-12	0.343642	2.72369e-09	G	-	3	136317402	PCCB	1
3:136319949:C:T	GTEx/v8	Brain_Nucleus_accumbens_basal_ganglia	ENSG00000114054	T	3.93564e-12	0.343642	2.72369e-09	C	-	3	136319949	PCCB	1
3:136337029:A:G	GTEx/v8	Brain_Nucleus_accumbens_basal_ganglia	ENSG00000114054	A	3.93564e-12	0.343642	2.72369e-09	G	-	3	136337029	PCCB	1
3:136346206:C:T	GTEx/v8	Brain_Nucleus_accumbens_basal_ganglia	ENSG00000114054	C	2.0234e-11	0.33613	2.72369e-09	T	-	3	136346206	PCCB	1
3:136348599:A:G	GTEx/v8	Brain_Nucleus_accumbens_basal_ganglia	ENSG00000114054	A	3.93564e-12	0.343642	2.72369e-09	G	-	3	136348599	PCCB	1
3:136353193:G:T	GTEx/v8	Brain_Nucleus_accumbens_basal_ganglia	ENSG00000114054	G	2.0234e-11	0.33613	2.72369e-09	T	-	3	136353193	PCCB	1
3:136357705:C:T	GTEx/v8	Brain_Nucleus_accumbens_basal_ganglia	ENSG00000114054	C	8.34506e-12	0.342266	2.72369e-09	T	-	3	136357705	PCCB	1
3:136369710:C:T	GTEx/v8	Brain_Nucleus_accumbens_basal_ganglia	ENSG00000114054	C	8.34506e-12	-0.342266	2.72369e-09	C	-	3	136369710	PCCB	1
3:136370092:C:T	GTEx/v8	Brain_Nucleus_accumbens_basal_ganglia	ENSG00000114054	T	8.34506e-12	-0.342266	2.72369e-09	T	-	3	136370092	PCCB	1
3:136371504:C:T	GTEx/v8	Brain_Nucleus_accumbens_basal_ganglia	ENSG00000114054	T	2.0234e-11	-0.33613	2.72369e-09	T	-	3	136371504	PCCB	1
3:136371691:G:T	GTEx/v8	Brain_Nucleus_accumbens_basal_ganglia	ENSG00000114054	T	4.42283e-11	-0.332356	2.72369e-09	T	-	3	136371691	PCCB	1
3:136377377:C:T	GTEx/v8	Brain_Nucleus_accumbens_basal_ganglia	ENSG00000114054	C	3.61601e-11	-0.332082	2.72369e-09	C	-	3	136377377	PCCB	1
3:136381368:A:C	GTEx/v8	Brain_Nucleus_accumbens_basal_ganglia	ENSG00000114054	C	3.93564e-12	-0.343642	2.72369e-09	C	-	3	136381368	PCCB	1
3:136400420:G:T	GTEx/v8	Brain_Nucleus_accumbens_basal_ganglia	ENSG00000114054	T	9.49313e-12	-0.337822	2.72369e-09	T	-	3	136400420	PCCB	1
3:136402293:C:T	GTEx/v8	Brain_Nucleus_accumbens_basal_ganglia	ENSG00000114054	T	3.93564e-12	-0.343642	2.72369e-09	T	-	3	136402293	PCCB	1
3:136404683:C:T	GTEx/v8	Brain_Nucleus_accumbens_basal_ganglia	ENSG00000114054	T	3.93564e-12	-0.343642	2.72369e-09	T	-	3	136404683	PCCB	1
3:136414321:C:T	GTEx/v8	Brain_Nucleus_accumbens_basal_ganglia	ENSG00000114054	T	3.93564e-12	-0.343642	2.72369e-09	T	-	3	136414321	PCCB	1
3:136425514:A:C	GTEx/v8	Brain_Nucleus_accumbens_basal_ganglia	ENSG00000114054	C	6.50774e-13	-0.351363	2.72369e-09	C	-	3	136425514	PCCB	1
3:136435162:A:G	GTEx/v8	Brain_Nucleus_accumbens_basal_ganglia	ENSG00000114054	G	4.24577e-12	-0.340612	2.72369e-09	G	-	3	136435162	PCCB	1
3:136444589:C:T	GTEx/v8	Brain_Nucleus_accumbens_basal_ganglia	ENSG00000114054	T	3.93564e-12	-0.343642	2.72369e-09	T	-	3	136444589	PCCB	1
3:136466599:A:G	GTEx/v8	Brain_Nucleus_accumbens_basal_ganglia	ENSG00000114054	G	6.83917e-08	-0.280711	2.72369e-09	G	-	3	136466599	PCCB	1
3:136471815:C:T	GTEx/v8	Brain_Nucleus_accumbens_basal_ganglia	ENSG00000114054	T	3.93564e-12	-0.343642	2.72369e-09	T	-	3	136471815	PCCB	1
3:136473728:C:T	GTEx/v8	Brain_Nucleus_accumbens_basal_ganglia	ENSG00000114054	T	3.93564e-12	-0.343642	2.72369e-09	T	-	3	136473728	PCCB	1
3:136489563:A:G	GTEx/v8	Brain_Nucleus_accumbens_basal_ganglia	ENSG00000114054	A	3.57337e-12	-0.344697	2.72369e-09	A	-	3	136489563	PCCB	1
3:136500733:G:T	GTEx/v8	Brain_Nucleus_accumbens_basal_ganglia	ENSG00000114054	G	3.57337e-12	-0.344697	2.72369e-09	G	-	3	136500733	PCCB	1
6:26970895:A:C	GTEx/v8	Brain_Nucleus_accumbens_basal_ganglia	ENSG00000186470	A	1.41472e-05	-0.512653	5.47299e-16	C	+	6	26970895	BTN3A2	1
6:26985607:A:C	GTEx/v8	Brain_Nucleus_accumbens_basal_ganglia	ENSG00000186470	A	1.41472e-05	-0.512653	5.47299e-16	C	+	6	26985607	BTN3A2	1
6:26995168:A:G	GTEx/v8	Brain_Nucleus_accumbens_basal_ganglia	ENSG00000186470	A	1.41472e-05	-0.512653	5.47299e-16	G	+	6	26995168	BTN3A2	1
6:26998693:C:T	GTEx/v8	Brain_Nucleus_accumbens_basal_ganglia	ENSG00000186470	C	1.41472e-05	-0.512653	5.47299e-16	T	+	6	26998693	BTN3A2	1
6:27004098:C:T	GTEx/v8	Brain_Nucleus_accumbens_basal_ganglia	ENSG00000186470	T	1.41472e-05	-0.512653	5.47299e-16	C	+	6	27004098	BTN3A2	1
6:27042287:A:C	GTEx/v8	Brain_Nucleus_accumbens_basal_ganglia	ENSG00000124613	A	0.000252773	0.26767	3.33411e-08	C	-	6	27042287	ZNF391	1
6:27042287:A:C	GTEx/v8	Brain_Nucleus_accumbens_basal_ganglia	ENSG00000186470	A	2.60313e-07	-0.627731	5.47299e-16	C	+	6	27042287	BTN3A2	1
6:27327000:C:T	GTEx/v8	Brain_Nucleus_accumbens_basal_ganglia	ENSG00000186470	T	5.618e-09	-0.828824	5.47299e-16	C	+	6	27327000	BTN3A2	1
6:27327000:C:T	GTEx/v8	Brain_Nucleus_accumbens_basal_ganglia	ENSG00000235109	T	0.000187655	0.578067	3.012e-09	C	-	6	27327000	ZSCAN31	1
6:27332891:C:T	GTEx/v8	Brain_Nucleus_accumbens_basal_ganglia	ENSG00000186470	C	1.26054e-07	-0.741473	5.47299e-16	T	+	6	27332891	BTN3A2	1
6:27332891:C:T	GTEx/v8	Brain_Nucleus_accumbens_basal_ganglia	ENSG00000235109	C	0.000217136	0.559823	3.012e-09	T	-	6	27332891	ZSCAN31	1
6:27357978:A:G	GTEx/v8	Brain_Nucleus_accumbens_basal_ganglia	ENSG00000235109	G	0.000187655	0.578067	3.012e-09	A	-	6	27357978	ZSCAN31	1
6:27695329:C:T	GTEx/v8	Brain_Nucleus_accumbens_basal_ganglia	ENSG00000198315	T	1.03868e-05	-0.218029	3.82047e-07	C	+	6	27695329	ZKSCAN8	1
6:27695329:C:T	GTEx/v8	Brain_Nucleus_accumbens_basal_ganglia	ENSG00000235109	T	0.000145053	0.348404	3.012e-09	C	-	6	27695329	ZSCAN31	1
6:27696951:C:T	GTEx/v8	Brain_Nucleus_accumbens_basal_ganglia	ENSG00000198315	T	8.48525e-06	-0.216861	3.82047e-07	C	+	6	27696951	ZKSCAN8	1
6:27698355:A:G	GTEx/v8	Brain_Nucleus_accumbens_basal_ganglia	ENSG00000198315	G	8.48525e-06	-0.216861	3.82047e-07	A	+	6	27698355	ZKSCAN8	1
6:27700559:A:G	GTEx/v8	Brain_Nucleus_accumbens_basal_ganglia	ENSG00000198315	G	8.48525e-06	-0.216861	3.82047e-07	A	+	6	27700559	ZKSCAN8	1
6:27702440:A:C	GTEx/v8	Brain_Nucleus_accumbens_basal_ganglia	ENSG00000198315	C	1.03868e-05	-0.218029	3.82047e-07	A	+	6	27702440	ZKSCAN8	1
6:27702440:A:C	GTEx/v8	Brain_Nucleus_accumbens_basal_ganglia	ENSG00000235109	C	0.000145053	0.348404	3.012e-09	A	-	6	27702440	ZSCAN31	1
6:27702832:A:G	GTEx/v8	Brain_Nucleus_accumbens_basal_ganglia	ENSG00000198315	A	8.48525e-06	-0.216861	3.82047e-07	G	+	6	27702832	ZKSCAN8	1
6:27703291:A:G	GTEx/v8	Brain_Nucleus_accumbens_basal_ganglia	ENSG00000198315	A	8.48525e-06	-0.216861	3.82047e-07	G	+	6	27703291	ZKSCAN8	1
6:27712120:A:C	GTEx/v8	Brain_Nucleus_accumbens_basal_ganglia	ENSG00000198315	C	8.48525e-06	-0.216861	3.82047e-07	A	+	6	27712120	ZKSCAN8	1
6:27728827:C:T	GTEx/v8	Brain_Nucleus_accumbens_basal_ganglia	ENSG00000198315	C	8.48525e-06	-0.216861	3.82047e-07	T	+	6	27728827	ZKSCAN8	1
6:27731755:A:C	GTEx/v8	Brain_Nucleus_accumbens_basal_ganglia	ENSG00000198315	A	4.81764e-07	-0.24421	3.82047e-07	C	+	6	27731755	ZKSCAN8	1
6:27731755:A:C	GTEx/v8	Brain_Nucleus_accumbens_basal_ganglia	ENSG00000235109	A	0.000102787	0.352211	3.012e-09	C	-	6	27731755	ZSCAN31	1
6:27737605:A:G	GTEx/v8	Brain_Nucleus_accumbens_basal_ganglia	ENSG00000198315	G	4.81764e-07	-0.24421	3.82047e-07	A	+	6	27737605	ZKSCAN8	1
6:27737605:A:G	GTEx/v8	Brain_Nucleus_accumbens_basal_ganglia	ENSG00000235109	G	0.000102787	0.352211	3.012e-09	A	-	6	27737605	ZSCAN31	1
6:27740666:C:T	GTEx/v8	Brain_Nucleus_accumbens_basal_ganglia	ENSG00000198315	T	4.81764e-07	-0.24421	3.82047e-07	C	+	6	27740666	ZKSCAN8	1
6:27740666:C:T	GTEx/v8	Brain_Nucleus_accumbens_basal_ganglia	ENSG00000235109	T	0.000102787	0.352211	3.012e-09	C	-	6	27740666	ZSCAN31	1
6:27741825:C:T	GTEx/v8	Brain_Nucleus_accumbens_basal_ganglia	ENSG00000198315	C	4.81764e-07	-0.24421	3.82047e-07	T	+	6	27741825	ZKSCAN8	1
6:27741825:C:T	GTEx/v8	Brain_Nucleus_accumbens_basal_ganglia	ENSG00000235109	C	0.000102787	0.352211	3.012e-09	T	-	6	27741825	ZSCAN31	1
6:27742035:A:G	GTEx/v8	Brain_Nucleus_accumbens_basal_ganglia	ENSG00000198315	G	4.81764e-07	-0.24421	3.82047e-07	A	+	6	27742035	ZKSCAN8	1
6:27742035:A:G	GTEx/v8	Brain_Nucleus_accumbens_basal_ganglia	ENSG00000235109	G	0.000102787	0.352211	3.012e-09	A	-	6	27742035	ZSCAN31	1
6:27748010:A:G	GTEx/v8	Brain_Nucleus_accumbens_basal_ganglia	ENSG00000198315	A	4.81764e-07	-0.24421	3.82047e-07	G	+	6	27748010	ZKSCAN8	1
6:27748010:A:G	GTEx/v8	Brain_Nucleus_accumbens_basal_ganglia	ENSG00000235109	A	0.000102787	0.352211	3.012e-09	G	-	6	27748010	ZSCAN31	1
6:27748015:A:G	GTEx/v8	Brain_Nucleus_accumbens_basal_ganglia	ENSG00000198315	A	4.81764e-07	-0.24421	3.82047e-07	G	+	6	27748015	ZKSCAN8	1
6:27748015:A:G	GTEx/v8	Brain_Nucleus_accumbens_basal_ganglia	ENSG00000235109	A	0.000102787	0.352211	3.012e-09	G	-	6	27748015	ZSCAN31	1
6:27750079:C:T	GTEx/v8	Brain_Nucleus_accumbens_basal_ganglia	ENSG00000198315	C	4.81764e-07	-0.24421	3.82047e-07	T	+	6	27750079	ZKSCAN8	1
6:27750079:C:T	GTEx/v8	Brain_Nucleus_accumbens_basal_ganglia	ENSG00000235109	C	0.000102787	0.352211	3.012e-09	T	-	6	27750079	ZSCAN31	1
6:27750086:A:G	GTEx/v8	Brain_Nucleus_accumbens_basal_ganglia	ENSG00000198315	A	4.81764e-07	-0.24421	3.82047e-07	G	+	6	27750086	ZKSCAN8	1
6:27750086:A:G	GTEx/v8	Brain_Nucleus_accumbens_basal_ganglia	ENSG00000235109	A	0.000102787	0.352211	3.012e-09	G	-	6	27750086	ZSCAN31	1
6:27785882:A:G	GTEx/v8	Brain_Nucleus_accumbens_basal_ganglia	ENSG00000124613	G	0.000163837	0.196756	3.33411e-08	A	-	6	27785882	ZNF391	1
6:27785882:A:G	GTEx/v8	Brain_Nucleus_accumbens_basal_ganglia	ENSG00000198315	G	1.63726e-06	-0.240825	3.82047e-07	A	+	6	27785882	ZKSCAN8	1
6:27785882:A:G	GTEx/v8	Brain_Nucleus_accumbens_basal_ganglia	ENSG00000235109	G	3.20493e-06	0.431409	3.012e-09	A	-	6	27785882	ZSCAN31	1
6:27788062:C:T	GTEx/v8	Brain_Nucleus_accumbens_basal_ganglia	ENSG00000124613	T	0.000163837	0.196756	3.33411e-08	C	-	6	27788062	ZNF391	1
6:27788062:C:T	GTEx/v8	Brain_Nucleus_accumbens_basal_ganglia	ENSG00000198315	T	1.63726e-06	-0.240825	3.82047e-07	C	+	6	27788062	ZKSCAN8	1
6:27788062:C:T	GTEx/v8	Brain_Nucleus_accumbens_basal_ganglia	ENSG00000235109	T	3.20493e-06	0.431409	3.012e-09	C	-	6	27788062	ZSCAN31	1
6:27792640:C:T	GTEx/v8	Brain_Nucleus_accumbens_basal_ganglia	ENSG00000235109	T	0.000212848	0.499258	3.012e-09	C	-	6	27792640	ZSCAN31	1
6:27798257:C:T	GTEx/v8	Brain_Nucleus_accumbens_basal_ganglia	ENSG00000235109	C	0.000212848	0.499258	3.012e-09	T	-	6	27798257	ZSCAN31	1
6:27811815:A:G	GTEx/v8	Brain_Nucleus_accumbens_basal_ganglia	ENSG00000198315	A	1.60247e-05	-0.205103	3.82047e-07	G	+	6	27811815	ZKSCAN8	1
6:27811815:A:G	GTEx/v8	Brain_Nucleus_accumbens_basal_ganglia	ENSG00000235109	A	1.86062e-06	0.414561	3.012e-09	G	-	6	27811815	ZSCAN31	1
6:27811828:A:G	GTEx/v8	Brain_Nucleus_accumbens_basal_ganglia	ENSG00000235109	A	0.000212848	0.499258	3.012e-09	G	-	6	27811828	ZSCAN31	1
6:27816442:A:G	GTEx/v8	Brain_Nucleus_accumbens_basal_ganglia	ENSG00000235109	G	0.000212848	0.499258	3.012e-09	A	-	6	27816442	ZSCAN31	1
6:27830326:C:T	GTEx/v8	Brain_Nucleus_accumbens_basal_ganglia	ENSG00000235109	T	0.000212848	0.499258	3.012e-09	C	-	6	27830326	ZSCAN31	1
6:27833174:A:G	GTEx/v8	Brain_Nucleus_accumbens_basal_ganglia	ENSG00000235109	G	0.000212848	0.499258	3.012e-09	A	-	6	27833174	ZSCAN31	1
6:27835272:C:T	GTEx/v8	Brain_Nucleus_accumbens_basal_ganglia	ENSG00000235109	C	0.000212848	0.499258	3.012e-09	T	-	6	27835272	ZSCAN31	1
6:27835772:A:G	GTEx/v8	Brain_Nucleus_accumbens_basal_ganglia	ENSG00000235109	G	0.000212848	0.499258	3.012e-09	A	-	6	27835772	ZSCAN31	1
6:27836976:C:T	GTEx/v8	Brain_Nucleus_accumbens_basal_ganglia	ENSG00000235109	T	0.000212848	0.499258	3.012e-09	C	-	6	27836976	ZSCAN31	1
6:27845129:C:T	GTEx/v8	Brain_Nucleus_accumbens_basal_ganglia	ENSG00000235109	T	0.000178937	0.514076	3.012e-09	C	-	6	27845129	ZSCAN31	1
6:27847517:A:G	GTEx/v8	Brain_Nucleus_accumbens_basal_ganglia	ENSG00000198315	A	6.58079e-07	-0.246304	3.82047e-07	G	+	6	27847517	ZKSCAN8	1
6:27847517:A:G	GTEx/v8	Brain_Nucleus_accumbens_basal_ganglia	ENSG00000235109	A	5.24737e-08	0.492411	3.012e-09	G	-	6	27847517	ZSCAN31	1
6:27850873:A:G	GTEx/v8	Brain_Nucleus_accumbens_basal_ganglia	ENSG00000198315	A	5.30711e-07	-0.297614	3.82047e-07	G	+	6	27850873	ZKSCAN8	1
6:27850873:A:G	GTEx/v8	Brain_Nucleus_accumbens_basal_ganglia	ENSG00000235109	A	8.25742e-06	0.490818	3.012e-09	G	-	6	27850873	ZSCAN31	1
6:27852357:A:G	GTEx/v8	Brain_Nucleus_accumbens_basal_ganglia	ENSG00000198315	A	5.30711e-07	-0.297614	3.82047e-07	G	+	6	27852357	ZKSCAN8	1
6:27852357:A:G	GTEx/v8	Brain_Nucleus_accumbens_basal_ganglia	ENSG00000235109	A	8.25742e-06	0.490818	3.012e-09	G	-	6	27852357	ZSCAN31	1
6:27854301:C:T	GTEx/v8	Brain_Nucleus_accumbens_basal_ganglia	ENSG00000235109	C	5.44439e-05	0.549976	3.012e-09	T	-	6	27854301	ZSCAN31	1
6:27854760:A:C	GTEx/v8	Brain_Nucleus_accumbens_basal_ganglia	ENSG00000198315	A	5.30711e-07	-0.297614	3.82047e-07	C	+	6	27854760	ZKSCAN8	1
6:27854760:A:C	GTEx/v8	Brain_Nucleus_accumbens_basal_ganglia	ENSG00000235109	A	8.25742e-06	0.490818	3.012e-09	C	-	6	27854760	ZSCAN31	1
6:27854963:A:G	GTEx/v8	Brain_Nucleus_accumbens_basal_ganglia	ENSG00000198315	G	5.30711e-07	-0.297614	3.82047e-07	A	+	6	27854963	ZKSCAN8	1
6:27854963:A:G	GTEx/v8	Brain_Nucleus_accumbens_basal_ganglia	ENSG00000235109	G	8.25742e-06	0.490818	3.012e-09	A	-	6	27854963	ZSCAN31	1
6:27855625:G:T	GTEx/v8	Brain_Nucleus_accumbens_basal_ganglia	ENSG00000198315	T	5.30711e-07	-0.297614	3.82047e-07	G	+	6	27855625	ZKSCAN8	1
6:27855625:G:T	GTEx/v8	Brain_Nucleus_accumbens_basal_ganglia	ENSG00000235109	T	8.25742e-06	0.490818	3.012e-09	G	-	6	27855625	ZSCAN31	1
6:27855845:A:G	GTEx/v8	Brain_Nucleus_accumbens_basal_ganglia	ENSG00000198315	G	5.30711e-07	-0.297614	3.82047e-07	A	+	6	27855845	ZKSCAN8	1
6:27855845:A:G	GTEx/v8	Brain_Nucleus_accumbens_basal_ganglia	ENSG00000235109	G	8.25742e-06	0.490818	3.012e-09	A	-	6	27855845	ZSCAN31	1
6:27858904:C:T	GTEx/v8	Brain_Nucleus_accumbens_basal_ganglia	ENSG00000198315	T	4.31114e-07	-0.253043	3.82047e-07	C	+	6	27858904	ZKSCAN8	1
6:27858904:C:T	GTEx/v8	Brain_Nucleus_accumbens_basal_ganglia	ENSG00000235109	T	9.69732e-08	0.489119	3.012e-09	C	-	6	27858904	ZSCAN31	1
6:27859453:C:T	GTEx/v8	Brain_Nucleus_accumbens_basal_ganglia	ENSG00000198315	C	5.32125e-07	-0.270077	3.82047e-07	T	+	6	27859453	ZKSCAN8	1
6:27859453:C:T	GTEx/v8	Brain_Nucleus_accumbens_basal_ganglia	ENSG00000235109	C	8.06881e-08	0.528921	3.012e-09	T	-	6	27859453	ZSCAN31	1
6:27862127:A:G	GTEx/v8	Brain_Nucleus_accumbens_basal_ganglia	ENSG00000198315	G	4.31114e-07	-0.253043	3.82047e-07	A	+	6	27862127	ZKSCAN8	1
6:27862127:A:G	GTEx/v8	Brain_Nucleus_accumbens_basal_ganglia	ENSG00000235109	G	9.69732e-08	0.489119	3.012e-09	A	-	6	27862127	ZSCAN31	1
6:27862152:C:T	GTEx/v8	Brain_Nucleus_accumbens_basal_ganglia	ENSG00000198315	C	5.30711e-07	-0.297614	3.82047e-07	T	+	6	27862152	ZKSCAN8	1
6:27862152:C:T	GTEx/v8	Brain_Nucleus_accumbens_basal_ganglia	ENSG00000235109	C	8.25742e-06	0.490818	3.012e-09	T	-	6	27862152	ZSCAN31	1
6:27866384:A:G	GTEx/v8	Brain_Nucleus_accumbens_basal_ganglia	ENSG00000198315	A	5.30711e-07	-0.297614	3.82047e-07	G	+	6	27866384	ZKSCAN8	1
6:27866384:A:G	GTEx/v8	Brain_Nucleus_accumbens_basal_ganglia	ENSG00000235109	A	8.25742e-06	0.490818	3.012e-09	G	-	6	27866384	ZSCAN31	1
6:27868792:C:T	GTEx/v8	Brain_Nucleus_accumbens_basal_ganglia	ENSG00000235109	T	0.000189242	0.572309	3.012e-09	C	-	6	27868792	ZSCAN31	1
6:27896799:A:C	GTEx/v8	Brain_Nucleus_accumbens_basal_ganglia	ENSG00000235109	C	0.000189242	0.572309	3.012e-09	A	-	6	27896799	ZSCAN31	1
6:27905509:C:T	GTEx/v8	Brain_Nucleus_accumbens_basal_ganglia	ENSG00000235109	C	0.000189242	0.572309	3.012e-09	T	-	6	27905509	ZSCAN31	1
6:27932301:A:G	GTEx/v8	Brain_Nucleus_accumbens_basal_ganglia	ENSG00000235109	A	0.000189242	0.572309	3.012e-09	G	-	6	27932301	ZSCAN31	1
6:27938484:A:G	GTEx/v8	Brain_Nucleus_accumbens_basal_ganglia	ENSG00000235109	G	0.000189242	0.572309	3.012e-09	A	-	6	27938484	ZSCAN31	1
6:27943369:C:T	GTEx/v8	Brain_Nucleus_accumbens_basal_ganglia	ENSG00000235109	T	0.000189242	0.572309	3.012e-09	C	-	6	27943369	ZSCAN31	1
6:27945396:A:G	GTEx/v8	Brain_Nucleus_accumbens_basal_ganglia	ENSG00000235109	A	0.000189242	0.572309	3.012e-09	G	-	6	27945396	ZSCAN31	1
6:27970715:C:T	GTEx/v8	Brain_Nucleus_accumbens_basal_ganglia	ENSG00000235109	C	0.000189242	0.572309	3.012e-09	T	-	6	27970715	ZSCAN31	1
6:27992898:A:G	GTEx/v8	Brain_Nucleus_accumbens_basal_ganglia	ENSG00000235109	A	0.000189242	0.572309	3.012e-09	G	-	6	27992898	ZSCAN31	1
6:28017250:C:T	GTEx/v8	Brain_Nucleus_accumbens_basal_ganglia	ENSG00000235109	T	0.000189242	0.572309	3.012e-09	C	-	6	28017250	ZSCAN31	1
6:31102790:G:T	GTEx/v8	Brain_Nucleus_accumbens_basal_ganglia	ENSG00000204525	T	4.10954e-05	0.438368	4.34522e-22	G	-	6	31102790	HLA-C	1
6:31321267:A:C	GTEx/v8	Brain_Nucleus_accumbens_basal_ganglia	ENSG00000204520	C	6.4632e-05	0.439376	1.06619e-28	A	-	6	31321267	MICA	1
6:31321267:A:C	GTEx/v8	Brain_Nucleus_accumbens_basal_ganglia	ENSG00000204525	C	6.51585e-06	0.485702	4.34522e-22	A	-	6	31321267	HLA-C	1
6:31328092:A:G	GTEx/v8	Brain_Nucleus_accumbens_basal_ganglia	ENSG00000204520	G	3.39209e-07	-0.379303	1.06619e-28	G	-	6	31328092	MICA	1
6:31328092:A:G	GTEx/v8	Brain_Nucleus_accumbens_basal_ganglia	ENSG00000204525	G	9.02755e-10	-0.441519	4.34522e-22	G	-	6	31328092	HLA-C	1
6:31328092:A:G	GTEx/v8	Brain_Nucleus_accumbens_basal_ganglia	ENSG00000234745	G	2.54295e-09	0.336658	7.79539e-08	G	+	6	31328092	HLA-B	1
6:31328542:A:G	GTEx/v8	Brain_Nucleus_accumbens_basal_ganglia	ENSG00000204520	A	3.39209e-07	-0.379303	1.06619e-28	A	-	6	31328542	MICA	1
6:31328542:A:G	GTEx/v8	Brain_Nucleus_accumbens_basal_ganglia	ENSG00000204525	A	9.02755e-10	-0.441519	4.34522e-22	A	-	6	31328542	HLA-C	1
6:31328542:A:G	GTEx/v8	Brain_Nucleus_accumbens_basal_ganglia	ENSG00000234745	A	2.54295e-09	0.336658	7.79539e-08	A	+	6	31328542	HLA-B	1
6:31546850:A:G	GTEx/v8	Brain_Nucleus_accumbens_basal_ganglia	ENSG00000204525	A	5.80185e-06	0.531339	4.34522e-22	G	-	6	31546850	HLA-C	1
6:31546850:A:G	GTEx/v8	Brain_Nucleus_accumbens_basal_ganglia	ENSG00000244731	A	2.0007e-05	-0.5195	1.18155e-05	G	+	6	31546850	C4A	1
6:31558702:C:T	GTEx/v8	Brain_Nucleus_accumbens_basal_ganglia	ENSG00000204525	T	6.63483e-05	0.450735	4.34522e-22	C	-	6	31558702	HLA-C	1
6:31710020:C:T	GTEx/v8	Brain_Nucleus_accumbens_basal_ganglia	ENSG00000204428	T	1.77502e-11	-0.497977	1.26202e-40	C	+	6	31710020	LY6G5C	1
6:31840477:C:T	GTEx/v8	Brain_Nucleus_accumbens_basal_ganglia	ENSG00000204525	T	2.3223e-05	0.553273	4.34522e-22	C	-	6	31840477	HLA-C	1
6:31840477:C:T	GTEx/v8	Brain_Nucleus_accumbens_basal_ganglia	ENSG00000244731	T	2.84111e-09	-0.783602	1.18155e-05	C	+	6	31840477	C4A	1
6:32628428:A:C	GTEx/v8	Brain_Nucleus_accumbens_basal_ganglia	ENSG00000244731	A	6.87207e-05	-0.451007	1.18155e-05	C	+	6	32628428	C4A	1
22:41418154:C:T	GTEx/v8	Brain_Nucleus_accumbens_basal_ganglia	ENSG00000100372	T	2.09148e-05	0.238817	2.57506e-05	T	+	22	41418154	SLC25A17	1
22:41418297:C:T	GTEx/v8	Brain_Nucleus_accumbens_basal_ganglia	ENSG00000100372	C	7.3969e-05	0.220536	2.57506e-05	C	+	22	41418297	SLC25A17	1
22:41429084:A:G	GTEx/v8	Brain_Nucleus_accumbens_basal_ganglia	ENSG00000100372	A	9.07409e-05	0.216737	2.57506e-05	A	+	22	41429084	SLC25A17	1
22:41438061:C:T	GTEx/v8	Brain_Nucleus_accumbens_basal_ganglia	ENSG00000100372	T	4.583e-05	0.228619	2.57506e-05	T	+	22	41438061	SLC25A17	1
22:41438710:G:T	GTEx/v8	Brain_Nucleus_accumbens_basal_ganglia	ENSG00000100372	G	4.583e-05	0.228619	2.57506e-05	G	+	22	41438710	SLC25A17	1
22:41469877:A:G	GTEx/v8	Brain_Nucleus_accumbens_basal_ganglia	ENSG00000100372	G	6.77675e-05	0.221856	2.57506e-05	G	+	22	41469877	SLC25A17	1
22:41470522:A:G	GTEx/v8	Brain_Nucleus_accumbens_basal_ganglia	ENSG00000100372	A	6.77675e-05	0.221856	2.57506e-05	A	+	22	41470522	SLC25A17	1
22:41474077:A:G	GTEx/v8	Brain_Nucleus_accumbens_basal_ganglia	ENSG00000100372	A	6.77675e-05	0.221856	2.57506e-05	A	+	22	41474077	SLC25A17	1
22:41478482:A:G	GTEx/v8	Brain_Nucleus_accumbens_basal_ganglia	ENSG00000100372	A	0.000135351	0.209566	2.57506e-05	A	+	22	41478482	SLC25A17	1
1:53707953:A:G	GTEx/v8	Brain_Putamen_basal_ganglia	ENSG00000162384	G	7.18036e-08	-0.347587	5.11615e-10	A	+	1	53707953	C1orf123	1
1:53708850:G:T	GTEx/v8	Brain_Putamen_basal_ganglia	ENSG00000162384	T	2.42989e-07	-0.333363	5.11615e-10	G	+	1	53708850	C1orf123	1
1:53713549:A:G	GTEx/v8	Brain_Putamen_basal_ganglia	ENSG00000162384	A	1.53173e-07	-0.319923	5.11615e-10	G	+	1	53713549	C1orf123	1
1:53714139:C:T	GTEx/v8	Brain_Putamen_basal_ganglia	ENSG00000162384	T	1.13554e-07	-0.341401	5.11615e-10	C	+	1	53714139	C1orf123	1
1:53717656:A:G	GTEx/v8	Brain_Putamen_basal_ganglia	ENSG00000162384	A	2.6505e-07	-0.327726	5.11615e-10	G	+	1	53717656	C1orf123	1
1:53722752:A:C	GTEx/v8	Brain_Putamen_basal_ganglia	ENSG00000162384	C	2.71994e-07	-0.327248	5.11615e-10	A	+	1	53722752	C1orf123	1
1:53723190:G:T	GTEx/v8	Brain_Putamen_basal_ganglia	ENSG00000162384	T	1.40067e-06	-0.289851	5.11615e-10	G	+	1	53723190	C1orf123	1
1:53723349:C:T	GTEx/v8	Brain_Putamen_basal_ganglia	ENSG00000162384	C	2.96871e-07	-0.315225	5.11615e-10	T	+	1	53723349	C1orf123	1
1:53729210:C:T	GTEx/v8	Brain_Putamen_basal_ganglia	ENSG00000162384	T	7.38707e-07	-0.297848	5.11615e-10	C	+	1	53729210	C1orf123	1
1:53730607:C:T	GTEx/v8	Brain_Putamen_basal_ganglia	ENSG00000162384	T	7.38707e-07	-0.297848	5.11615e-10	C	+	1	53730607	C1orf123	1
1:53732315:G:T	GTEx/v8	Brain_Putamen_basal_ganglia	ENSG00000162384	T	1.50097e-07	-0.335587	5.11615e-10	G	+	1	53732315	C1orf123	1
1:53735026:C:T	GTEx/v8	Brain_Putamen_basal_ganglia	ENSG00000162384	T	1.42386e-07	-0.324216	5.11615e-10	C	+	1	53735026	C1orf123	1
1:53735446:G:T	GTEx/v8	Brain_Putamen_basal_ganglia	ENSG00000162384	T	7.38707e-07	-0.297848	5.11615e-10	G	+	1	53735446	C1orf123	1
1:53736613:A:G	GTEx/v8	Brain_Putamen_basal_ganglia	ENSG00000162384	G	3.39155e-07	-0.324713	5.11615e-10	A	+	1	53736613	C1orf123	1
1:53738100:C:T	GTEx/v8	Brain_Putamen_basal_ganglia	ENSG00000162384	T	4.39069e-07	-0.315233	5.11615e-10	C	+	1	53738100	C1orf123	1
1:53738183:A:G	GTEx/v8	Brain_Putamen_basal_ganglia	ENSG00000162384	G	7.38707e-07	-0.297848	5.11615e-10	A	+	1	53738183	C1orf123	1
1:53738975:A:C	GTEx/v8	Brain_Putamen_basal_ganglia	ENSG00000162384	A	1.06821e-06	-0.300298	5.11615e-10	C	+	1	53738975	C1orf123	1
1:53739367:A:G	GTEx/v8	Brain_Putamen_basal_ganglia	ENSG00000162384	A	1.23044e-06	-0.30935	5.11615e-10	G	+	1	53739367	C1orf123	1
1:53739377:A:G	GTEx/v8	Brain_Putamen_basal_ganglia	ENSG00000162384	G	1.14649e-06	-0.293942	5.11615e-10	A	+	1	53739377	C1orf123	1
1:53740797:G:T	GTEx/v8	Brain_Putamen_basal_ganglia	ENSG00000162384	T	5.23353e-08	-0.36133	5.11615e-10	G	+	1	53740797	C1orf123	1
1:53742081:A:G	GTEx/v8	Brain_Putamen_basal_ganglia	ENSG00000162384	A	1.07143e-07	-0.33976	5.11615e-10	G	+	1	53742081	C1orf123	1
1:53745703:C:T	GTEx/v8	Brain_Putamen_basal_ganglia	ENSG00000162384	T	1.54992e-08	-0.371881	5.11615e-10	C	+	1	53745703	C1orf123	1
1:53746134:A:G	GTEx/v8	Brain_Putamen_basal_ganglia	ENSG00000162384	A	6.38161e-08	-0.331221	5.11615e-10	G	+	1	53746134	C1orf123	1
1:53747126:A:G	GTEx/v8	Brain_Putamen_basal_ganglia	ENSG00000162384	A	1.56543e-08	-0.350419	5.11615e-10	G	+	1	53747126	C1orf123	1
3:9441542:G:T	GTEx/v8	Brain_Putamen_basal_ganglia	ENSG00000134077	T	3.33917e-05	-0.291313	0.0205217	G	+	3	9441542	THUMPD3	1
3:9445173:G:T	GTEx/v8	Brain_Putamen_basal_ganglia	ENSG00000134077	T	1.95913e-05	-0.290826	0.0205217	G	+	3	9445173	THUMPD3	1
3:9449596:A:C	GTEx/v8	Brain_Putamen_basal_ganglia	ENSG00000134077	C	1.95913e-05	-0.290826	0.0205217	A	+	3	9449596	THUMPD3	1
3:9454762:A:G	GTEx/v8	Brain_Putamen_basal_ganglia	ENSG00000134077	G	1.95913e-05	-0.290826	0.0205217	A	+	3	9454762	THUMPD3	1
3:9455711:A:G	GTEx/v8	Brain_Putamen_basal_ganglia	ENSG00000134077	A	1.95913e-05	-0.290826	0.0205217	G	+	3	9455711	THUMPD3	1
3:9467072:C:T	GTEx/v8	Brain_Putamen_basal_ganglia	ENSG00000134077	C	1.95913e-05	-0.290826	0.0205217	T	+	3	9467072	THUMPD3	1
3:9469287:C:T	GTEx/v8	Brain_Putamen_basal_ganglia	ENSG00000134077	C	1.95913e-05	-0.290826	0.0205217	T	+	3	9469287	THUMPD3	1
3:9484480:A:G	GTEx/v8	Brain_Putamen_basal_ganglia	ENSG00000134077	A	8.92235e-06	-0.302133	0.0205217	G	+	3	9484480	THUMPD3	1
3:9492340:C:T	GTEx/v8	Brain_Putamen_basal_ganglia	ENSG00000134077	C	1.26867e-05	-0.296419	0.0205217	T	+	3	9492340	THUMPD3	1
3:9493315:C:T	GTEx/v8	Brain_Putamen_basal_ganglia	ENSG00000134077	T	5.28403e-06	-0.308645	0.0205217	C	+	3	9493315	THUMPD3	1
3:135993599:A:C	GTEx/v8	Brain_Putamen_basal_ganglia	ENSG00000114054	C	3.91073e-07	0.296871	0.000258473	A	-	3	135993599	PCCB	1
3:136000743:A:G	GTEx/v8	Brain_Putamen_basal_ganglia	ENSG00000114054	G	3.91073e-07	0.296871	0.000258473	A	-	3	136000743	PCCB	1
3:136004925:C:T	GTEx/v8	Brain_Putamen_basal_ganglia	ENSG00000114054	T	2.32153e-07	0.299128	0.000258473	C	-	3	136004925	PCCB	1
3:136056861:C:T	GTEx/v8	Brain_Putamen_basal_ganglia	ENSG00000114054	C	3.42926e-07	0.298951	0.000258473	T	-	3	136056861	PCCB	1
3:136068699:C:T	GTEx/v8	Brain_Putamen_basal_ganglia	ENSG00000114054	C	4.91222e-06	0.270766	0.000258473	T	-	3	136068699	PCCB	1
3:136097576:C:T	GTEx/v8	Brain_Putamen_basal_ganglia	ENSG00000114054	C	4.91222e-06	0.270766	0.000258473	T	-	3	136097576	PCCB	1
3:136098085:A:G	GTEx/v8	Brain_Putamen_basal_ganglia	ENSG00000114054	G	4.91222e-06	0.270766	0.000258473	A	-	3	136098085	PCCB	1
3:136098408:A:G	GTEx/v8	Brain_Putamen_basal_ganglia	ENSG00000114054	A	1.73263e-06	0.279309	0.000258473	G	-	3	136098408	PCCB	1
3:136103287:A:G	GTEx/v8	Brain_Putamen_basal_ganglia	ENSG00000114054	A	3.89806e-07	0.293045	0.000258473	G	-	3	136103287	PCCB	1
3:136111658:G:T	GTEx/v8	Brain_Putamen_basal_ganglia	ENSG00000114054	T	3.52311e-07	0.298717	0.000258473	G	-	3	136111658	PCCB	1
3:136112109:A:G	GTEx/v8	Brain_Putamen_basal_ganglia	ENSG00000114054	G	3.52311e-07	0.298717	0.000258473	A	-	3	136112109	PCCB	1
3:136119354:C:T	GTEx/v8	Brain_Putamen_basal_ganglia	ENSG00000114054	T	2.21207e-07	0.296238	0.000258473	C	-	3	136119354	PCCB	1
3:136120300:A:C	GTEx/v8	Brain_Putamen_basal_ganglia	ENSG00000114054	C	1.1164e-06	0.2859	0.000258473	A	-	3	136120300	PCCB	1
3:136130677:A:G	GTEx/v8	Brain_Putamen_basal_ganglia	ENSG00000114054	G	1.73263e-06	0.279309	0.000258473	A	-	3	136130677	PCCB	1
3:136137422:A:G	GTEx/v8	Brain_Putamen_basal_ganglia	ENSG00000114054	A	9.23748e-06	0.258928	0.000258473	G	-	3	136137422	PCCB	1
3:136149139:C:T	GTEx/v8	Brain_Putamen_basal_ganglia	ENSG00000114054	T	2.21207e-07	0.296238	0.000258473	C	-	3	136149139	PCCB	1
3:136151631:G:T	GTEx/v8	Brain_Putamen_basal_ganglia	ENSG00000114054	T	6.4763e-07	0.28915	0.000258473	G	-	3	136151631	PCCB	1
3:136154828:C:T	GTEx/v8	Brain_Putamen_basal_ganglia	ENSG00000114054	T	2.17885e-07	0.296235	0.000258473	C	-	3	136154828	PCCB	1
3:136165695:A:G	GTEx/v8	Brain_Putamen_basal_ganglia	ENSG00000114054	A	3.89806e-07	0.293045	0.000258473	G	-	3	136165695	PCCB	1
3:136188837:C:T	GTEx/v8	Brain_Putamen_basal_ganglia	ENSG00000114054	C	6.4763e-07	0.28915	0.000258473	T	-	3	136188837	PCCB	1
3:136189865:A:G	GTEx/v8	Brain_Putamen_basal_ganglia	ENSG00000114054	A	6.4763e-07	0.28915	0.000258473	G	-	3	136189865	PCCB	1
3:136196754:C:T	GTEx/v8	Brain_Putamen_basal_ganglia	ENSG00000114054	T	6.4763e-07	0.28915	0.000258473	C	-	3	136196754	PCCB	1
3:136213310:C:T	GTEx/v8	Brain_Putamen_basal_ganglia	ENSG00000114054	C	6.4763e-07	0.28915	0.000258473	T	-	3	136213310	PCCB	1
3:136227387:A:G	GTEx/v8	Brain_Putamen_basal_ganglia	ENSG00000114054	A	9.25023e-06	0.25948	0.000258473	G	-	3	136227387	PCCB	1
3:136235908:C:T	GTEx/v8	Brain_Putamen_basal_ganglia	ENSG00000114054	C	6.57735e-07	0.288533	0.000258473	T	-	3	136235908	PCCB	1
3:136245815:A:G	GTEx/v8	Brain_Putamen_basal_ganglia	ENSG00000114054	A	6.4763e-07	0.28915	0.000258473	G	-	3	136245815	PCCB	1
3:136252596:A:C	GTEx/v8	Brain_Putamen_basal_ganglia	ENSG00000114054	A	6.4763e-07	0.28915	0.000258473	C	-	3	136252596	PCCB	1
3:136252601:A:G	GTEx/v8	Brain_Putamen_basal_ganglia	ENSG00000114054	A	6.4763e-07	0.28915	0.000258473	G	-	3	136252601	PCCB	1
3:136274435:A:G	GTEx/v8	Brain_Putamen_basal_ganglia	ENSG00000114054	A	9.24974e-07	0.284008	0.000258473	G	-	3	136274435	PCCB	1
3:136278251:C:T	GTEx/v8	Brain_Putamen_basal_ganglia	ENSG00000114054	C	6.57735e-07	0.288533	0.000258473	T	-	3	136278251	PCCB	1
3:136288405:A:G	GTEx/v8	Brain_Putamen_basal_ganglia	ENSG00000114054	A	6.57735e-07	0.288533	0.000258473	G	-	3	136288405	PCCB	1
3:136298879:A:G	GTEx/v8	Brain_Putamen_basal_ganglia	ENSG00000114054	A	6.57735e-07	0.288533	0.000258473	G	-	3	136298879	PCCB	1
3:136317402:G:T	GTEx/v8	Brain_Putamen_basal_ganglia	ENSG00000114054	T	6.4763e-07	0.28915	0.000258473	G	-	3	136317402	PCCB	1
3:136319949:C:T	GTEx/v8	Brain_Putamen_basal_ganglia	ENSG00000114054	T	6.4763e-07	0.28915	0.000258473	C	-	3	136319949	PCCB	1
3:136337029:A:G	GTEx/v8	Brain_Putamen_basal_ganglia	ENSG00000114054	A	6.4763e-07	0.28915	0.000258473	G	-	3	136337029	PCCB	1
3:136346206:C:T	GTEx/v8	Brain_Putamen_basal_ganglia	ENSG00000114054	C	1.40442e-06	0.282985	0.000258473	T	-	3	136346206	PCCB	1
3:136348599:A:G	GTEx/v8	Brain_Putamen_basal_ganglia	ENSG00000114054	A	6.4763e-07	0.28915	0.000258473	G	-	3	136348599	PCCB	1
3:136353193:G:T	GTEx/v8	Brain_Putamen_basal_ganglia	ENSG00000114054	G	1.40442e-06	0.282985	0.000258473	T	-	3	136353193	PCCB	1
3:136357705:C:T	GTEx/v8	Brain_Putamen_basal_ganglia	ENSG00000114054	C	1.41015e-06	0.283204	0.000258473	T	-	3	136357705	PCCB	1
3:136369710:C:T	GTEx/v8	Brain_Putamen_basal_ganglia	ENSG00000114054	C	1.41015e-06	-0.283204	0.000258473	C	-	3	136369710	PCCB	1
3:136370092:C:T	GTEx/v8	Brain_Putamen_basal_ganglia	ENSG00000114054	T	1.41015e-06	-0.283204	0.000258473	T	-	3	136370092	PCCB	1
3:136371504:C:T	GTEx/v8	Brain_Putamen_basal_ganglia	ENSG00000114054	T	1.40442e-06	-0.282985	0.000258473	T	-	3	136371504	PCCB	1
3:136371691:G:T	GTEx/v8	Brain_Putamen_basal_ganglia	ENSG00000114054	T	1.40442e-06	-0.282985	0.000258473	T	-	3	136371691	PCCB	1
3:136377377:C:T	GTEx/v8	Brain_Putamen_basal_ganglia	ENSG00000114054	C	3.98345e-06	-0.271766	0.000258473	C	-	3	136377377	PCCB	1
3:136381368:A:C	GTEx/v8	Brain_Putamen_basal_ganglia	ENSG00000114054	C	6.4763e-07	-0.28915	0.000258473	C	-	3	136381368	PCCB	1
3:136400420:G:T	GTEx/v8	Brain_Putamen_basal_ganglia	ENSG00000114054	T	6.57735e-07	-0.288533	0.000258473	T	-	3	136400420	PCCB	1
3:136402293:C:T	GTEx/v8	Brain_Putamen_basal_ganglia	ENSG00000114054	T	6.4763e-07	-0.28915	0.000258473	T	-	3	136402293	PCCB	1
3:136404683:C:T	GTEx/v8	Brain_Putamen_basal_ganglia	ENSG00000114054	T	6.4763e-07	-0.28915	0.000258473	T	-	3	136404683	PCCB	1
3:136414321:C:T	GTEx/v8	Brain_Putamen_basal_ganglia	ENSG00000114054	T	6.4763e-07	-0.28915	0.000258473	T	-	3	136414321	PCCB	1
3:136425514:A:C	GTEx/v8	Brain_Putamen_basal_ganglia	ENSG00000114054	C	7.84414e-08	-0.307971	0.000258473	C	-	3	136425514	PCCB	1
3:136435162:A:G	GTEx/v8	Brain_Putamen_basal_ganglia	ENSG00000114054	G	7.89206e-07	-0.286688	0.000258473	G	-	3	136435162	PCCB	1
3:136444589:C:T	GTEx/v8	Brain_Putamen_basal_ganglia	ENSG00000114054	T	6.4763e-07	-0.28915	0.000258473	T	-	3	136444589	PCCB	1
3:136466599:A:G	GTEx/v8	Brain_Putamen_basal_ganglia	ENSG00000114054	G	9.21645e-06	-0.270132	0.000258473	G	-	3	136466599	PCCB	1
3:136471815:C:T	GTEx/v8	Brain_Putamen_basal_ganglia	ENSG00000114054	T	6.4763e-07	-0.28915	0.000258473	T	-	3	136471815	PCCB	1
3:136473728:C:T	GTEx/v8	Brain_Putamen_basal_ganglia	ENSG00000114054	T	6.4763e-07	-0.28915	0.000258473	T	-	3	136473728	PCCB	1
3:136489563:A:G	GTEx/v8	Brain_Putamen_basal_ganglia	ENSG00000114054	A	9.31552e-07	-0.288303	0.000258473	A	-	3	136489563	PCCB	1
3:136500733:G:T	GTEx/v8	Brain_Putamen_basal_ganglia	ENSG00000114054	G	9.31552e-07	-0.288303	0.000258473	G	-	3	136500733	PCCB	1
6:27042287:A:C	GTEx/v8	Brain_Putamen_basal_ganglia	ENSG00000186470	A	9.74036e-06	-0.651611	3.84454e-12	C	+	6	27042287	BTN3A2	1
6:27327000:C:T	GTEx/v8	Brain_Putamen_basal_ganglia	ENSG00000186470	T	3.71446e-07	-0.845746	3.84454e-12	C	+	6	27327000	BTN3A2	1
6:27332891:C:T	GTEx/v8	Brain_Putamen_basal_ganglia	ENSG00000186470	C	3.71446e-07	-0.845746	3.84454e-12	T	+	6	27332891	BTN3A2	1
6:27695329:C:T	GTEx/v8	Brain_Putamen_basal_ganglia	ENSG00000235109	T	4.01438e-05	0.507332	9.93108e-15	C	-	6	27695329	ZSCAN31	1
6:27696951:C:T	GTEx/v8	Brain_Putamen_basal_ganglia	ENSG00000235109	T	5.83447e-05	0.495398	9.93108e-15	C	-	6	27696951	ZSCAN31	1
6:27698355:A:G	GTEx/v8	Brain_Putamen_basal_ganglia	ENSG00000235109	G	5.83447e-05	0.495398	9.93108e-15	A	-	6	27698355	ZSCAN31	1
6:27700559:A:G	GTEx/v8	Brain_Putamen_basal_ganglia	ENSG00000235109	G	5.83447e-05	0.495398	9.93108e-15	A	-	6	27700559	ZSCAN31	1
6:27702440:A:C	GTEx/v8	Brain_Putamen_basal_ganglia	ENSG00000235109	C	4.01438e-05	0.507332	9.93108e-15	A	-	6	27702440	ZSCAN31	1
6:27702832:A:G	GTEx/v8	Brain_Putamen_basal_ganglia	ENSG00000235109	A	5.83447e-05	0.495398	9.93108e-15	G	-	6	27702832	ZSCAN31	1
6:27703291:A:G	GTEx/v8	Brain_Putamen_basal_ganglia	ENSG00000235109	A	5.83447e-05	0.495398	9.93108e-15	G	-	6	27703291	ZSCAN31	1
6:27712120:A:C	GTEx/v8	Brain_Putamen_basal_ganglia	ENSG00000235109	C	5.83447e-05	0.495398	9.93108e-15	A	-	6	27712120	ZSCAN31	1
6:27728827:C:T	GTEx/v8	Brain_Putamen_basal_ganglia	ENSG00000235109	C	5.83447e-05	0.495398	9.93108e-15	T	-	6	27728827	ZSCAN31	1
6:27731755:A:C	GTEx/v8	Brain_Putamen_basal_ganglia	ENSG00000235109	A	0.000233525	0.456648	9.93108e-15	C	-	6	27731755	ZSCAN31	1
6:27737605:A:G	GTEx/v8	Brain_Putamen_basal_ganglia	ENSG00000235109	G	0.000233525	0.456648	9.93108e-15	A	-	6	27737605	ZSCAN31	1
6:27740666:C:T	GTEx/v8	Brain_Putamen_basal_ganglia	ENSG00000235109	T	0.000233525	0.456648	9.93108e-15	C	-	6	27740666	ZSCAN31	1
6:27741825:C:T	GTEx/v8	Brain_Putamen_basal_ganglia	ENSG00000235109	C	0.000233525	0.456648	9.93108e-15	T	-	6	27741825	ZSCAN31	1
6:27742035:A:G	GTEx/v8	Brain_Putamen_basal_ganglia	ENSG00000235109	G	0.000233525	0.456648	9.93108e-15	A	-	6	27742035	ZSCAN31	1
6:27748010:A:G	GTEx/v8	Brain_Putamen_basal_ganglia	ENSG00000235109	A	0.000233525	0.456648	9.93108e-15	G	-	6	27748010	ZSCAN31	1
6:27748015:A:G	GTEx/v8	Brain_Putamen_basal_ganglia	ENSG00000235109	A	0.000233525	0.456648	9.93108e-15	G	-	6	27748015	ZSCAN31	1
6:27750079:C:T	GTEx/v8	Brain_Putamen_basal_ganglia	ENSG00000235109	C	0.000233525	0.456648	9.93108e-15	T	-	6	27750079	ZSCAN31	1
6:27750086:A:G	GTEx/v8	Brain_Putamen_basal_ganglia	ENSG00000235109	A	0.000233525	0.456648	9.93108e-15	G	-	6	27750086	ZSCAN31	1
6:27785882:A:G	GTEx/v8	Brain_Putamen_basal_ganglia	ENSG00000235109	G	1.29571e-06	0.59535	9.93108e-15	A	-	6	27785882	ZSCAN31	1
6:27788062:C:T	GTEx/v8	Brain_Putamen_basal_ganglia	ENSG00000235109	T	1.29571e-06	0.59535	9.93108e-15	C	-	6	27788062	ZSCAN31	1
6:27811815:A:G	GTEx/v8	Brain_Putamen_basal_ganglia	ENSG00000235109	A	5.32672e-07	0.589092	9.93108e-15	G	-	6	27811815	ZSCAN31	1
6:27847517:A:G	GTEx/v8	Brain_Putamen_basal_ganglia	ENSG00000235109	A	6.32037e-09	0.650049	9.93108e-15	G	-	6	27847517	ZSCAN31	1
6:27850873:A:G	GTEx/v8	Brain_Putamen_basal_ganglia	ENSG00000235109	A	8.58303e-06	0.608008	9.93108e-15	G	-	6	27850873	ZSCAN31	1
6:27852357:A:G	GTEx/v8	Brain_Putamen_basal_ganglia	ENSG00000235109	A	8.58303e-06	0.608008	9.93108e-15	G	-	6	27852357	ZSCAN31	1
6:27854760:A:C	GTEx/v8	Brain_Putamen_basal_ganglia	ENSG00000235109	A	8.58303e-06	0.608008	9.93108e-15	C	-	6	27854760	ZSCAN31	1
6:27854963:A:G	GTEx/v8	Brain_Putamen_basal_ganglia	ENSG00000235109	G	8.58303e-06	0.608008	9.93108e-15	A	-	6	27854963	ZSCAN31	1
6:27855625:G:T	GTEx/v8	Brain_Putamen_basal_ganglia	ENSG00000235109	T	8.58303e-06	0.608008	9.93108e-15	G	-	6	27855625	ZSCAN31	1
6:27855845:A:G	GTEx/v8	Brain_Putamen_basal_ganglia	ENSG00000235109	G	8.58303e-06	0.608008	9.93108e-15	A	-	6	27855845	ZSCAN31	1
6:27858904:C:T	GTEx/v8	Brain_Putamen_basal_ganglia	ENSG00000235109	T	7.53935e-09	0.660484	9.93108e-15	C	-	6	27858904	ZSCAN31	1
6:27859453:C:T	GTEx/v8	Brain_Putamen_basal_ganglia	ENSG00000198315	C	7.75982e-05	-0.212226	0.000273765	T	+	6	27859453	ZKSCAN8	1
6:27859453:C:T	GTEx/v8	Brain_Putamen_basal_ganglia	ENSG00000235109	C	9.21288e-10	0.716909	9.93108e-15	T	-	6	27859453	ZSCAN31	1
6:27862127:A:G	GTEx/v8	Brain_Putamen_basal_ganglia	ENSG00000235109	G	7.53935e-09	0.660484	9.93108e-15	A	-	6	27862127	ZSCAN31	1
6:27862152:C:T	GTEx/v8	Brain_Putamen_basal_ganglia	ENSG00000235109	C	8.58303e-06	0.608008	9.93108e-15	T	-	6	27862152	ZSCAN31	1
6:27866384:A:G	GTEx/v8	Brain_Putamen_basal_ganglia	ENSG00000235109	A	8.58303e-06	0.608008	9.93108e-15	G	-	6	27866384	ZSCAN31	1
6:31102790:G:T	GTEx/v8	Brain_Putamen_basal_ganglia	ENSG00000204525	T	1.01637e-05	0.479274	3.8976e-21	G	-	6	31102790	HLA-C	1
6:31102790:G:T	GTEx/v8	Brain_Putamen_basal_ganglia	ENSG00000244731	T	3.77061e-05	-0.422582	3.51792e-05	G	+	6	31102790	C4A	1
6:31321267:A:C	GTEx/v8	Brain_Putamen_basal_ganglia	ENSG00000204525	C	6.70826e-06	0.488709	3.8976e-21	A	-	6	31321267	HLA-C	1
6:31328092:A:G	GTEx/v8	Brain_Putamen_basal_ganglia	ENSG00000204525	G	1.24873e-10	-0.495118	3.8976e-21	G	-	6	31328092	HLA-C	1
6:31328542:A:G	GTEx/v8	Brain_Putamen_basal_ganglia	ENSG00000204525	A	1.24873e-10	-0.495118	3.8976e-21	A	-	6	31328542	HLA-C	1
6:31546850:A:G	GTEx/v8	Brain_Putamen_basal_ganglia	ENSG00000204525	A	1.38576e-05	0.518304	3.8976e-21	G	-	6	31546850	HLA-C	1
6:31546850:A:G	GTEx/v8	Brain_Putamen_basal_ganglia	ENSG00000244731	A	3.90697e-07	-0.561398	3.51792e-05	G	+	6	31546850	C4A	1
6:31558702:C:T	GTEx/v8	Brain_Putamen_basal_ganglia	ENSG00000244731	T	8.74313e-07	-0.493198	3.51792e-05	C	+	6	31558702	C4A	1
6:31710020:C:T	GTEx/v8	Brain_Putamen_basal_ganglia	ENSG00000204428	T	8.01798e-11	-0.57664	9.13301e-27	C	+	6	31710020	LY6G5C	1
6:31840477:C:T	GTEx/v8	Brain_Putamen_basal_ganglia	ENSG00000204410	T	1.25924e-05	-0.431228	0.0104368	C	+	6	31840477	MSH5	1
6:31840477:C:T	GTEx/v8	Brain_Putamen_basal_ganglia	ENSG00000204525	T	1.74718e-05	0.595666	3.8976e-21	C	-	6	31840477	HLA-C	1
6:31840477:C:T	GTEx/v8	Brain_Putamen_basal_ganglia	ENSG00000244731	T	2.46816e-09	-0.752929	3.51792e-05	C	+	6	31840477	C4A	1
6:32019946:C:T	GTEx/v8	Brain_Putamen_basal_ganglia	ENSG00000244731	T	1.58565e-06	-0.521305	3.51792e-05	C	+	6	32019946	C4A	1
6:32025863:C:T	GTEx/v8	Brain_Putamen_basal_ganglia	ENSG00000244731	T	1.58565e-06	-0.521305	3.51792e-05	C	+	6	32025863	C4A	1
6:32628428:A:C	GTEx/v8	Brain_Putamen_basal_ganglia	ENSG00000204410	A	7.27269e-05	-0.324326	0.0104368	C	+	6	32628428	MSH5	1
6:32628428:A:C	GTEx/v8	Brain_Putamen_basal_ganglia	ENSG00000231852	A	7.51941e-05	0.514219	0.000186521	C	-	6	32628428	CYP21A2	1
6:32628428:A:C	GTEx/v8	Brain_Putamen_basal_ganglia	ENSG00000244731	A	5.04494e-06	-0.487146	3.51792e-05	C	+	6	32628428	C4A	1
20:44680853:A:G	GTEx/v8	Brain_Putamen_basal_ganglia	ENSG00000124140	A	1.81198e-08	0.186252	0.000165485	A	+	20	44680853	SLC12A5	1
20:44721656:C:T	GTEx/v8	Brain_Putamen_basal_ganglia	ENSG00000124140	C	5.41429e-07	-0.160078	0.000165485	T	+	20	44721656	SLC12A5	1
20:44724305:A:G	GTEx/v8	Brain_Putamen_basal_ganglia	ENSG00000124140	G	2.31814e-08	-0.181978	0.000165485	A	+	20	44724305	SLC12A5	1
20:44746982:C:T	GTEx/v8	Brain_Putamen_basal_ganglia	ENSG00000101017	C	2.41106e-05	0.35976	0.03568	T	-	20	44746982	CD40	1
1:53707953:A:G	GTEx/v8	Brain_Spinal_cord_cervical_c-1	ENSG00000162384	G	5.22315e-07	-0.427022	0.000216559	A	+	1	53707953	C1orf123	1
1:53708850:G:T	GTEx/v8	Brain_Spinal_cord_cervical_c-1	ENSG00000162384	T	2.75779e-05	-0.3525	0.000216559	G	+	1	53708850	C1orf123	1
1:53713549:A:G	GTEx/v8	Brain_Spinal_cord_cervical_c-1	ENSG00000162384	A	7.44268e-06	-0.368089	0.000216559	G	+	1	53713549	C1orf123	1
1:53714139:C:T	GTEx/v8	Brain_Spinal_cord_cervical_c-1	ENSG00000162384	T	2.16258e-06	-0.397669	0.000216559	C	+	1	53714139	C1orf123	1
1:53717656:A:G	GTEx/v8	Brain_Spinal_cord_cervical_c-1	ENSG00000162384	A	1.67684e-06	-0.402846	0.000216559	G	+	1	53717656	C1orf123	1
1:53722752:A:C	GTEx/v8	Brain_Spinal_cord_cervical_c-1	ENSG00000162384	C	1.70623e-06	-0.403455	0.000216559	A	+	1	53722752	C1orf123	1
1:53723190:G:T	GTEx/v8	Brain_Spinal_cord_cervical_c-1	ENSG00000162384	T	5.96242e-06	-0.372703	0.000216559	G	+	1	53723190	C1orf123	1
1:53723349:C:T	GTEx/v8	Brain_Spinal_cord_cervical_c-1	ENSG00000162384	C	5.96242e-06	-0.372703	0.000216559	T	+	1	53723349	C1orf123	1
1:53729210:C:T	GTEx/v8	Brain_Spinal_cord_cervical_c-1	ENSG00000162384	T	9.32062e-06	-0.365402	0.000216559	C	+	1	53729210	C1orf123	1
1:53730607:C:T	GTEx/v8	Brain_Spinal_cord_cervical_c-1	ENSG00000162384	T	9.32062e-06	-0.365402	0.000216559	C	+	1	53730607	C1orf123	1
1:53732315:G:T	GTEx/v8	Brain_Spinal_cord_cervical_c-1	ENSG00000162384	T	8.59494e-06	-0.376288	0.000216559	G	+	1	53732315	C1orf123	1
1:53735026:C:T	GTEx/v8	Brain_Spinal_cord_cervical_c-1	ENSG00000162384	T	9.32062e-06	-0.365402	0.000216559	C	+	1	53735026	C1orf123	1
1:53735446:G:T	GTEx/v8	Brain_Spinal_cord_cervical_c-1	ENSG00000162384	T	9.32062e-06	-0.365402	0.000216559	G	+	1	53735446	C1orf123	1
1:53736613:A:G	GTEx/v8	Brain_Spinal_cord_cervical_c-1	ENSG00000162384	G	5.37964e-06	-0.384224	0.000216559	A	+	1	53736613	C1orf123	1
1:53738100:C:T	GTEx/v8	Brain_Spinal_cord_cervical_c-1	ENSG00000162384	T	9.32062e-06	-0.365402	0.000216559	C	+	1	53738100	C1orf123	1
1:53738183:A:G	GTEx/v8	Brain_Spinal_cord_cervical_c-1	ENSG00000162384	G	9.32062e-06	-0.365402	0.000216559	A	+	1	53738183	C1orf123	1
1:53738975:A:C	GTEx/v8	Brain_Spinal_cord_cervical_c-1	ENSG00000162384	A	9.32062e-06	-0.365402	0.000216559	C	+	1	53738975	C1orf123	1
1:53739367:A:G	GTEx/v8	Brain_Spinal_cord_cervical_c-1	ENSG00000162384	A	8.59494e-06	-0.376288	0.000216559	G	+	1	53739367	C1orf123	1
1:53739377:A:G	GTEx/v8	Brain_Spinal_cord_cervical_c-1	ENSG00000162384	G	9.32062e-06	-0.365402	0.000216559	A	+	1	53739377	C1orf123	1
1:53740797:G:T	GTEx/v8	Brain_Spinal_cord_cervical_c-1	ENSG00000162384	T	1.42725e-05	-0.373633	0.000216559	G	+	1	53740797	C1orf123	1
1:53742081:A:G	GTEx/v8	Brain_Spinal_cord_cervical_c-1	ENSG00000162384	A	7.35429e-06	-0.379846	0.000216559	G	+	1	53742081	C1orf123	1
1:53745703:C:T	GTEx/v8	Brain_Spinal_cord_cervical_c-1	ENSG00000162384	T	2.22707e-05	-0.355893	0.000216559	C	+	1	53745703	C1orf123	1
1:53747126:A:G	GTEx/v8	Brain_Spinal_cord_cervical_c-1	ENSG00000162384	A	1.87823e-05	-0.352473	0.000216559	G	+	1	53747126	C1orf123	1
3:9445173:G:T	GTEx/v8	Brain_Spinal_cord_cervical_c-1	ENSG00000134077	T	1.87499e-05	-0.343305	0.00353201	G	+	3	9445173	THUMPD3	1
3:9449596:A:C	GTEx/v8	Brain_Spinal_cord_cervical_c-1	ENSG00000134077	C	1.87499e-05	-0.343305	0.00353201	A	+	3	9449596	THUMPD3	1
3:9454762:A:G	GTEx/v8	Brain_Spinal_cord_cervical_c-1	ENSG00000134077	G	1.87499e-05	-0.343305	0.00353201	A	+	3	9454762	THUMPD3	1
3:9455711:A:G	GTEx/v8	Brain_Spinal_cord_cervical_c-1	ENSG00000134077	A	1.87499e-05	-0.343305	0.00353201	G	+	3	9455711	THUMPD3	1
3:9467072:C:T	GTEx/v8	Brain_Spinal_cord_cervical_c-1	ENSG00000134077	C	1.87499e-05	-0.343305	0.00353201	T	+	3	9467072	THUMPD3	1
3:9469287:C:T	GTEx/v8	Brain_Spinal_cord_cervical_c-1	ENSG00000134077	C	1.87499e-05	-0.343305	0.00353201	T	+	3	9469287	THUMPD3	1
6:26970895:A:C	GTEx/v8	Brain_Spinal_cord_cervical_c-1	ENSG00000186470	A	8.51751e-07	-0.779438	1.31698e-11	C	+	6	26970895	BTN3A2	1
6:26985607:A:C	GTEx/v8	Brain_Spinal_cord_cervical_c-1	ENSG00000186470	A	8.51751e-07	-0.779438	1.31698e-11	C	+	6	26985607	BTN3A2	1
6:26995168:A:G	GTEx/v8	Brain_Spinal_cord_cervical_c-1	ENSG00000186470	A	8.51751e-07	-0.779438	1.31698e-11	G	+	6	26995168	BTN3A2	1
6:26998693:C:T	GTEx/v8	Brain_Spinal_cord_cervical_c-1	ENSG00000186470	C	8.51751e-07	-0.779438	1.31698e-11	T	+	6	26998693	BTN3A2	1
6:27004098:C:T	GTEx/v8	Brain_Spinal_cord_cervical_c-1	ENSG00000186470	T	8.51751e-07	-0.779438	1.31698e-11	C	+	6	27004098	BTN3A2	1
6:27042287:A:C	GTEx/v8	Brain_Spinal_cord_cervical_c-1	ENSG00000186470	A	6.97557e-08	-0.845881	1.31698e-11	C	+	6	27042287	BTN3A2	1
6:27327000:C:T	GTEx/v8	Brain_Spinal_cord_cervical_c-1	ENSG00000186470	T	7.22678e-11	-1.10632	1.31698e-11	C	+	6	27327000	BTN3A2	1
6:27327000:C:T	GTEx/v8	Brain_Spinal_cord_cervical_c-1	ENSG00000235109	T	5.98867e-05	0.745218	6.66958e-07	C	-	6	27327000	ZSCAN31	1
6:27332891:C:T	GTEx/v8	Brain_Spinal_cord_cervical_c-1	ENSG00000186470	C	1.10217e-08	-0.96056	1.31698e-11	T	+	6	27332891	BTN3A2	1
6:27357978:A:G	GTEx/v8	Brain_Spinal_cord_cervical_c-1	ENSG00000235109	G	5.98867e-05	0.745218	6.66958e-07	A	-	6	27357978	ZSCAN31	1
6:27379119:C:T	GTEx/v8	Brain_Spinal_cord_cervical_c-1	ENSG00000235109	T	5.98867e-05	0.745218	6.66958e-07	C	-	6	27379119	ZSCAN31	1
6:27388754:C:T	GTEx/v8	Brain_Spinal_cord_cervical_c-1	ENSG00000235109	C	5.98867e-05	0.745218	6.66958e-07	T	-	6	27388754	ZSCAN31	1
6:27433029:C:T	GTEx/v8	Brain_Spinal_cord_cervical_c-1	ENSG00000235109	T	2.91762e-06	0.782815	6.66958e-07	C	-	6	27433029	ZSCAN31	1
6:27443202:G:T	GTEx/v8	Brain_Spinal_cord_cervical_c-1	ENSG00000235109	T	3.18929e-06	0.758202	6.66958e-07	G	-	6	27443202	ZSCAN31	1
6:27459923:A:G	GTEx/v8	Brain_Spinal_cord_cervical_c-1	ENSG00000235109	A	3.18929e-06	0.758202	6.66958e-07	G	-	6	27459923	ZSCAN31	1
6:27695329:C:T	GTEx/v8	Brain_Spinal_cord_cervical_c-1	ENSG00000187987	T	2.41923e-05	0.489071	8.37758e-06	C	-	6	27695329	ZSCAN23	1
6:27695329:C:T	GTEx/v8	Brain_Spinal_cord_cervical_c-1	ENSG00000235109	T	4.28802e-06	0.585562	6.66958e-07	C	-	6	27695329	ZSCAN31	1
6:27696951:C:T	GTEx/v8	Brain_Spinal_cord_cervical_c-1	ENSG00000187987	T	1.26078e-05	0.494815	8.37758e-06	C	-	6	27696951	ZSCAN23	1
6:27696951:C:T	GTEx/v8	Brain_Spinal_cord_cervical_c-1	ENSG00000235109	T	7.05124e-06	0.562732	6.66958e-07	C	-	6	27696951	ZSCAN31	1
6:27698355:A:G	GTEx/v8	Brain_Spinal_cord_cervical_c-1	ENSG00000187987	G	1.26078e-05	0.494815	8.37758e-06	A	-	6	27698355	ZSCAN23	1
6:27698355:A:G	GTEx/v8	Brain_Spinal_cord_cervical_c-1	ENSG00000235109	G	7.05124e-06	0.562732	6.66958e-07	A	-	6	27698355	ZSCAN31	1
6:27700559:A:G	GTEx/v8	Brain_Spinal_cord_cervical_c-1	ENSG00000187987	G	1.26078e-05	0.494815	8.37758e-06	A	-	6	27700559	ZSCAN23	1
6:27700559:A:G	GTEx/v8	Brain_Spinal_cord_cervical_c-1	ENSG00000235109	G	7.05124e-06	0.562732	6.66958e-07	A	-	6	27700559	ZSCAN31	1
6:27702440:A:C	GTEx/v8	Brain_Spinal_cord_cervical_c-1	ENSG00000187987	C	2.41923e-05	0.489071	8.37758e-06	A	-	6	27702440	ZSCAN23	1
6:27702440:A:C	GTEx/v8	Brain_Spinal_cord_cervical_c-1	ENSG00000235109	C	4.28802e-06	0.585562	6.66958e-07	A	-	6	27702440	ZSCAN31	1
6:27702832:A:G	GTEx/v8	Brain_Spinal_cord_cervical_c-1	ENSG00000187987	A	1.26078e-05	0.494815	8.37758e-06	G	-	6	27702832	ZSCAN23	1
6:27702832:A:G	GTEx/v8	Brain_Spinal_cord_cervical_c-1	ENSG00000235109	A	7.05124e-06	0.562732	6.66958e-07	G	-	6	27702832	ZSCAN31	1
6:27703291:A:G	GTEx/v8	Brain_Spinal_cord_cervical_c-1	ENSG00000187987	A	1.26078e-05	0.494815	8.37758e-06	G	-	6	27703291	ZSCAN23	1
6:27703291:A:G	GTEx/v8	Brain_Spinal_cord_cervical_c-1	ENSG00000235109	A	7.05124e-06	0.562732	6.66958e-07	G	-	6	27703291	ZSCAN31	1
6:27712120:A:C	GTEx/v8	Brain_Spinal_cord_cervical_c-1	ENSG00000187987	C	1.26078e-05	0.494815	8.37758e-06	A	-	6	27712120	ZSCAN23	1
6:27712120:A:C	GTEx/v8	Brain_Spinal_cord_cervical_c-1	ENSG00000235109	C	7.05124e-06	0.562732	6.66958e-07	A	-	6	27712120	ZSCAN31	1
6:27728827:C:T	GTEx/v8	Brain_Spinal_cord_cervical_c-1	ENSG00000187987	C	1.26078e-05	0.494815	8.37758e-06	T	-	6	27728827	ZSCAN23	1
6:27728827:C:T	GTEx/v8	Brain_Spinal_cord_cervical_c-1	ENSG00000235109	C	7.05124e-06	0.562732	6.66958e-07	T	-	6	27728827	ZSCAN31	1
6:27731755:A:C	GTEx/v8	Brain_Spinal_cord_cervical_c-1	ENSG00000187987	A	8.57129e-05	0.44802	8.37758e-06	C	-	6	27731755	ZSCAN23	1
6:27731755:A:C	GTEx/v8	Brain_Spinal_cord_cervical_c-1	ENSG00000235109	A	8.83818e-05	0.495761	6.66958e-07	C	-	6	27731755	ZSCAN31	1
6:27737605:A:G	GTEx/v8	Brain_Spinal_cord_cervical_c-1	ENSG00000187987	G	8.57129e-05	0.44802	8.37758e-06	A	-	6	27737605	ZSCAN23	1
6:27737605:A:G	GTEx/v8	Brain_Spinal_cord_cervical_c-1	ENSG00000235109	G	8.83818e-05	0.495761	6.66958e-07	A	-	6	27737605	ZSCAN31	1
6:27740666:C:T	GTEx/v8	Brain_Spinal_cord_cervical_c-1	ENSG00000187987	T	8.57129e-05	0.44802	8.37758e-06	C	-	6	27740666	ZSCAN23	1
6:27740666:C:T	GTEx/v8	Brain_Spinal_cord_cervical_c-1	ENSG00000235109	T	8.83818e-05	0.495761	6.66958e-07	C	-	6	27740666	ZSCAN31	1
6:27741825:C:T	GTEx/v8	Brain_Spinal_cord_cervical_c-1	ENSG00000187987	C	8.57129e-05	0.44802	8.37758e-06	T	-	6	27741825	ZSCAN23	1
6:27741825:C:T	GTEx/v8	Brain_Spinal_cord_cervical_c-1	ENSG00000235109	C	8.83818e-05	0.495761	6.66958e-07	T	-	6	27741825	ZSCAN31	1
6:27742035:A:G	GTEx/v8	Brain_Spinal_cord_cervical_c-1	ENSG00000187987	G	8.57129e-05	0.44802	8.37758e-06	A	-	6	27742035	ZSCAN23	1
6:27742035:A:G	GTEx/v8	Brain_Spinal_cord_cervical_c-1	ENSG00000235109	G	8.83818e-05	0.495761	6.66958e-07	A	-	6	27742035	ZSCAN31	1
6:27748010:A:G	GTEx/v8	Brain_Spinal_cord_cervical_c-1	ENSG00000187987	A	8.57129e-05	0.44802	8.37758e-06	G	-	6	27748010	ZSCAN23	1
6:27748010:A:G	GTEx/v8	Brain_Spinal_cord_cervical_c-1	ENSG00000235109	A	8.83818e-05	0.495761	6.66958e-07	G	-	6	27748010	ZSCAN31	1
6:27748015:A:G	GTEx/v8	Brain_Spinal_cord_cervical_c-1	ENSG00000187987	A	8.57129e-05	0.44802	8.37758e-06	G	-	6	27748015	ZSCAN23	1
6:27748015:A:G	GTEx/v8	Brain_Spinal_cord_cervical_c-1	ENSG00000235109	A	8.83818e-05	0.495761	6.66958e-07	G	-	6	27748015	ZSCAN31	1
6:27750079:C:T	GTEx/v8	Brain_Spinal_cord_cervical_c-1	ENSG00000187987	C	8.57129e-05	0.44802	8.37758e-06	T	-	6	27750079	ZSCAN23	1
6:27750079:C:T	GTEx/v8	Brain_Spinal_cord_cervical_c-1	ENSG00000235109	C	8.83818e-05	0.495761	6.66958e-07	T	-	6	27750079	ZSCAN31	1
6:27750086:A:G	GTEx/v8	Brain_Spinal_cord_cervical_c-1	ENSG00000187987	A	8.57129e-05	0.44802	8.37758e-06	G	-	6	27750086	ZSCAN23	1
6:27750086:A:G	GTEx/v8	Brain_Spinal_cord_cervical_c-1	ENSG00000235109	A	8.83818e-05	0.495761	6.66958e-07	G	-	6	27750086	ZSCAN31	1
6:27775674:A:G	GTEx/v8	Brain_Spinal_cord_cervical_c-1	ENSG00000187987	G	8.7417e-05	0.538235	8.37758e-06	A	-	6	27775674	ZSCAN23	1
6:27775674:A:G	GTEx/v8	Brain_Spinal_cord_cervical_c-1	ENSG00000235109	G	7.14899e-07	0.737423	6.66958e-07	A	-	6	27775674	ZSCAN31	1
6:27783359:A:G	GTEx/v8	Brain_Spinal_cord_cervical_c-1	ENSG00000187987	G	8.7417e-05	0.538235	8.37758e-06	A	-	6	27783359	ZSCAN23	1
6:27783359:A:G	GTEx/v8	Brain_Spinal_cord_cervical_c-1	ENSG00000235109	G	7.14899e-07	0.737423	6.66958e-07	A	-	6	27783359	ZSCAN31	1
6:27785882:A:G	GTEx/v8	Brain_Spinal_cord_cervical_c-1	ENSG00000187987	G	1.23608e-05	0.480781	8.37758e-06	A	-	6	27785882	ZSCAN23	1
6:27785882:A:G	GTEx/v8	Brain_Spinal_cord_cervical_c-1	ENSG00000235109	G	6.1378e-05	0.492211	6.66958e-07	A	-	6	27785882	ZSCAN31	1
6:27788062:C:T	GTEx/v8	Brain_Spinal_cord_cervical_c-1	ENSG00000187987	T	1.23608e-05	0.480781	8.37758e-06	C	-	6	27788062	ZSCAN23	1
6:27788062:C:T	GTEx/v8	Brain_Spinal_cord_cervical_c-1	ENSG00000235109	T	6.1378e-05	0.492211	6.66958e-07	C	-	6	27788062	ZSCAN31	1
6:27788942:C:T	GTEx/v8	Brain_Spinal_cord_cervical_c-1	ENSG00000235109	T	8.79446e-07	0.705953	6.66958e-07	C	-	6	27788942	ZSCAN31	1
6:27792640:C:T	GTEx/v8	Brain_Spinal_cord_cervical_c-1	ENSG00000235109	T	2.04018e-07	0.799204	6.66958e-07	C	-	6	27792640	ZSCAN31	1
6:27798257:C:T	GTEx/v8	Brain_Spinal_cord_cervical_c-1	ENSG00000235109	C	2.04018e-07	0.799204	6.66958e-07	T	-	6	27798257	ZSCAN31	1
6:27811815:A:G	GTEx/v8	Brain_Spinal_cord_cervical_c-1	ENSG00000187987	A	3.48507e-05	0.457974	8.37758e-06	G	-	6	27811815	ZSCAN23	1
6:27811815:A:G	GTEx/v8	Brain_Spinal_cord_cervical_c-1	ENSG00000235109	A	5.11541e-05	0.49763	6.66958e-07	G	-	6	27811815	ZSCAN31	1
6:27811828:A:G	GTEx/v8	Brain_Spinal_cord_cervical_c-1	ENSG00000235109	A	2.04018e-07	0.799204	6.66958e-07	G	-	6	27811828	ZSCAN31	1
6:27815823:G:T	GTEx/v8	Brain_Spinal_cord_cervical_c-1	ENSG00000235109	G	1.85762e-06	0.754361	6.66958e-07	T	-	6	27815823	ZSCAN31	1
6:27816442:A:G	GTEx/v8	Brain_Spinal_cord_cervical_c-1	ENSG00000235109	G	2.04018e-07	0.799204	6.66958e-07	A	-	6	27816442	ZSCAN31	1
6:27830326:C:T	GTEx/v8	Brain_Spinal_cord_cervical_c-1	ENSG00000235109	T	2.04018e-07	0.799204	6.66958e-07	C	-	6	27830326	ZSCAN31	1
6:27833174:A:G	GTEx/v8	Brain_Spinal_cord_cervical_c-1	ENSG00000235109	G	2.04018e-07	0.799204	6.66958e-07	A	-	6	27833174	ZSCAN31	1
6:27835272:C:T	GTEx/v8	Brain_Spinal_cord_cervical_c-1	ENSG00000235109	C	2.04018e-07	0.799204	6.66958e-07	T	-	6	27835272	ZSCAN31	1
6:27835435:A:G	GTEx/v8	Brain_Spinal_cord_cervical_c-1	ENSG00000187987	G	7.64282e-05	0.517593	8.37758e-06	A	-	6	27835435	ZSCAN23	1
6:27835435:A:G	GTEx/v8	Brain_Spinal_cord_cervical_c-1	ENSG00000235109	G	6.77397e-08	0.757981	6.66958e-07	A	-	6	27835435	ZSCAN31	1
6:27835772:A:G	GTEx/v8	Brain_Spinal_cord_cervical_c-1	ENSG00000235109	G	2.04018e-07	0.799204	6.66958e-07	A	-	6	27835772	ZSCAN31	1
6:27836976:C:T	GTEx/v8	Brain_Spinal_cord_cervical_c-1	ENSG00000235109	T	2.04018e-07	0.799204	6.66958e-07	C	-	6	27836976	ZSCAN31	1
6:27845129:C:T	GTEx/v8	Brain_Spinal_cord_cervical_c-1	ENSG00000235109	T	3.85439e-07	0.793133	6.66958e-07	C	-	6	27845129	ZSCAN31	1
6:27847517:A:G	GTEx/v8	Brain_Spinal_cord_cervical_c-1	ENSG00000187987	A	2.40575e-05	0.485668	8.37758e-06	G	-	6	27847517	ZSCAN23	1
6:27847517:A:G	GTEx/v8	Brain_Spinal_cord_cervical_c-1	ENSG00000235109	A	1.96621e-06	0.599402	6.66958e-07	G	-	6	27847517	ZSCAN31	1
6:27850873:A:G	GTEx/v8	Brain_Spinal_cord_cervical_c-1	ENSG00000187987	A	1.42175e-05	0.560954	8.37758e-06	G	-	6	27850873	ZSCAN23	1
6:27850873:A:G	GTEx/v8	Brain_Spinal_cord_cervical_c-1	ENSG00000235109	A	6.84844e-07	0.701506	6.66958e-07	G	-	6	27850873	ZSCAN31	1
6:27852357:A:G	GTEx/v8	Brain_Spinal_cord_cervical_c-1	ENSG00000187987	A	1.42175e-05	0.560954	8.37758e-06	G	-	6	27852357	ZSCAN23	1
6:27852357:A:G	GTEx/v8	Brain_Spinal_cord_cervical_c-1	ENSG00000235109	A	6.84844e-07	0.701506	6.66958e-07	G	-	6	27852357	ZSCAN31	1
6:27854301:C:T	GTEx/v8	Brain_Spinal_cord_cervical_c-1	ENSG00000235109	C	1.671e-07	0.812755	6.66958e-07	T	-	6	27854301	ZSCAN31	1
6:27854760:A:C	GTEx/v8	Brain_Spinal_cord_cervical_c-1	ENSG00000187987	A	1.42175e-05	0.560954	8.37758e-06	C	-	6	27854760	ZSCAN23	1
6:27854760:A:C	GTEx/v8	Brain_Spinal_cord_cervical_c-1	ENSG00000235109	A	6.84844e-07	0.701506	6.66958e-07	C	-	6	27854760	ZSCAN31	1
6:27854963:A:G	GTEx/v8	Brain_Spinal_cord_cervical_c-1	ENSG00000187987	G	1.42175e-05	0.560954	8.37758e-06	A	-	6	27854963	ZSCAN23	1
6:27854963:A:G	GTEx/v8	Brain_Spinal_cord_cervical_c-1	ENSG00000235109	G	6.84844e-07	0.701506	6.66958e-07	A	-	6	27854963	ZSCAN31	1
6:27855625:G:T	GTEx/v8	Brain_Spinal_cord_cervical_c-1	ENSG00000187987	T	1.42175e-05	0.560954	8.37758e-06	G	-	6	27855625	ZSCAN23	1
6:27855625:G:T	GTEx/v8	Brain_Spinal_cord_cervical_c-1	ENSG00000235109	T	6.84844e-07	0.701506	6.66958e-07	G	-	6	27855625	ZSCAN31	1
6:27855845:A:G	GTEx/v8	Brain_Spinal_cord_cervical_c-1	ENSG00000187987	G	1.42175e-05	0.560954	8.37758e-06	A	-	6	27855845	ZSCAN23	1
6:27855845:A:G	GTEx/v8	Brain_Spinal_cord_cervical_c-1	ENSG00000235109	G	6.84844e-07	0.701506	6.66958e-07	A	-	6	27855845	ZSCAN31	1
6:27858904:C:T	GTEx/v8	Brain_Spinal_cord_cervical_c-1	ENSG00000187987	T	9.87005e-06	0.502193	8.37758e-06	C	-	6	27858904	ZSCAN23	1
6:27858904:C:T	GTEx/v8	Brain_Spinal_cord_cervical_c-1	ENSG00000235109	T	2.52824e-06	0.588971	6.66958e-07	C	-	6	27858904	ZSCAN31	1
6:27859453:C:T	GTEx/v8	Brain_Spinal_cord_cervical_c-1	ENSG00000187987	C	8.05327e-07	0.561286	8.37758e-06	T	-	6	27859453	ZSCAN23	1
6:27859453:C:T	GTEx/v8	Brain_Spinal_cord_cervical_c-1	ENSG00000235109	C	4.10645e-08	0.682406	6.66958e-07	T	-	6	27859453	ZSCAN31	1
6:27862127:A:G	GTEx/v8	Brain_Spinal_cord_cervical_c-1	ENSG00000187987	G	9.87005e-06	0.502193	8.37758e-06	A	-	6	27862127	ZSCAN23	1
6:27862127:A:G	GTEx/v8	Brain_Spinal_cord_cervical_c-1	ENSG00000235109	G	2.52824e-06	0.588971	6.66958e-07	A	-	6	27862127	ZSCAN31	1
6:27862152:C:T	GTEx/v8	Brain_Spinal_cord_cervical_c-1	ENSG00000187987	C	1.42175e-05	0.560954	8.37758e-06	T	-	6	27862152	ZSCAN23	1
6:27862152:C:T	GTEx/v8	Brain_Spinal_cord_cervical_c-1	ENSG00000235109	C	6.84844e-07	0.701506	6.66958e-07	T	-	6	27862152	ZSCAN31	1
6:27866384:A:G	GTEx/v8	Brain_Spinal_cord_cervical_c-1	ENSG00000187987	A	1.42175e-05	0.560954	8.37758e-06	G	-	6	27866384	ZSCAN23	1
6:27866384:A:G	GTEx/v8	Brain_Spinal_cord_cervical_c-1	ENSG00000235109	A	6.84844e-07	0.701506	6.66958e-07	G	-	6	27866384	ZSCAN31	1
6:27868792:C:T	GTEx/v8	Brain_Spinal_cord_cervical_c-1	ENSG00000137338	T	0.000112035	0.463519	0.0318443	C	-	6	27868792	PGBD1	1
6:27896799:A:C	GTEx/v8	Brain_Spinal_cord_cervical_c-1	ENSG00000137338	C	0.000112035	0.463519	0.0318443	A	-	6	27896799	PGBD1	1
6:27905509:C:T	GTEx/v8	Brain_Spinal_cord_cervical_c-1	ENSG00000137338	C	0.000112035	0.463519	0.0318443	T	-	6	27905509	PGBD1	1
6:27932301:A:G	GTEx/v8	Brain_Spinal_cord_cervical_c-1	ENSG00000137338	A	0.000112035	0.463519	0.0318443	G	-	6	27932301	PGBD1	1
6:27938484:A:G	GTEx/v8	Brain_Spinal_cord_cervical_c-1	ENSG00000137338	G	0.000112035	0.463519	0.0318443	A	-	6	27938484	PGBD1	1
6:27943369:C:T	GTEx/v8	Brain_Spinal_cord_cervical_c-1	ENSG00000137338	T	0.000112035	0.463519	0.0318443	C	-	6	27943369	PGBD1	1
6:27945396:A:G	GTEx/v8	Brain_Spinal_cord_cervical_c-1	ENSG00000137338	A	0.000112035	0.463519	0.0318443	G	-	6	27945396	PGBD1	1
6:27970715:C:T	GTEx/v8	Brain_Spinal_cord_cervical_c-1	ENSG00000137338	C	0.000112035	0.463519	0.0318443	T	-	6	27970715	PGBD1	1
6:27992898:A:G	GTEx/v8	Brain_Spinal_cord_cervical_c-1	ENSG00000137338	A	0.000112035	0.463519	0.0318443	G	-	6	27992898	PGBD1	1
6:28017250:C:T	GTEx/v8	Brain_Spinal_cord_cervical_c-1	ENSG00000137338	T	0.000112035	0.463519	0.0318443	C	-	6	28017250	PGBD1	1
6:31328092:A:G	GTEx/v8	Brain_Spinal_cord_cervical_c-1	ENSG00000204525	G	3.42786e-05	-0.431116	6.4559e-11	G	-	6	31328092	HLA-C	1
6:31328542:A:G	GTEx/v8	Brain_Spinal_cord_cervical_c-1	ENSG00000204525	A	3.42786e-05	-0.431116	6.4559e-11	A	-	6	31328542	HLA-C	1
6:31546850:A:G	GTEx/v8	Brain_Spinal_cord_cervical_c-1	ENSG00000244731	A	8.35976e-06	-0.490104	0.0235434	G	+	6	31546850	C4A	1
6:31710020:C:T	GTEx/v8	Brain_Spinal_cord_cervical_c-1	ENSG00000204428	T	1.28934e-05	-0.428609	4.22218e-05	C	+	6	31710020	LY6G5C	1
6:31840477:C:T	GTEx/v8	Brain_Spinal_cord_cervical_c-1	ENSG00000204540	T	3.00114e-05	-0.891233	1.37704e-07	C	+	6	31840477	PSORS1C1	1
6:31840477:C:T	GTEx/v8	Brain_Spinal_cord_cervical_c-1	ENSG00000244731	T	1.66048e-05	-0.52612	0.0235434	C	+	6	31840477	C4A	1
6:32014575:A:G	GTEx/v8	Brain_Spinal_cord_cervical_c-1	ENSG00000213676	G	4.54985e-07	0.387862	8.71427e-14	G	+	6	32014575	ATF6B	1
3:9445173:G:T	GTEx/v8	Brain_Substantia_nigra	ENSG00000134077	T	9.94277e-06	-0.413296	0.00143693	G	+	3	9445173	THUMPD3	1
3:9449596:A:C	GTEx/v8	Brain_Substantia_nigra	ENSG00000134077	C	9.94277e-06	-0.413296	0.00143693	A	+	3	9449596	THUMPD3	1
3:9454762:A:G	GTEx/v8	Brain_Substantia_nigra	ENSG00000134077	G	9.94277e-06	-0.413296	0.00143693	A	+	3	9454762	THUMPD3	1
3:9455711:A:G	GTEx/v8	Brain_Substantia_nigra	ENSG00000134077	A	9.94277e-06	-0.413296	0.00143693	G	+	3	9455711	THUMPD3	1
3:9467072:C:T	GTEx/v8	Brain_Substantia_nigra	ENSG00000134077	C	9.94277e-06	-0.413296	0.00143693	T	+	3	9467072	THUMPD3	1
3:9469287:C:T	GTEx/v8	Brain_Substantia_nigra	ENSG00000134077	C	9.94277e-06	-0.413296	0.00143693	T	+	3	9469287	THUMPD3	1
3:9484480:A:G	GTEx/v8	Brain_Substantia_nigra	ENSG00000134077	A	9.94277e-06	-0.413296	0.00143693	G	+	3	9484480	THUMPD3	1
3:9493315:C:T	GTEx/v8	Brain_Substantia_nigra	ENSG00000134077	T	1.06047e-05	-0.403952	0.00143693	C	+	3	9493315	THUMPD3	1
6:27695329:C:T	GTEx/v8	Brain_Substantia_nigra	ENSG00000235109	T	3.14873e-05	0.489727	3.23998e-05	C	-	6	27695329	ZSCAN31	1
6:27696951:C:T	GTEx/v8	Brain_Substantia_nigra	ENSG00000235109	T	3.77293e-05	0.481039	3.23998e-05	C	-	6	27696951	ZSCAN31	1
6:27698355:A:G	GTEx/v8	Brain_Substantia_nigra	ENSG00000235109	G	3.77293e-05	0.481039	3.23998e-05	A	-	6	27698355	ZSCAN31	1
6:27700559:A:G	GTEx/v8	Brain_Substantia_nigra	ENSG00000235109	G	3.77293e-05	0.481039	3.23998e-05	A	-	6	27700559	ZSCAN31	1
6:27702440:A:C	GTEx/v8	Brain_Substantia_nigra	ENSG00000235109	C	3.14873e-05	0.489727	3.23998e-05	A	-	6	27702440	ZSCAN31	1
6:27702832:A:G	GTEx/v8	Brain_Substantia_nigra	ENSG00000235109	A	3.77293e-05	0.481039	3.23998e-05	G	-	6	27702832	ZSCAN31	1
6:27703291:A:G	GTEx/v8	Brain_Substantia_nigra	ENSG00000235109	A	3.77293e-05	0.481039	3.23998e-05	G	-	6	27703291	ZSCAN31	1
6:27712120:A:C	GTEx/v8	Brain_Substantia_nigra	ENSG00000235109	C	3.77293e-05	0.481039	3.23998e-05	A	-	6	27712120	ZSCAN31	1
6:27728827:C:T	GTEx/v8	Brain_Substantia_nigra	ENSG00000235109	C	3.77293e-05	0.481039	3.23998e-05	T	-	6	27728827	ZSCAN31	1
6:27731755:A:C	GTEx/v8	Brain_Substantia_nigra	ENSG00000235109	A	1.61268e-05	0.49968	3.23998e-05	C	-	6	27731755	ZSCAN31	1
6:27737605:A:G	GTEx/v8	Brain_Substantia_nigra	ENSG00000235109	G	1.61268e-05	0.49968	3.23998e-05	A	-	6	27737605	ZSCAN31	1
6:27740666:C:T	GTEx/v8	Brain_Substantia_nigra	ENSG00000235109	T	1.61268e-05	0.49968	3.23998e-05	C	-	6	27740666	ZSCAN31	1
6:27741825:C:T	GTEx/v8	Brain_Substantia_nigra	ENSG00000235109	C	1.61268e-05	0.49968	3.23998e-05	T	-	6	27741825	ZSCAN31	1
6:27742035:A:G	GTEx/v8	Brain_Substantia_nigra	ENSG00000235109	G	1.61268e-05	0.49968	3.23998e-05	A	-	6	27742035	ZSCAN31	1
6:27748010:A:G	GTEx/v8	Brain_Substantia_nigra	ENSG00000235109	A	1.61268e-05	0.49968	3.23998e-05	G	-	6	27748010	ZSCAN31	1
6:27748015:A:G	GTEx/v8	Brain_Substantia_nigra	ENSG00000235109	A	1.61268e-05	0.49968	3.23998e-05	G	-	6	27748015	ZSCAN31	1
6:27750079:C:T	GTEx/v8	Brain_Substantia_nigra	ENSG00000235109	C	1.61268e-05	0.49968	3.23998e-05	T	-	6	27750079	ZSCAN31	1
6:27750086:A:G	GTEx/v8	Brain_Substantia_nigra	ENSG00000235109	A	1.61268e-05	0.49968	3.23998e-05	G	-	6	27750086	ZSCAN31	1
6:27785882:A:G	GTEx/v8	Brain_Substantia_nigra	ENSG00000235109	G	3.62012e-07	0.567134	3.23998e-05	A	-	6	27785882	ZSCAN31	1
6:27788062:C:T	GTEx/v8	Brain_Substantia_nigra	ENSG00000235109	T	3.62012e-07	0.567134	3.23998e-05	C	-	6	27788062	ZSCAN31	1
6:27811815:A:G	GTEx/v8	Brain_Substantia_nigra	ENSG00000235109	A	3.17632e-06	0.543054	3.23998e-05	G	-	6	27811815	ZSCAN31	1
6:27850873:A:G	GTEx/v8	Brain_Substantia_nigra	ENSG00000235109	A	8.78224e-05	0.574888	3.23998e-05	G	-	6	27850873	ZSCAN31	1
6:27852357:A:G	GTEx/v8	Brain_Substantia_nigra	ENSG00000235109	A	8.78224e-05	0.574888	3.23998e-05	G	-	6	27852357	ZSCAN31	1
6:27854760:A:C	GTEx/v8	Brain_Substantia_nigra	ENSG00000235109	A	8.78224e-05	0.574888	3.23998e-05	C	-	6	27854760	ZSCAN31	1
6:27854963:A:G	GTEx/v8	Brain_Substantia_nigra	ENSG00000235109	G	8.78224e-05	0.574888	3.23998e-05	A	-	6	27854963	ZSCAN31	1
6:27855625:G:T	GTEx/v8	Brain_Substantia_nigra	ENSG00000235109	T	8.78224e-05	0.574888	3.23998e-05	G	-	6	27855625	ZSCAN31	1
6:27855845:A:G	GTEx/v8	Brain_Substantia_nigra	ENSG00000235109	G	8.78224e-05	0.574888	3.23998e-05	A	-	6	27855845	ZSCAN31	1
6:27858904:C:T	GTEx/v8	Brain_Substantia_nigra	ENSG00000235109	T	0.000101491	0.477603	3.23998e-05	C	-	6	27858904	ZSCAN31	1
6:27859453:C:T	GTEx/v8	Brain_Substantia_nigra	ENSG00000235109	C	1.18714e-05	0.54289	3.23998e-05	T	-	6	27859453	ZSCAN31	1
6:27862127:A:G	GTEx/v8	Brain_Substantia_nigra	ENSG00000235109	G	0.000101491	0.477603	3.23998e-05	A	-	6	27862127	ZSCAN31	1
6:27862152:C:T	GTEx/v8	Brain_Substantia_nigra	ENSG00000235109	C	8.78224e-05	0.574888	3.23998e-05	T	-	6	27862152	ZSCAN31	1
6:27866384:A:G	GTEx/v8	Brain_Substantia_nigra	ENSG00000235109	A	8.78224e-05	0.574888	3.23998e-05	G	-	6	27866384	ZSCAN31	1
6:31102790:G:T	GTEx/v8	Brain_Substantia_nigra	ENSG00000204540	T	2.47368e-05	-0.733127	0.00384719	G	+	6	31102790	PSORS1C1	1
6:31328092:A:G	GTEx/v8	Brain_Substantia_nigra	ENSG00000204525	G	2.9513e-05	-0.56723	6.58192e-11	G	-	6	31328092	HLA-C	1
6:31328542:A:G	GTEx/v8	Brain_Substantia_nigra	ENSG00000204525	A	2.9513e-05	-0.56723	6.58192e-11	A	-	6	31328542	HLA-C	1
1:53707953:A:G	GTEx/v8	Colon_Sigmoid	ENSG00000162384	G	1.77493e-20	-0.310489	4.99951e-17	A	+	1	53707953	C1orf123	1
1:53708850:G:T	GTEx/v8	Colon_Sigmoid	ENSG00000162384	T	2.82426e-19	-0.292627	4.99951e-17	G	+	1	53708850	C1orf123	1
1:53713549:A:G	GTEx/v8	Colon_Sigmoid	ENSG00000162384	A	1.44064e-20	-0.298122	4.99951e-17	G	+	1	53713549	C1orf123	1
1:53714139:C:T	GTEx/v8	Colon_Sigmoid	ENSG00000162384	T	1.04142e-20	-0.315346	4.99951e-17	C	+	1	53714139	C1orf123	1
1:53717656:A:G	GTEx/v8	Colon_Sigmoid	ENSG00000162384	A	2.61918e-20	-0.313482	4.99951e-17	G	+	1	53717656	C1orf123	1
1:53722752:A:C	GTEx/v8	Colon_Sigmoid	ENSG00000162384	C	1.29074e-20	-0.312558	4.99951e-17	A	+	1	53722752	C1orf123	1
1:53723190:G:T	GTEx/v8	Colon_Sigmoid	ENSG00000162384	T	5.40546e-21	-0.302007	4.99951e-17	G	+	1	53723190	C1orf123	1
1:53723349:C:T	GTEx/v8	Colon_Sigmoid	ENSG00000162384	C	1.62017e-20	-0.304015	4.99951e-17	T	+	1	53723349	C1orf123	1
1:53729210:C:T	GTEx/v8	Colon_Sigmoid	ENSG00000162384	T	4.82259e-20	-0.294462	4.99951e-17	C	+	1	53729210	C1orf123	1
1:53730607:C:T	GTEx/v8	Colon_Sigmoid	ENSG00000162384	T	4.82259e-20	-0.294462	4.99951e-17	C	+	1	53730607	C1orf123	1
1:53732315:G:T	GTEx/v8	Colon_Sigmoid	ENSG00000162384	T	6.01813e-20	-0.302928	4.99951e-17	G	+	1	53732315	C1orf123	1
1:53735026:C:T	GTEx/v8	Colon_Sigmoid	ENSG00000162384	T	1.49691e-19	-0.295972	4.99951e-17	C	+	1	53735026	C1orf123	1
1:53735446:G:T	GTEx/v8	Colon_Sigmoid	ENSG00000162384	T	4.82259e-20	-0.294462	4.99951e-17	G	+	1	53735446	C1orf123	1
1:53736613:A:G	GTEx/v8	Colon_Sigmoid	ENSG00000162384	G	6.01813e-20	-0.302928	4.99951e-17	A	+	1	53736613	C1orf123	1
1:53738100:C:T	GTEx/v8	Colon_Sigmoid	ENSG00000162384	T	1.21515e-20	-0.298954	4.99951e-17	C	+	1	53738100	C1orf123	1
1:53738183:A:G	GTEx/v8	Colon_Sigmoid	ENSG00000162384	G	1.78607e-20	-0.29921	4.99951e-17	A	+	1	53738183	C1orf123	1
1:53738975:A:C	GTEx/v8	Colon_Sigmoid	ENSG00000162384	A	4.27416e-21	-0.305769	4.99951e-17	C	+	1	53738975	C1orf123	1
1:53739367:A:G	GTEx/v8	Colon_Sigmoid	ENSG00000162384	A	3.22186e-21	-0.308781	4.99951e-17	G	+	1	53739367	C1orf123	1
1:53739377:A:G	GTEx/v8	Colon_Sigmoid	ENSG00000162384	G	5.40546e-21	-0.302007	4.99951e-17	A	+	1	53739377	C1orf123	1
1:53740797:G:T	GTEx/v8	Colon_Sigmoid	ENSG00000162384	T	1.74149e-20	-0.310432	4.99951e-17	G	+	1	53740797	C1orf123	1
1:53742081:A:G	GTEx/v8	Colon_Sigmoid	ENSG00000162384	A	1.86146e-20	-0.308575	4.99951e-17	G	+	1	53742081	C1orf123	1
1:53745703:C:T	GTEx/v8	Colon_Sigmoid	ENSG00000162384	T	8.36786e-18	-0.295388	4.99951e-17	C	+	1	53745703	C1orf123	1
1:53746134:A:G	GTEx/v8	Colon_Sigmoid	ENSG00000162384	A	2.75249e-18	-0.284118	4.99951e-17	G	+	1	53746134	C1orf123	1
1:53747126:A:G	GTEx/v8	Colon_Sigmoid	ENSG00000162384	A	4.91226e-19	-0.295193	4.99951e-17	G	+	1	53747126	C1orf123	1
3:9441542:G:T	GTEx/v8	Colon_Sigmoid	ENSG00000196220	T	1.56348e-12	0.378368	2.84738e-13	G	-	3	9441542	SRGAP3	1
3:9445173:G:T	GTEx/v8	Colon_Sigmoid	ENSG00000134077	T	2.56078e-05	-0.183516	0.000113058	G	+	3	9445173	THUMPD3	1
3:9445173:G:T	GTEx/v8	Colon_Sigmoid	ENSG00000196220	T	3.90257e-14	0.389244	2.84738e-13	G	-	3	9445173	SRGAP3	1
3:9449410:C:T	GTEx/v8	Colon_Sigmoid	ENSG00000196220	C	5.6716e-10	0.290598	2.84738e-13	T	-	3	9449410	SRGAP3	1
3:9449596:A:C	GTEx/v8	Colon_Sigmoid	ENSG00000134077	C	4.08845e-05	-0.177928	0.000113058	A	+	3	9449596	THUMPD3	1
3:9449596:A:C	GTEx/v8	Colon_Sigmoid	ENSG00000196220	C	9.0755e-14	0.381835	2.84738e-13	A	-	3	9449596	SRGAP3	1
3:9453660:C:T	GTEx/v8	Colon_Sigmoid	ENSG00000196220	C	2.83323e-12	0.34189	2.84738e-13	T	-	3	9453660	SRGAP3	1
3:9454762:A:G	GTEx/v8	Colon_Sigmoid	ENSG00000134077	G	1.90583e-05	-0.185877	0.000113058	A	+	3	9454762	THUMPD3	1
3:9454762:A:G	GTEx/v8	Colon_Sigmoid	ENSG00000196220	G	2.3099e-14	0.39146	2.84738e-13	A	-	3	9454762	SRGAP3	1
3:9455711:A:G	GTEx/v8	Colon_Sigmoid	ENSG00000134077	A	1.90583e-05	-0.185877	0.000113058	G	+	3	9455711	THUMPD3	1
3:9455711:A:G	GTEx/v8	Colon_Sigmoid	ENSG00000196220	A	2.3099e-14	0.39146	2.84738e-13	G	-	3	9455711	SRGAP3	1
3:9457358:A:G	GTEx/v8	Colon_Sigmoid	ENSG00000196220	G	9.27893e-11	0.300157	2.84738e-13	A	-	3	9457358	SRGAP3	1
3:9458249:A:G	GTEx/v8	Colon_Sigmoid	ENSG00000134077	A	1.83131e-05	-0.186462	0.000113058	G	+	3	9458249	THUMPD3	1
3:9458249:A:G	GTEx/v8	Colon_Sigmoid	ENSG00000196220	A	2.45864e-14	0.391536	2.84738e-13	G	-	3	9458249	SRGAP3	1
3:9459206:A:G	GTEx/v8	Colon_Sigmoid	ENSG00000196220	G	4.02047e-10	0.292062	2.84738e-13	A	-	3	9459206	SRGAP3	1
3:9459295:A:G	GTEx/v8	Colon_Sigmoid	ENSG00000196220	G	1.4104e-10	0.297955	2.84738e-13	A	-	3	9459295	SRGAP3	1
3:9463462:A:G	GTEx/v8	Colon_Sigmoid	ENSG00000196220	G	1.10518e-10	-0.265071	2.84738e-13	G	-	3	9463462	SRGAP3	1
3:9464725:C:T	GTEx/v8	Colon_Sigmoid	ENSG00000196220	C	9.27893e-11	0.300157	2.84738e-13	T	-	3	9464725	SRGAP3	1
3:9467072:C:T	GTEx/v8	Colon_Sigmoid	ENSG00000134077	C	3.08269e-05	-0.180189	0.000113058	T	+	3	9467072	THUMPD3	1
3:9467072:C:T	GTEx/v8	Colon_Sigmoid	ENSG00000196220	C	5.52142e-14	0.383852	2.84738e-13	T	-	3	9467072	SRGAP3	1
3:9469287:C:T	GTEx/v8	Colon_Sigmoid	ENSG00000134077	C	1.90583e-05	-0.185877	0.000113058	T	+	3	9469287	THUMPD3	1
3:9469287:C:T	GTEx/v8	Colon_Sigmoid	ENSG00000196220	C	2.3099e-14	0.39146	2.84738e-13	T	-	3	9469287	SRGAP3	1
3:9480906:C:T	GTEx/v8	Colon_Sigmoid	ENSG00000196220	C	1.03207e-09	0.282571	2.84738e-13	T	-	3	9480906	SRGAP3	1
3:9484480:A:G	GTEx/v8	Colon_Sigmoid	ENSG00000134077	A	1.44082e-05	-0.187209	0.000113058	G	+	3	9484480	THUMPD3	1
3:9484480:A:G	GTEx/v8	Colon_Sigmoid	ENSG00000196220	A	1.64537e-13	0.377062	2.84738e-13	G	-	3	9484480	SRGAP3	1
3:9492340:C:T	GTEx/v8	Colon_Sigmoid	ENSG00000134077	C	1.11436e-05	-0.188521	0.000113058	T	+	3	9492340	THUMPD3	1
3:9492340:C:T	GTEx/v8	Colon_Sigmoid	ENSG00000196220	C	9.35263e-13	0.364212	2.84738e-13	T	-	3	9492340	SRGAP3	1
3:9493315:C:T	GTEx/v8	Colon_Sigmoid	ENSG00000134077	T	7.18937e-06	-0.191962	0.000113058	C	+	3	9493315	THUMPD3	1
3:9493315:C:T	GTEx/v8	Colon_Sigmoid	ENSG00000196220	T	1.56022e-13	0.374465	2.84738e-13	C	-	3	9493315	SRGAP3	1
3:9539684:C:T	GTEx/v8	Colon_Sigmoid	ENSG00000196220	T	1.07829e-08	-0.239599	2.84738e-13	T	-	3	9539684	SRGAP3	1
3:9540323:C:T	GTEx/v8	Colon_Sigmoid	ENSG00000196220	T	1.45673e-07	0.249534	2.84738e-13	C	-	3	9540323	SRGAP3	1
3:136103287:A:G	GTEx/v8	Colon_Sigmoid	ENSG00000114054	A	6.48353e-05	0.124273	0.0268004	G	-	3	136103287	PCCB	1
3:136111658:G:T	GTEx/v8	Colon_Sigmoid	ENSG00000114054	T	4.41623e-05	0.131274	0.0268004	G	-	3	136111658	PCCB	1
3:136112109:A:G	GTEx/v8	Colon_Sigmoid	ENSG00000114054	G	4.41623e-05	0.131274	0.0268004	A	-	3	136112109	PCCB	1
3:136119354:C:T	GTEx/v8	Colon_Sigmoid	ENSG00000114054	T	5.94231e-05	0.123973	0.0268004	C	-	3	136119354	PCCB	1
3:136120300:A:C	GTEx/v8	Colon_Sigmoid	ENSG00000114054	C	3.62501e-05	0.129412	0.0268004	A	-	3	136120300	PCCB	1
3:136149139:C:T	GTEx/v8	Colon_Sigmoid	ENSG00000114054	T	9.88274e-05	0.121466	0.0268004	C	-	3	136149139	PCCB	1
3:136151631:G:T	GTEx/v8	Colon_Sigmoid	ENSG00000114054	T	6.22666e-05	0.126067	0.0268004	G	-	3	136151631	PCCB	1
3:136165695:A:G	GTEx/v8	Colon_Sigmoid	ENSG00000114054	A	9.63908e-05	0.122443	0.0268004	G	-	3	136165695	PCCB	1
3:136188837:C:T	GTEx/v8	Colon_Sigmoid	ENSG00000114054	C	6.22666e-05	0.126067	0.0268004	T	-	3	136188837	PCCB	1
3:136189865:A:G	GTEx/v8	Colon_Sigmoid	ENSG00000114054	A	6.22666e-05	0.126067	0.0268004	G	-	3	136189865	PCCB	1
3:136196754:C:T	GTEx/v8	Colon_Sigmoid	ENSG00000114054	T	6.22666e-05	0.126067	0.0268004	C	-	3	136196754	PCCB	1
3:136213310:C:T	GTEx/v8	Colon_Sigmoid	ENSG00000114054	C	6.22666e-05	0.126067	0.0268004	T	-	3	136213310	PCCB	1
3:136227387:A:G	GTEx/v8	Colon_Sigmoid	ENSG00000114054	A	5.77901e-05	0.126652	0.0268004	G	-	3	136227387	PCCB	1
3:136245815:A:G	GTEx/v8	Colon_Sigmoid	ENSG00000114054	A	0.000101446	0.121955	0.0268004	G	-	3	136245815	PCCB	1
3:136252596:A:C	GTEx/v8	Colon_Sigmoid	ENSG00000114054	A	0.000101446	0.121955	0.0268004	C	-	3	136252596	PCCB	1
3:136252601:A:G	GTEx/v8	Colon_Sigmoid	ENSG00000114054	A	0.000101446	0.121955	0.0268004	G	-	3	136252601	PCCB	1
3:136317402:G:T	GTEx/v8	Colon_Sigmoid	ENSG00000114054	T	6.22666e-05	0.126067	0.0268004	G	-	3	136317402	PCCB	1
3:136319949:C:T	GTEx/v8	Colon_Sigmoid	ENSG00000114054	T	6.22666e-05	0.126067	0.0268004	C	-	3	136319949	PCCB	1
3:136337029:A:G	GTEx/v8	Colon_Sigmoid	ENSG00000114054	A	6.22666e-05	0.126067	0.0268004	G	-	3	136337029	PCCB	1
3:136348599:A:G	GTEx/v8	Colon_Sigmoid	ENSG00000114054	A	6.22666e-05	0.126067	0.0268004	G	-	3	136348599	PCCB	1
3:136357705:C:T	GTEx/v8	Colon_Sigmoid	ENSG00000114054	C	6.22666e-05	0.126067	0.0268004	T	-	3	136357705	PCCB	1
3:136369710:C:T	GTEx/v8	Colon_Sigmoid	ENSG00000114054	C	6.22666e-05	-0.126067	0.0268004	C	-	3	136369710	PCCB	1
3:136370092:C:T	GTEx/v8	Colon_Sigmoid	ENSG00000114054	T	6.22666e-05	-0.126067	0.0268004	T	-	3	136370092	PCCB	1
3:136377377:C:T	GTEx/v8	Colon_Sigmoid	ENSG00000114054	C	6.47734e-05	-0.125953	0.0268004	C	-	3	136377377	PCCB	1
3:136381368:A:C	GTEx/v8	Colon_Sigmoid	ENSG00000114054	C	6.22666e-05	-0.126067	0.0268004	C	-	3	136381368	PCCB	1
3:136402293:C:T	GTEx/v8	Colon_Sigmoid	ENSG00000114054	T	6.22666e-05	-0.126067	0.0268004	T	-	3	136402293	PCCB	1
3:136404683:C:T	GTEx/v8	Colon_Sigmoid	ENSG00000114054	T	8.70478e-05	-0.123507	0.0268004	T	-	3	136404683	PCCB	1
3:136414321:C:T	GTEx/v8	Colon_Sigmoid	ENSG00000114054	T	6.22666e-05	-0.126067	0.0268004	T	-	3	136414321	PCCB	1
3:136425514:A:C	GTEx/v8	Colon_Sigmoid	ENSG00000114054	C	2.73989e-05	-0.131496	0.0268004	C	-	3	136425514	PCCB	1
3:136435162:A:G	GTEx/v8	Colon_Sigmoid	ENSG00000114054	G	7.9689e-05	-0.124035	0.0268004	G	-	3	136435162	PCCB	1
3:136444589:C:T	GTEx/v8	Colon_Sigmoid	ENSG00000114054	T	6.22666e-05	-0.126067	0.0268004	T	-	3	136444589	PCCB	1
3:136471815:C:T	GTEx/v8	Colon_Sigmoid	ENSG00000114054	T	6.22666e-05	-0.126067	0.0268004	T	-	3	136471815	PCCB	1
3:136473728:C:T	GTEx/v8	Colon_Sigmoid	ENSG00000114054	T	6.22666e-05	-0.126067	0.0268004	T	-	3	136473728	PCCB	1
3:136489563:A:G	GTEx/v8	Colon_Sigmoid	ENSG00000114054	A	7.95536e-05	-0.123418	0.0268004	A	-	3	136489563	PCCB	1
3:136500733:G:T	GTEx/v8	Colon_Sigmoid	ENSG00000114054	G	7.95536e-05	-0.123418	0.0268004	G	-	3	136500733	PCCB	1
6:26970895:A:C	GTEx/v8	Colon_Sigmoid	ENSG00000124613	A	9.34582e-06	0.40376	3.00486e-44	C	-	6	26970895	ZNF391	1
6:26970895:A:C	GTEx/v8	Colon_Sigmoid	ENSG00000186470	A	2.2638e-08	-0.466293	4.28145e-47	C	+	6	26970895	BTN3A2	1
6:26985607:A:C	GTEx/v8	Colon_Sigmoid	ENSG00000124613	A	9.34582e-06	0.40376	3.00486e-44	C	-	6	26985607	ZNF391	1
6:26985607:A:C	GTEx/v8	Colon_Sigmoid	ENSG00000186470	A	2.2638e-08	-0.466293	4.28145e-47	C	+	6	26985607	BTN3A2	1
6:26995168:A:G	GTEx/v8	Colon_Sigmoid	ENSG00000124613	A	9.34582e-06	0.40376	3.00486e-44	G	-	6	26995168	ZNF391	1
6:26995168:A:G	GTEx/v8	Colon_Sigmoid	ENSG00000186470	A	2.2638e-08	-0.466293	4.28145e-47	G	+	6	26995168	BTN3A2	1
6:26998693:C:T	GTEx/v8	Colon_Sigmoid	ENSG00000124613	C	9.34582e-06	0.40376	3.00486e-44	T	-	6	26998693	ZNF391	1
6:26998693:C:T	GTEx/v8	Colon_Sigmoid	ENSG00000186470	C	2.2638e-08	-0.466293	4.28145e-47	T	+	6	26998693	BTN3A2	1
6:27004098:C:T	GTEx/v8	Colon_Sigmoid	ENSG00000124613	T	9.34582e-06	0.40376	3.00486e-44	C	-	6	27004098	ZNF391	1
6:27004098:C:T	GTEx/v8	Colon_Sigmoid	ENSG00000186470	T	2.2638e-08	-0.466293	4.28145e-47	C	+	6	27004098	BTN3A2	1
6:27042287:A:C	GTEx/v8	Colon_Sigmoid	ENSG00000124613	A	2.05599e-06	0.459678	3.00486e-44	C	-	6	27042287	ZNF391	1
6:27042287:A:C	GTEx/v8	Colon_Sigmoid	ENSG00000186470	A	1.01723e-10	-0.568947	4.28145e-47	C	+	6	27042287	BTN3A2	1
6:27327000:C:T	GTEx/v8	Colon_Sigmoid	ENSG00000124613	T	2.53585e-05	0.511808	3.00486e-44	C	-	6	27327000	ZNF391	1
6:27327000:C:T	GTEx/v8	Colon_Sigmoid	ENSG00000186470	T	4.77988e-18	-0.923656	4.28145e-47	C	+	6	27327000	BTN3A2	1
6:27332891:C:T	GTEx/v8	Colon_Sigmoid	ENSG00000124613	C	1.83841e-06	0.528874	3.00486e-44	T	-	6	27332891	ZNF391	1
6:27332891:C:T	GTEx/v8	Colon_Sigmoid	ENSG00000186470	C	9.36309e-15	-0.767958	4.28145e-47	T	+	6	27332891	BTN3A2	1
6:27357978:A:G	GTEx/v8	Colon_Sigmoid	ENSG00000124613	G	2.53585e-05	0.511808	3.00486e-44	A	-	6	27357978	ZNF391	1
6:27358166:A:G	GTEx/v8	Colon_Sigmoid	ENSG00000124613	G	4.29973e-07	0.543302	3.00486e-44	A	-	6	27358166	ZNF391	1
6:27379119:C:T	GTEx/v8	Colon_Sigmoid	ENSG00000124613	T	1.10826e-05	0.487783	3.00486e-44	C	-	6	27379119	ZNF391	1
6:27382386:G:T	GTEx/v8	Colon_Sigmoid	ENSG00000124613	T	4.29973e-07	0.543302	3.00486e-44	G	-	6	27382386	ZNF391	1
6:27388754:C:T	GTEx/v8	Colon_Sigmoid	ENSG00000124613	C	1.86229e-05	0.476913	3.00486e-44	T	-	6	27388754	ZNF391	1
6:27391802:C:T	GTEx/v8	Colon_Sigmoid	ENSG00000124613	T	3.31922e-07	0.532835	3.00486e-44	C	-	6	27391802	ZNF391	1
6:27413345:C:T	GTEx/v8	Colon_Sigmoid	ENSG00000124613	T	4.29973e-07	0.543302	3.00486e-44	C	-	6	27413345	ZNF391	1
6:27425349:C:T	GTEx/v8	Colon_Sigmoid	ENSG00000124613	C	4.29973e-07	0.543302	3.00486e-44	T	-	6	27425349	ZNF391	1
6:27695329:C:T	GTEx/v8	Colon_Sigmoid	ENSG00000187987	T	2.72461e-06	0.270968	2.0108e-21	C	-	6	27695329	ZSCAN23	1
6:27695329:C:T	GTEx/v8	Colon_Sigmoid	ENSG00000197279	T	3.17528e-06	-0.297977	1.03007e-10	C	+	6	27695329	ZNF165	1
6:27695329:C:T	GTEx/v8	Colon_Sigmoid	ENSG00000235109	T	3.78133e-06	0.235308	1.59267e-14	C	-	6	27695329	ZSCAN31	1
6:27696951:C:T	GTEx/v8	Colon_Sigmoid	ENSG00000187987	T	1.98879e-06	0.275268	2.0108e-21	C	-	6	27696951	ZSCAN23	1
6:27696951:C:T	GTEx/v8	Colon_Sigmoid	ENSG00000197279	T	1.60488e-06	-0.307309	1.03007e-10	C	+	6	27696951	ZNF165	1
6:27696951:C:T	GTEx/v8	Colon_Sigmoid	ENSG00000235109	T	2.0465e-06	0.242107	1.59267e-14	C	-	6	27696951	ZSCAN31	1
6:27698355:A:G	GTEx/v8	Colon_Sigmoid	ENSG00000187987	G	1.98879e-06	0.275268	2.0108e-21	A	-	6	27698355	ZSCAN23	1
6:27698355:A:G	GTEx/v8	Colon_Sigmoid	ENSG00000197279	G	1.60488e-06	-0.307309	1.03007e-10	A	+	6	27698355	ZNF165	1
6:27698355:A:G	GTEx/v8	Colon_Sigmoid	ENSG00000235109	G	2.0465e-06	0.242107	1.59267e-14	A	-	6	27698355	ZSCAN31	1
6:27700559:A:G	GTEx/v8	Colon_Sigmoid	ENSG00000187987	G	1.98879e-06	0.275268	2.0108e-21	A	-	6	27700559	ZSCAN23	1
6:27700559:A:G	GTEx/v8	Colon_Sigmoid	ENSG00000197279	G	1.60488e-06	-0.307309	1.03007e-10	A	+	6	27700559	ZNF165	1
6:27700559:A:G	GTEx/v8	Colon_Sigmoid	ENSG00000235109	G	2.0465e-06	0.242107	1.59267e-14	A	-	6	27700559	ZSCAN31	1
6:27702440:A:C	GTEx/v8	Colon_Sigmoid	ENSG00000187987	C	2.72461e-06	0.270968	2.0108e-21	A	-	6	27702440	ZSCAN23	1
6:27702440:A:C	GTEx/v8	Colon_Sigmoid	ENSG00000197279	C	3.17528e-06	-0.297977	1.03007e-10	A	+	6	27702440	ZNF165	1
6:27702440:A:C	GTEx/v8	Colon_Sigmoid	ENSG00000235109	C	3.78133e-06	0.235308	1.59267e-14	A	-	6	27702440	ZSCAN31	1
6:27702832:A:G	GTEx/v8	Colon_Sigmoid	ENSG00000187987	A	1.98879e-06	0.275268	2.0108e-21	G	-	6	27702832	ZSCAN23	1
6:27702832:A:G	GTEx/v8	Colon_Sigmoid	ENSG00000197279	A	1.60488e-06	-0.307309	1.03007e-10	G	+	6	27702832	ZNF165	1
6:27702832:A:G	GTEx/v8	Colon_Sigmoid	ENSG00000235109	A	2.0465e-06	0.242107	1.59267e-14	G	-	6	27702832	ZSCAN31	1
6:27703291:A:G	GTEx/v8	Colon_Sigmoid	ENSG00000187987	A	1.98879e-06	0.275268	2.0108e-21	G	-	6	27703291	ZSCAN23	1
6:27703291:A:G	GTEx/v8	Colon_Sigmoid	ENSG00000197279	A	1.60488e-06	-0.307309	1.03007e-10	G	+	6	27703291	ZNF165	1
6:27703291:A:G	GTEx/v8	Colon_Sigmoid	ENSG00000235109	A	2.0465e-06	0.242107	1.59267e-14	G	-	6	27703291	ZSCAN31	1
6:27712120:A:C	GTEx/v8	Colon_Sigmoid	ENSG00000187987	C	4.03464e-06	0.264738	2.0108e-21	A	-	6	27712120	ZSCAN23	1
6:27712120:A:C	GTEx/v8	Colon_Sigmoid	ENSG00000197279	C	2.06195e-06	-0.301395	1.03007e-10	A	+	6	27712120	ZNF165	1
6:27712120:A:C	GTEx/v8	Colon_Sigmoid	ENSG00000235109	C	3.34691e-06	0.234996	1.59267e-14	A	-	6	27712120	ZSCAN31	1
6:27728827:C:T	GTEx/v8	Colon_Sigmoid	ENSG00000187987	C	4.03464e-06	0.264738	2.0108e-21	T	-	6	27728827	ZSCAN23	1
6:27728827:C:T	GTEx/v8	Colon_Sigmoid	ENSG00000197279	C	2.06195e-06	-0.301395	1.03007e-10	T	+	6	27728827	ZNF165	1
6:27728827:C:T	GTEx/v8	Colon_Sigmoid	ENSG00000235109	C	3.34691e-06	0.234996	1.59267e-14	T	-	6	27728827	ZSCAN31	1
6:27731755:A:C	GTEx/v8	Colon_Sigmoid	ENSG00000187987	A	0.000161866	0.219183	2.0108e-21	C	-	6	27731755	ZSCAN23	1
6:27731755:A:C	GTEx/v8	Colon_Sigmoid	ENSG00000197279	A	1.59943e-05	-0.276327	1.03007e-10	C	+	6	27731755	ZNF165	1
6:27731755:A:C	GTEx/v8	Colon_Sigmoid	ENSG00000235109	A	2.98404e-06	0.237338	1.59267e-14	C	-	6	27731755	ZSCAN31	1
6:27737605:A:G	GTEx/v8	Colon_Sigmoid	ENSG00000187987	G	0.000209803	0.216762	2.0108e-21	A	-	6	27737605	ZSCAN23	1
6:27737605:A:G	GTEx/v8	Colon_Sigmoid	ENSG00000197279	G	2.50696e-05	-0.271707	1.03007e-10	A	+	6	27737605	ZNF165	1
6:27737605:A:G	GTEx/v8	Colon_Sigmoid	ENSG00000235109	G	4.75222e-06	0.234001	1.59267e-14	A	-	6	27737605	ZSCAN31	1
6:27740666:C:T	GTEx/v8	Colon_Sigmoid	ENSG00000124613	T	0.000288931	0.215093	3.00486e-44	C	-	6	27740666	ZNF391	1
6:27740666:C:T	GTEx/v8	Colon_Sigmoid	ENSG00000187987	T	0.000114368	0.225732	2.0108e-21	C	-	6	27740666	ZSCAN23	1
6:27740666:C:T	GTEx/v8	Colon_Sigmoid	ENSG00000197279	T	3.57035e-05	-0.26714	1.03007e-10	C	+	6	27740666	ZNF165	1
6:27740666:C:T	GTEx/v8	Colon_Sigmoid	ENSG00000235109	T	3.0756e-06	0.238838	1.59267e-14	C	-	6	27740666	ZSCAN31	1
6:27741825:C:T	GTEx/v8	Colon_Sigmoid	ENSG00000124613	C	0.000288931	0.215093	3.00486e-44	T	-	6	27741825	ZNF391	1
6:27741825:C:T	GTEx/v8	Colon_Sigmoid	ENSG00000187987	C	0.000114368	0.225732	2.0108e-21	T	-	6	27741825	ZSCAN23	1
6:27741825:C:T	GTEx/v8	Colon_Sigmoid	ENSG00000197279	C	3.57035e-05	-0.26714	1.03007e-10	T	+	6	27741825	ZNF165	1
6:27741825:C:T	GTEx/v8	Colon_Sigmoid	ENSG00000235109	C	3.0756e-06	0.238838	1.59267e-14	T	-	6	27741825	ZSCAN31	1
6:27742035:A:G	GTEx/v8	Colon_Sigmoid	ENSG00000124613	G	0.000288931	0.215093	3.00486e-44	A	-	6	27742035	ZNF391	1
6:27742035:A:G	GTEx/v8	Colon_Sigmoid	ENSG00000187987	G	0.000114368	0.225732	2.0108e-21	A	-	6	27742035	ZSCAN23	1
6:27742035:A:G	GTEx/v8	Colon_Sigmoid	ENSG00000197279	G	3.57035e-05	-0.26714	1.03007e-10	A	+	6	27742035	ZNF165	1
6:27742035:A:G	GTEx/v8	Colon_Sigmoid	ENSG00000235109	G	3.0756e-06	0.238838	1.59267e-14	A	-	6	27742035	ZSCAN31	1
6:27748010:A:G	GTEx/v8	Colon_Sigmoid	ENSG00000124613	A	0.000288931	0.215093	3.00486e-44	G	-	6	27748010	ZNF391	1
6:27748010:A:G	GTEx/v8	Colon_Sigmoid	ENSG00000187987	A	0.000114368	0.225732	2.0108e-21	G	-	6	27748010	ZSCAN23	1
6:27748010:A:G	GTEx/v8	Colon_Sigmoid	ENSG00000197279	A	3.57035e-05	-0.26714	1.03007e-10	G	+	6	27748010	ZNF165	1
6:27748010:A:G	GTEx/v8	Colon_Sigmoid	ENSG00000235109	A	3.0756e-06	0.238838	1.59267e-14	G	-	6	27748010	ZSCAN31	1
6:27748015:A:G	GTEx/v8	Colon_Sigmoid	ENSG00000187987	A	8.76548e-05	0.22805	2.0108e-21	G	-	6	27748015	ZSCAN23	1
6:27748015:A:G	GTEx/v8	Colon_Sigmoid	ENSG00000197279	A	2.29208e-05	-0.271821	1.03007e-10	G	+	6	27748015	ZNF165	1
6:27748015:A:G	GTEx/v8	Colon_Sigmoid	ENSG00000235109	A	1.91754e-06	0.242122	1.59267e-14	G	-	6	27748015	ZSCAN31	1
6:27750079:C:T	GTEx/v8	Colon_Sigmoid	ENSG00000124613	C	0.000288931	0.215093	3.00486e-44	T	-	6	27750079	ZNF391	1
6:27750079:C:T	GTEx/v8	Colon_Sigmoid	ENSG00000187987	C	0.000114368	0.225732	2.0108e-21	T	-	6	27750079	ZSCAN23	1
6:27750079:C:T	GTEx/v8	Colon_Sigmoid	ENSG00000197279	C	3.57035e-05	-0.26714	1.03007e-10	T	+	6	27750079	ZNF165	1
6:27750079:C:T	GTEx/v8	Colon_Sigmoid	ENSG00000235109	C	3.0756e-06	0.238838	1.59267e-14	T	-	6	27750079	ZSCAN31	1
6:27750086:A:G	GTEx/v8	Colon_Sigmoid	ENSG00000124613	A	0.000288931	0.215093	3.00486e-44	G	-	6	27750086	ZNF391	1
6:27750086:A:G	GTEx/v8	Colon_Sigmoid	ENSG00000187987	A	0.000114368	0.225732	2.0108e-21	G	-	6	27750086	ZSCAN23	1
6:27750086:A:G	GTEx/v8	Colon_Sigmoid	ENSG00000197279	A	3.57035e-05	-0.26714	1.03007e-10	G	+	6	27750086	ZNF165	1
6:27750086:A:G	GTEx/v8	Colon_Sigmoid	ENSG00000235109	A	3.0756e-06	0.238838	1.59267e-14	G	-	6	27750086	ZSCAN31	1
6:27775674:A:G	GTEx/v8	Colon_Sigmoid	ENSG00000235109	G	0.000328401	0.29393	1.59267e-14	A	-	6	27775674	ZSCAN31	1
6:27783359:A:G	GTEx/v8	Colon_Sigmoid	ENSG00000235109	G	0.000328401	0.29393	1.59267e-14	A	-	6	27783359	ZSCAN31	1
6:27785882:A:G	GTEx/v8	Colon_Sigmoid	ENSG00000124613	G	4.19857e-06	0.27243	3.00486e-44	A	-	6	27785882	ZNF391	1
6:27785882:A:G	GTEx/v8	Colon_Sigmoid	ENSG00000187987	G	0.000172823	0.221108	2.0108e-21	A	-	6	27785882	ZSCAN23	1
6:27785882:A:G	GTEx/v8	Colon_Sigmoid	ENSG00000197279	G	5.08743e-05	-0.26342	1.03007e-10	A	+	6	27785882	ZNF165	1
6:27785882:A:G	GTEx/v8	Colon_Sigmoid	ENSG00000235109	G	1.09472e-08	0.291169	1.59267e-14	A	-	6	27785882	ZSCAN31	1
6:27788062:C:T	GTEx/v8	Colon_Sigmoid	ENSG00000124613	T	4.19857e-06	0.27243	3.00486e-44	C	-	6	27788062	ZNF391	1
6:27788062:C:T	GTEx/v8	Colon_Sigmoid	ENSG00000187987	T	0.000172823	0.221108	2.0108e-21	C	-	6	27788062	ZSCAN23	1
6:27788062:C:T	GTEx/v8	Colon_Sigmoid	ENSG00000197279	T	5.08743e-05	-0.26342	1.03007e-10	C	+	6	27788062	ZNF165	1
6:27788062:C:T	GTEx/v8	Colon_Sigmoid	ENSG00000235109	T	1.09472e-08	0.291169	1.59267e-14	C	-	6	27788062	ZSCAN31	1
6:27792640:C:T	GTEx/v8	Colon_Sigmoid	ENSG00000197279	T	0.000208088	-0.383094	1.03007e-10	C	+	6	27792640	ZNF165	1
6:27811815:A:G	GTEx/v8	Colon_Sigmoid	ENSG00000137338	A	0.00010249	0.152844	5.41508e-06	G	-	6	27811815	PGBD1	1
6:27811815:A:G	GTEx/v8	Colon_Sigmoid	ENSG00000187987	A	1.65656e-07	0.286644	2.0108e-21	G	-	6	27811815	ZSCAN23	1
6:27811815:A:G	GTEx/v8	Colon_Sigmoid	ENSG00000197279	A	5.17022e-08	-0.329354	1.03007e-10	G	+	6	27811815	ZNF165	1
6:27811815:A:G	GTEx/v8	Colon_Sigmoid	ENSG00000197903	A	2.57913e-05	0.203965	0.0128498	G	-	6	27811815	HIST1H2BK	1
6:27811815:A:G	GTEx/v8	Colon_Sigmoid	ENSG00000235109	A	3.12871e-14	0.35602	1.59267e-14	G	-	6	27811815	ZSCAN31	1
6:27811828:A:G	GTEx/v8	Colon_Sigmoid	ENSG00000197279	A	5.18879e-05	-0.411027	1.03007e-10	G	+	6	27811828	ZNF165	1
6:27811828:A:G	GTEx/v8	Colon_Sigmoid	ENSG00000235109	A	0.000350428	0.289847	1.59267e-14	G	-	6	27811828	ZSCAN31	1
6:27815823:G:T	GTEx/v8	Colon_Sigmoid	ENSG00000197279	G	8.92761e-05	-0.394178	1.03007e-10	T	+	6	27815823	ZNF165	1
6:27815823:G:T	GTEx/v8	Colon_Sigmoid	ENSG00000235109	G	0.000182316	0.299925	1.59267e-14	T	-	6	27815823	ZSCAN31	1
6:27830326:C:T	GTEx/v8	Colon_Sigmoid	ENSG00000197279	T	5.57344e-05	-0.41867	1.03007e-10	C	+	6	27830326	ZNF165	1
6:27833174:A:G	GTEx/v8	Colon_Sigmoid	ENSG00000197279	G	2.30066e-05	-0.428166	1.03007e-10	A	+	6	27833174	ZNF165	1
6:27833174:A:G	GTEx/v8	Colon_Sigmoid	ENSG00000235109	G	0.000172236	0.303362	1.59267e-14	A	-	6	27833174	ZSCAN31	1
6:27835272:C:T	GTEx/v8	Colon_Sigmoid	ENSG00000197279	C	0.000276212	-0.380651	1.03007e-10	T	+	6	27835272	ZNF165	1
6:27835435:A:G	GTEx/v8	Colon_Sigmoid	ENSG00000187987	G	0.000334278	0.313871	2.0108e-21	A	-	6	27835435	ZSCAN23	1
6:27835435:A:G	GTEx/v8	Colon_Sigmoid	ENSG00000197279	G	9.31382e-07	-0.470086	1.03007e-10	A	+	6	27835435	ZNF165	1
6:27835435:A:G	GTEx/v8	Colon_Sigmoid	ENSG00000235109	G	0.000170121	0.289327	1.59267e-14	A	-	6	27835435	ZSCAN31	1
6:27835772:A:G	GTEx/v8	Colon_Sigmoid	ENSG00000197279	G	0.000276212	-0.380651	1.03007e-10	A	+	6	27835772	ZNF165	1
6:27836976:C:T	GTEx/v8	Colon_Sigmoid	ENSG00000197279	T	0.000276212	-0.380651	1.03007e-10	C	+	6	27836976	ZNF165	1
6:27845129:C:T	GTEx/v8	Colon_Sigmoid	ENSG00000235109	T	0.000318624	0.301873	1.59267e-14	C	-	6	27845129	ZSCAN31	1
6:27847517:A:G	GTEx/v8	Colon_Sigmoid	ENSG00000137338	A	2.10421e-05	0.176309	5.41508e-06	G	-	6	27847517	PGBD1	1
6:27847517:A:G	GTEx/v8	Colon_Sigmoid	ENSG00000187987	A	1.53507e-08	0.325914	2.0108e-21	G	-	6	27847517	ZSCAN23	1
6:27847517:A:G	GTEx/v8	Colon_Sigmoid	ENSG00000197279	A	6.89966e-09	-0.368837	1.03007e-10	G	+	6	27847517	ZNF165	1
6:27847517:A:G	GTEx/v8	Colon_Sigmoid	ENSG00000197903	A	2.19453e-05	0.21728	0.0128498	G	-	6	27847517	HIST1H2BK	1
6:27847517:A:G	GTEx/v8	Colon_Sigmoid	ENSG00000235109	A	3.80105e-15	0.387941	1.59267e-14	G	-	6	27847517	ZSCAN31	1
6:27850873:A:G	GTEx/v8	Colon_Sigmoid	ENSG00000124613	A	5.83971e-05	0.302394	3.00486e-44	G	-	6	27850873	ZNF391	1
6:27850873:A:G	GTEx/v8	Colon_Sigmoid	ENSG00000187987	A	1.36373e-05	0.322401	2.0108e-21	G	-	6	27850873	ZSCAN23	1
6:27850873:A:G	GTEx/v8	Colon_Sigmoid	ENSG00000235109	A	3.0261e-06	0.303917	1.59267e-14	G	-	6	27850873	ZSCAN31	1
6:27852357:A:G	GTEx/v8	Colon_Sigmoid	ENSG00000124613	A	5.83971e-05	0.302394	3.00486e-44	G	-	6	27852357	ZNF391	1
6:27852357:A:G	GTEx/v8	Colon_Sigmoid	ENSG00000187987	A	1.36373e-05	0.322401	2.0108e-21	G	-	6	27852357	ZSCAN23	1
6:27852357:A:G	GTEx/v8	Colon_Sigmoid	ENSG00000235109	A	3.0261e-06	0.303917	1.59267e-14	G	-	6	27852357	ZSCAN31	1
6:27854301:C:T	GTEx/v8	Colon_Sigmoid	ENSG00000235109	C	0.000170378	0.313919	1.59267e-14	T	-	6	27854301	ZSCAN31	1
6:27854760:A:C	GTEx/v8	Colon_Sigmoid	ENSG00000124613	A	0.000226092	0.276959	3.00486e-44	C	-	6	27854760	ZNF391	1
6:27854760:A:C	GTEx/v8	Colon_Sigmoid	ENSG00000187987	A	7.48689e-06	0.330253	2.0108e-21	C	-	6	27854760	ZSCAN23	1
6:27854760:A:C	GTEx/v8	Colon_Sigmoid	ENSG00000197279	A	0.000242413	-0.301354	1.03007e-10	C	+	6	27854760	ZNF165	1
6:27854760:A:C	GTEx/v8	Colon_Sigmoid	ENSG00000235109	A	1.38737e-06	0.312414	1.59267e-14	C	-	6	27854760	ZSCAN31	1
6:27854963:A:G	GTEx/v8	Colon_Sigmoid	ENSG00000124613	G	0.000226092	0.276959	3.00486e-44	A	-	6	27854963	ZNF391	1
6:27854963:A:G	GTEx/v8	Colon_Sigmoid	ENSG00000187987	G	7.48689e-06	0.330253	2.0108e-21	A	-	6	27854963	ZSCAN23	1
6:27854963:A:G	GTEx/v8	Colon_Sigmoid	ENSG00000197279	G	0.000242413	-0.301354	1.03007e-10	A	+	6	27854963	ZNF165	1
6:27854963:A:G	GTEx/v8	Colon_Sigmoid	ENSG00000235109	G	1.38737e-06	0.312414	1.59267e-14	A	-	6	27854963	ZSCAN31	1
6:27855625:G:T	GTEx/v8	Colon_Sigmoid	ENSG00000124613	T	5.83971e-05	0.302394	3.00486e-44	G	-	6	27855625	ZNF391	1
6:27855625:G:T	GTEx/v8	Colon_Sigmoid	ENSG00000187987	T	1.36373e-05	0.322401	2.0108e-21	G	-	6	27855625	ZSCAN23	1
6:27855625:G:T	GTEx/v8	Colon_Sigmoid	ENSG00000235109	T	3.0261e-06	0.303917	1.59267e-14	G	-	6	27855625	ZSCAN31	1
6:27855845:A:G	GTEx/v8	Colon_Sigmoid	ENSG00000124613	G	5.83971e-05	0.302394	3.00486e-44	A	-	6	27855845	ZNF391	1
6:27855845:A:G	GTEx/v8	Colon_Sigmoid	ENSG00000187987	G	1.36373e-05	0.322401	2.0108e-21	A	-	6	27855845	ZSCAN23	1
6:27855845:A:G	GTEx/v8	Colon_Sigmoid	ENSG00000235109	G	3.0261e-06	0.303917	1.59267e-14	A	-	6	27855845	ZSCAN31	1
6:27858904:C:T	GTEx/v8	Colon_Sigmoid	ENSG00000137338	T	3.09565e-05	0.170338	5.41508e-06	C	-	6	27858904	PGBD1	1
6:27858904:C:T	GTEx/v8	Colon_Sigmoid	ENSG00000187987	T	2.4542e-08	0.316909	2.0108e-21	C	-	6	27858904	ZSCAN23	1
6:27858904:C:T	GTEx/v8	Colon_Sigmoid	ENSG00000197279	T	6.18748e-09	-0.364627	1.03007e-10	C	+	6	27858904	ZNF165	1
6:27858904:C:T	GTEx/v8	Colon_Sigmoid	ENSG00000197903	T	2.44326e-05	0.21299	0.0128498	C	-	6	27858904	HIST1H2BK	1
6:27858904:C:T	GTEx/v8	Colon_Sigmoid	ENSG00000235109	T	4.01788e-15	0.382084	1.59267e-14	C	-	6	27858904	ZSCAN31	1
6:27859453:C:T	GTEx/v8	Colon_Sigmoid	ENSG00000124613	C	0.000132623	0.243487	3.00486e-44	T	-	6	27859453	ZNF391	1
6:27859453:C:T	GTEx/v8	Colon_Sigmoid	ENSG00000187987	C	3.79924e-07	0.316278	2.0108e-21	T	-	6	27859453	ZSCAN23	1
6:27859453:C:T	GTEx/v8	Colon_Sigmoid	ENSG00000197279	C	1.1704e-07	-0.364391	1.03007e-10	T	+	6	27859453	ZNF165	1
6:27859453:C:T	GTEx/v8	Colon_Sigmoid	ENSG00000235109	C	4.37837e-10	0.338004	1.59267e-14	T	-	6	27859453	ZSCAN31	1
6:27862127:A:G	GTEx/v8	Colon_Sigmoid	ENSG00000137338	G	2.62625e-05	0.173158	5.41508e-06	A	-	6	27862127	PGBD1	1
6:27862127:A:G	GTEx/v8	Colon_Sigmoid	ENSG00000187987	G	2.31355e-08	0.319942	2.0108e-21	A	-	6	27862127	ZSCAN23	1
6:27862127:A:G	GTEx/v8	Colon_Sigmoid	ENSG00000197279	G	3.47352e-09	-0.373152	1.03007e-10	A	+	6	27862127	ZNF165	1
6:27862127:A:G	GTEx/v8	Colon_Sigmoid	ENSG00000197903	G	1.76442e-05	0.218233	0.0128498	A	-	6	27862127	HIST1H2BK	1
6:27862127:A:G	GTEx/v8	Colon_Sigmoid	ENSG00000235109	G	2.15259e-15	0.388452	1.59267e-14	A	-	6	27862127	ZSCAN31	1
6:27862152:C:T	GTEx/v8	Colon_Sigmoid	ENSG00000124613	C	0.000226092	0.276959	3.00486e-44	T	-	6	27862152	ZNF391	1
6:27862152:C:T	GTEx/v8	Colon_Sigmoid	ENSG00000187987	C	7.48689e-06	0.330253	2.0108e-21	T	-	6	27862152	ZSCAN23	1
6:27862152:C:T	GTEx/v8	Colon_Sigmoid	ENSG00000197279	C	0.000242413	-0.301354	1.03007e-10	T	+	6	27862152	ZNF165	1
6:27862152:C:T	GTEx/v8	Colon_Sigmoid	ENSG00000235109	C	1.38737e-06	0.312414	1.59267e-14	T	-	6	27862152	ZSCAN31	1
6:27866384:A:G	GTEx/v8	Colon_Sigmoid	ENSG00000124613	A	5.83971e-05	0.302394	3.00486e-44	G	-	6	27866384	ZNF391	1
6:27866384:A:G	GTEx/v8	Colon_Sigmoid	ENSG00000187987	A	1.36373e-05	0.322401	2.0108e-21	G	-	6	27866384	ZSCAN23	1
6:27866384:A:G	GTEx/v8	Colon_Sigmoid	ENSG00000235109	A	3.0261e-06	0.303917	1.59267e-14	G	-	6	27866384	ZSCAN31	1
6:27868792:C:T	GTEx/v8	Colon_Sigmoid	ENSG00000124613	T	1.79392e-05	0.503728	3.00486e-44	C	-	6	27868792	ZNF391	1
6:27896799:A:C	GTEx/v8	Colon_Sigmoid	ENSG00000124613	C	1.79392e-05	0.503728	3.00486e-44	A	-	6	27896799	ZNF391	1
6:27905509:C:T	GTEx/v8	Colon_Sigmoid	ENSG00000124613	C	1.79392e-05	0.503728	3.00486e-44	T	-	6	27905509	ZNF391	1
6:27932301:A:G	GTEx/v8	Colon_Sigmoid	ENSG00000124613	A	1.79392e-05	0.503728	3.00486e-44	G	-	6	27932301	ZNF391	1
6:27938484:A:G	GTEx/v8	Colon_Sigmoid	ENSG00000124613	G	4.94654e-05	0.469832	3.00486e-44	A	-	6	27938484	ZNF391	1
6:27938484:A:G	GTEx/v8	Colon_Sigmoid	ENSG00000197279	G	0.000168799	-0.477145	1.03007e-10	A	+	6	27938484	ZNF165	1
6:27943369:C:T	GTEx/v8	Colon_Sigmoid	ENSG00000124613	T	1.79392e-05	0.503728	3.00486e-44	C	-	6	27943369	ZNF391	1
6:27945396:A:G	GTEx/v8	Colon_Sigmoid	ENSG00000124613	A	4.94654e-05	0.469832	3.00486e-44	G	-	6	27945396	ZNF391	1
6:27945396:A:G	GTEx/v8	Colon_Sigmoid	ENSG00000197279	A	0.000168799	-0.477145	1.03007e-10	G	+	6	27945396	ZNF165	1
6:27970715:C:T	GTEx/v8	Colon_Sigmoid	ENSG00000124613	C	4.94654e-05	0.469832	3.00486e-44	T	-	6	27970715	ZNF391	1
6:27970715:C:T	GTEx/v8	Colon_Sigmoid	ENSG00000197279	C	0.000168799	-0.477145	1.03007e-10	T	+	6	27970715	ZNF165	1
6:27992898:A:G	GTEx/v8	Colon_Sigmoid	ENSG00000124613	A	4.94654e-05	0.469832	3.00486e-44	G	-	6	27992898	ZNF391	1
6:27992898:A:G	GTEx/v8	Colon_Sigmoid	ENSG00000197279	A	0.000168799	-0.477145	1.03007e-10	G	+	6	27992898	ZNF165	1
6:28017250:C:T	GTEx/v8	Colon_Sigmoid	ENSG00000124613	T	4.94654e-05	0.469832	3.00486e-44	C	-	6	28017250	ZNF391	1
6:28017250:C:T	GTEx/v8	Colon_Sigmoid	ENSG00000197279	T	0.000168799	-0.477145	1.03007e-10	C	+	6	28017250	ZNF165	1
6:31102790:G:T	GTEx/v8	Colon_Sigmoid	ENSG00000204463	T	0.000110734	-0.244165	2.60065e-15	G	+	6	31102790	BAG6	1
6:31102790:G:T	GTEx/v8	Colon_Sigmoid	ENSG00000204516	T	4.83089e-06	0.365712	7.14592e-07	G	-	6	31102790	MICB	1
6:31102790:G:T	GTEx/v8	Colon_Sigmoid	ENSG00000204525	T	2.64686e-07	0.481659	6.03547e-36	G	-	6	31102790	HLA-C	1
6:31102790:G:T	GTEx/v8	Colon_Sigmoid	ENSG00000204531	T	0.00016187	0.355793	3.30524e-12	G	-	6	31102790	POU5F1	1
6:31102790:G:T	GTEx/v8	Colon_Sigmoid	ENSG00000204536	T	5.74331e-08	0.30096	2.08123e-14	G	-	6	31102790	CCHCR1	1
6:31102790:G:T	GTEx/v8	Colon_Sigmoid	ENSG00000204540	T	2.32822e-09	-0.66625	1.23734e-27	G	+	6	31102790	PSORS1C1	1
6:31102790:G:T	GTEx/v8	Colon_Sigmoid	ENSG00000244731	T	3.64282e-11	-0.512921	8.39685e-14	G	+	6	31102790	C4A	1
6:31321267:A:C	GTEx/v8	Colon_Sigmoid	ENSG00000204516	C	1.13042e-05	0.367412	7.14592e-07	A	-	6	31321267	MICB	1
6:31321267:A:C	GTEx/v8	Colon_Sigmoid	ENSG00000204525	C	3.22644e-09	0.574044	6.03547e-36	A	-	6	31321267	HLA-C	1
6:31321267:A:C	GTEx/v8	Colon_Sigmoid	ENSG00000204531	C	1.52021e-05	0.424394	3.30524e-12	A	-	6	31321267	POU5F1	1
6:31321267:A:C	GTEx/v8	Colon_Sigmoid	ENSG00000204536	C	7.4244e-10	0.353867	2.08123e-14	A	-	6	31321267	CCHCR1	1
6:31321267:A:C	GTEx/v8	Colon_Sigmoid	ENSG00000204540	C	1.37852e-07	-0.618355	1.23734e-27	A	+	6	31321267	PSORS1C1	1
6:31321267:A:C	GTEx/v8	Colon_Sigmoid	ENSG00000244731	C	5.96117e-14	-0.600894	8.39685e-14	A	+	6	31321267	C4A	1
6:31328092:A:G	GTEx/v8	Colon_Sigmoid	ENSG00000204463	G	6.79655e-07	0.218889	2.60065e-15	G	+	6	31328092	BAG6	1
6:31328092:A:G	GTEx/v8	Colon_Sigmoid	ENSG00000204520	G	3.40204e-05	-0.221172	8.33562e-34	G	-	6	31328092	MICA	1
6:31328092:A:G	GTEx/v8	Colon_Sigmoid	ENSG00000204525	G	4.80819e-21	-0.58589	6.03547e-36	G	-	6	31328092	HLA-C	1
6:31328092:A:G	GTEx/v8	Colon_Sigmoid	ENSG00000204538	G	3.73555e-07	0.452851	6.36465e-28	G	+	6	31328092	PSORS1C2	1
6:31328092:A:G	GTEx/v8	Colon_Sigmoid	ENSG00000204540	G	3.1412e-08	0.436646	1.23734e-27	G	+	6	31328092	PSORS1C1	1
6:31328092:A:G	GTEx/v8	Colon_Sigmoid	ENSG00000206344	G	2.02985e-12	0.363038	2.02374e-13	G	+	6	31328092	HCG27	1
6:31328542:A:G	GTEx/v8	Colon_Sigmoid	ENSG00000204463	A	6.79655e-07	0.218889	2.60065e-15	A	+	6	31328542	BAG6	1
6:31328542:A:G	GTEx/v8	Colon_Sigmoid	ENSG00000204520	A	3.40204e-05	-0.221172	8.33562e-34	A	-	6	31328542	MICA	1
6:31328542:A:G	GTEx/v8	Colon_Sigmoid	ENSG00000204525	A	4.80819e-21	-0.58589	6.03547e-36	A	-	6	31328542	HLA-C	1
6:31328542:A:G	GTEx/v8	Colon_Sigmoid	ENSG00000204538	A	3.73555e-07	0.452851	6.36465e-28	A	+	6	31328542	PSORS1C2	1
6:31328542:A:G	GTEx/v8	Colon_Sigmoid	ENSG00000204540	A	3.1412e-08	0.436646	1.23734e-27	A	+	6	31328542	PSORS1C1	1
6:31328542:A:G	GTEx/v8	Colon_Sigmoid	ENSG00000206344	A	2.02985e-12	0.363038	2.02374e-13	A	+	6	31328542	HCG27	1
6:31329921:G:T	GTEx/v8	Colon_Sigmoid	ENSG00000234745	G	2.22231e-05	0.212012	9.06624e-08	T	-	6	31329921	HLA-B	1
6:31329921:G:T	GTEx/v8	Colon_Sigmoid	ENSG00000244731	G	3.89767e-08	-0.320758	8.39685e-14	T	+	6	31329921	C4A	1
6:31329932:A:G	GTEx/v8	Colon_Sigmoid	ENSG00000234745	A	2.22231e-05	0.212012	9.06624e-08	G	-	6	31329932	HLA-B	1
6:31329932:A:G	GTEx/v8	Colon_Sigmoid	ENSG00000244731	A	3.89767e-08	-0.320758	8.39685e-14	G	+	6	31329932	C4A	1
6:31469591:A:G	GTEx/v8	Colon_Sigmoid	ENSG00000204516	A	7.41905e-08	-0.252894	7.14592e-07	A	-	6	31469591	MICB	1
6:31469591:A:G	GTEx/v8	Colon_Sigmoid	ENSG00000204525	A	4.16872e-05	-0.229113	6.03547e-36	A	-	6	31469591	HLA-C	1
6:31469591:A:G	GTEx/v8	Colon_Sigmoid	ENSG00000204538	A	6.54259e-05	0.301912	6.36465e-28	A	+	6	31469591	PSORS1C2	1
6:31469591:A:G	GTEx/v8	Colon_Sigmoid	ENSG00000204540	A	6.08359e-05	0.269683	1.23734e-27	A	+	6	31469591	PSORS1C1	1
6:31546850:A:G	GTEx/v8	Colon_Sigmoid	ENSG00000198502	A	1.85839e-06	-0.652735	2.19707e-43	G	+	6	31546850	HLA-DRB5	1
6:31546850:A:G	GTEx/v8	Colon_Sigmoid	ENSG00000204463	A	3.37369e-05	-0.285371	2.60065e-15	G	+	6	31546850	BAG6	1
6:31546850:A:G	GTEx/v8	Colon_Sigmoid	ENSG00000204516	A	5.42527e-07	0.435912	7.14592e-07	G	-	6	31546850	MICB	1
6:31546850:A:G	GTEx/v8	Colon_Sigmoid	ENSG00000204525	A	5.69894e-07	0.511735	6.03547e-36	G	-	6	31546850	HLA-C	1
6:31546850:A:G	GTEx/v8	Colon_Sigmoid	ENSG00000204531	A	1.7105e-05	0.441053	3.30524e-12	G	-	6	31546850	POU5F1	1
6:31546850:A:G	GTEx/v8	Colon_Sigmoid	ENSG00000204536	A	1.49081e-06	0.293152	2.08123e-14	G	-	6	31546850	CCHCR1	1
6:31546850:A:G	GTEx/v8	Colon_Sigmoid	ENSG00000204540	A	9.66777e-07	-0.603133	1.23734e-27	G	+	6	31546850	PSORS1C1	1
6:31546850:A:G	GTEx/v8	Colon_Sigmoid	ENSG00000244731	A	1.54313e-15	-0.66261	8.39685e-14	G	+	6	31546850	C4A	1
6:31558702:C:T	GTEx/v8	Colon_Sigmoid	ENSG00000198502	T	5.31126e-05	-0.530308	2.19707e-43	C	+	6	31558702	HLA-DRB5	1
6:31558702:C:T	GTEx/v8	Colon_Sigmoid	ENSG00000204463	T	4.79083e-05	-0.266748	2.60065e-15	C	+	6	31558702	BAG6	1
6:31558702:C:T	GTEx/v8	Colon_Sigmoid	ENSG00000204516	T	1.09929e-06	0.404434	7.14592e-07	C	-	6	31558702	MICB	1
6:31558702:C:T	GTEx/v8	Colon_Sigmoid	ENSG00000204525	T	3.55617e-05	0.406097	6.03547e-36	C	-	6	31558702	HLA-C	1
6:31558702:C:T	GTEx/v8	Colon_Sigmoid	ENSG00000204531	T	1.08072e-05	0.429712	3.30524e-12	C	-	6	31558702	POU5F1	1
6:31558702:C:T	GTEx/v8	Colon_Sigmoid	ENSG00000204536	T	6.27039e-06	0.262844	2.08123e-14	C	-	6	31558702	CCHCR1	1
6:31558702:C:T	GTEx/v8	Colon_Sigmoid	ENSG00000204540	T	1.22484e-05	-0.515394	1.23734e-27	C	+	6	31558702	PSORS1C1	1
6:31558702:C:T	GTEx/v8	Colon_Sigmoid	ENSG00000244731	T	1.98904e-16	-0.648664	8.39685e-14	C	+	6	31558702	C4A	1
6:31710020:C:T	GTEx/v8	Colon_Sigmoid	ENSG00000198502	T	6.63071e-10	-0.474743	2.19707e-43	C	+	6	31710020	HLA-DRB5	1
6:31710020:C:T	GTEx/v8	Colon_Sigmoid	ENSG00000204428	T	9.43101e-08	-0.298823	3.75913e-10	C	+	6	31710020	LY6G5C	1
6:31710020:C:T	GTEx/v8	Colon_Sigmoid	ENSG00000204463	T	1.45716e-05	-0.169733	2.60065e-15	C	+	6	31710020	BAG6	1
6:31710020:C:T	GTEx/v8	Colon_Sigmoid	ENSG00000204516	T	4.57799e-05	0.203676	7.14592e-07	C	-	6	31710020	MICB	1
6:31840477:C:T	GTEx/v8	Colon_Sigmoid	ENSG00000179344	T	7.15933e-05	-0.512958	2.79932e-56	C	+	6	31840477	HLA-DQB1	1
6:31840477:C:T	GTEx/v8	Colon_Sigmoid	ENSG00000198502	T	3.92871e-08	-0.78879	2.19707e-43	C	+	6	31840477	HLA-DRB5	1
6:31840477:C:T	GTEx/v8	Colon_Sigmoid	ENSG00000204463	T	2.34615e-06	-0.341502	2.60065e-15	C	+	6	31840477	BAG6	1
6:31840477:C:T	GTEx/v8	Colon_Sigmoid	ENSG00000204516	T	3.64765e-05	0.38224	7.14592e-07	C	-	6	31840477	MICB	1
6:31840477:C:T	GTEx/v8	Colon_Sigmoid	ENSG00000204525	T	3.73899e-06	0.501557	6.03547e-36	C	-	6	31840477	HLA-C	1
6:31840477:C:T	GTEx/v8	Colon_Sigmoid	ENSG00000204536	T	1.58871e-06	0.308827	2.08123e-14	C	-	6	31840477	CCHCR1	1
6:31840477:C:T	GTEx/v8	Colon_Sigmoid	ENSG00000204540	T	1.33006e-05	-0.569037	1.23734e-27	C	+	6	31840477	PSORS1C1	1
6:31840477:C:T	GTEx/v8	Colon_Sigmoid	ENSG00000244731	T	8.57311e-20	-0.785267	8.39685e-14	C	+	6	31840477	C4A	1
6:32014575:A:G	GTEx/v8	Colon_Sigmoid	ENSG00000204463	G	9.43726e-06	0.159856	2.60065e-15	G	+	6	32014575	BAG6	1
6:32014575:A:G	GTEx/v8	Colon_Sigmoid	ENSG00000204525	G	0.000128014	-0.208	6.03547e-36	G	-	6	32014575	HLA-C	1
6:32014575:A:G	GTEx/v8	Colon_Sigmoid	ENSG00000204538	G	0.000126184	0.281366	6.36465e-28	G	+	6	32014575	PSORS1C2	1
6:32014575:A:G	GTEx/v8	Colon_Sigmoid	ENSG00000231852	G	1.89223e-07	0.267538	1.5805e-11	G	+	6	32014575	CYP21A2	1
6:32014575:A:G	GTEx/v8	Colon_Sigmoid	ENSG00000237541	G	1.74859e-08	0.411251	7.74698e-48	G	+	6	32014575	HLA-DQA2	1
6:32019946:C:T	GTEx/v8	Colon_Sigmoid	ENSG00000179344	T	1.80685e-05	-0.444821	2.79932e-56	C	+	6	32019946	HLA-DQB1	1
6:32019946:C:T	GTEx/v8	Colon_Sigmoid	ENSG00000198502	T	1.01146e-05	-0.515451	2.19707e-43	C	+	6	32019946	HLA-DRB5	1
6:32019946:C:T	GTEx/v8	Colon_Sigmoid	ENSG00000204463	T	5.08137e-05	-0.237283	2.60065e-15	C	+	6	32019946	BAG6	1
6:32019946:C:T	GTEx/v8	Colon_Sigmoid	ENSG00000204536	T	2.17617e-05	0.220995	2.08123e-14	C	-	6	32019946	CCHCR1	1
6:32019946:C:T	GTEx/v8	Colon_Sigmoid	ENSG00000204540	T	9.26493e-05	-0.412653	1.23734e-27	C	+	6	32019946	PSORS1C1	1
6:32019946:C:T	GTEx/v8	Colon_Sigmoid	ENSG00000244731	T	7.75203e-11	-0.468773	8.39685e-14	C	+	6	32019946	C4A	1
6:32025863:C:T	GTEx/v8	Colon_Sigmoid	ENSG00000179344	T	1.80685e-05	-0.444821	2.79932e-56	C	+	6	32025863	HLA-DQB1	1
6:32025863:C:T	GTEx/v8	Colon_Sigmoid	ENSG00000198502	T	1.01146e-05	-0.515451	2.19707e-43	C	+	6	32025863	HLA-DRB5	1
6:32025863:C:T	GTEx/v8	Colon_Sigmoid	ENSG00000204463	T	5.08137e-05	-0.237283	2.60065e-15	C	+	6	32025863	BAG6	1
6:32025863:C:T	GTEx/v8	Colon_Sigmoid	ENSG00000204536	T	2.17617e-05	0.220995	2.08123e-14	C	-	6	32025863	CCHCR1	1
6:32025863:C:T	GTEx/v8	Colon_Sigmoid	ENSG00000204540	T	9.26493e-05	-0.412653	1.23734e-27	C	+	6	32025863	PSORS1C1	1
6:32025863:C:T	GTEx/v8	Colon_Sigmoid	ENSG00000244731	T	7.75203e-11	-0.468773	8.39685e-14	C	+	6	32025863	C4A	1
6:32628428:A:C	GTEx/v8	Colon_Sigmoid	ENSG00000179344	A	1.60538e-08	-0.576514	2.79932e-56	C	+	6	32628428	HLA-DQB1	1
6:32628428:A:C	GTEx/v8	Colon_Sigmoid	ENSG00000198502	A	1.74204e-09	-0.689268	2.19707e-43	C	+	6	32628428	HLA-DRB5	1
6:32628428:A:C	GTEx/v8	Colon_Sigmoid	ENSG00000232629	A	1.0773e-05	0.500984	2.19527e-51	C	-	6	32628428	HLA-DQB2	1
6:32628428:A:C	GTEx/v8	Colon_Sigmoid	ENSG00000244731	A	6.05217e-14	-0.531903	8.39685e-14	C	+	6	32628428	C4A	1
9:96181075:C:T	GTEx/v8	Colon_Sigmoid	ENSG00000188938	T	2.51026e-05	0.153419	0.0382961	C	-	9	96181075	FAM120AOS	1
9:96182487:A:G	GTEx/v8	Colon_Sigmoid	ENSG00000188938	A	2.51026e-05	0.153419	0.0382961	G	-	9	96182487	FAM120AOS	1
9:96326127:C:T	GTEx/v8	Colon_Sigmoid	ENSG00000188938	C	6.22345e-05	0.152322	0.0382961	T	-	9	96326127	FAM120AOS	1
9:96328303:C:T	GTEx/v8	Colon_Sigmoid	ENSG00000188938	C	6.22345e-05	0.152322	0.0382961	T	-	9	96328303	FAM120AOS	1
9:96341357:C:T	GTEx/v8	Colon_Sigmoid	ENSG00000188938	T	6.22345e-05	0.152322	0.0382961	C	-	9	96341357	FAM120AOS	1
13:31843739:A:G	GTEx/v8	Colon_Sigmoid	ENSG00000187676	A	2.44205e-09	0.396576	1.83296e-08	G	-	13	31843739	B3GALTL	1
13:31844120:C:T	GTEx/v8	Colon_Sigmoid	ENSG00000187676	T	2.44205e-09	0.396576	1.83296e-08	C	-	13	31844120	B3GALTL	1
13:31847324:C:T	GTEx/v8	Colon_Sigmoid	ENSG00000187676	T	2.42205e-07	0.363834	1.83296e-08	C	-	13	31847324	B3GALTL	1
13:31848383:A:G	GTEx/v8	Colon_Sigmoid	ENSG00000187676	G	4.85237e-08	0.389618	1.83296e-08	A	-	13	31848383	B3GALTL	1
13:31848823:A:G	GTEx/v8	Colon_Sigmoid	ENSG00000187676	G	8.63714e-08	0.366303	1.83296e-08	A	-	13	31848823	B3GALTL	1
13:31849531:C:T	GTEx/v8	Colon_Sigmoid	ENSG00000187676	T	2.95767e-10	-0.381864	1.83296e-08	T	-	13	31849531	B3GALTL	1
13:31849571:A:C	GTEx/v8	Colon_Sigmoid	ENSG00000187676	C	2.95767e-10	-0.381864	1.83296e-08	C	-	13	31849571	B3GALTL	1
13:31852276:A:G	GTEx/v8	Colon_Sigmoid	ENSG00000187676	G	3.22715e-08	-0.313746	1.83296e-08	G	-	13	31852276	B3GALTL	1
13:31852385:C:T	GTEx/v8	Colon_Sigmoid	ENSG00000187676	C	5.16765e-09	0.379695	1.83296e-08	T	-	13	31852385	B3GALTL	1
13:31854693:A:G	GTEx/v8	Colon_Sigmoid	ENSG00000187676	A	3.98281e-09	0.380527	1.83296e-08	G	-	13	31854693	B3GALTL	1
13:31856548:A:G	GTEx/v8	Colon_Sigmoid	ENSG00000187676	A	1.32991e-08	0.375848	1.83296e-08	G	-	13	31856548	B3GALTL	1
13:31857425:A:G	GTEx/v8	Colon_Sigmoid	ENSG00000187676	A	7.95162e-09	0.373903	1.83296e-08	G	-	13	31857425	B3GALTL	1
13:31860258:A:G	GTEx/v8	Colon_Sigmoid	ENSG00000187676	G	3.98281e-09	0.380527	1.83296e-08	A	-	13	31860258	B3GALTL	1
13:31861059:A:G	GTEx/v8	Colon_Sigmoid	ENSG00000187676	A	3.98281e-09	0.380527	1.83296e-08	G	-	13	31861059	B3GALTL	1
13:31861970:A:G	GTEx/v8	Colon_Sigmoid	ENSG00000187676	G	3.98281e-09	0.380527	1.83296e-08	A	-	13	31861970	B3GALTL	1
13:31862334:A:C	GTEx/v8	Colon_Sigmoid	ENSG00000187676	A	6.40629e-10	-0.373552	1.83296e-08	A	-	13	31862334	B3GALTL	1
13:31862891:C:T	GTEx/v8	Colon_Sigmoid	ENSG00000187676	T	7.88324e-10	-0.374538	1.83296e-08	T	-	13	31862891	B3GALTL	1
13:31863241:C:T	GTEx/v8	Colon_Sigmoid	ENSG00000187676	C	6.40629e-10	-0.373552	1.83296e-08	C	-	13	31863241	B3GALTL	1
13:31870394:A:G	GTEx/v8	Colon_Sigmoid	ENSG00000187676	A	8.63714e-08	0.366303	1.83296e-08	G	-	13	31870394	B3GALTL	1
13:31871663:A:G	GTEx/v8	Colon_Sigmoid	ENSG00000187676	A	3.22715e-08	-0.313746	1.83296e-08	A	-	13	31871663	B3GALTL	1
13:31872514:G:T	GTEx/v8	Colon_Sigmoid	ENSG00000187676	G	7.88324e-10	-0.374538	1.83296e-08	G	-	13	31872514	B3GALTL	1
13:31872819:C:T	GTEx/v8	Colon_Sigmoid	ENSG00000187676	T	6.40629e-10	-0.373552	1.83296e-08	T	-	13	31872819	B3GALTL	1
13:31873816:C:T	GTEx/v8	Colon_Sigmoid	ENSG00000187676	T	3.29906e-10	-0.381619	1.83296e-08	T	-	13	31873816	B3GALTL	1
13:31874303:C:T	GTEx/v8	Colon_Sigmoid	ENSG00000187676	T	1.25363e-09	-0.374517	1.83296e-08	T	-	13	31874303	B3GALTL	1
13:31874444:C:T	GTEx/v8	Colon_Sigmoid	ENSG00000187676	T	1.55632e-09	-0.37333	1.83296e-08	T	-	13	31874444	B3GALTL	1
13:31874993:A:G	GTEx/v8	Colon_Sigmoid	ENSG00000187676	A	6.40629e-10	-0.373552	1.83296e-08	A	-	13	31874993	B3GALTL	1
13:31884319:A:G	GTEx/v8	Colon_Sigmoid	ENSG00000187676	A	6.40629e-10	-0.373552	1.83296e-08	A	-	13	31884319	B3GALTL	1
13:31885154:A:G	GTEx/v8	Colon_Sigmoid	ENSG00000187676	A	7.86703e-10	-0.374945	1.83296e-08	A	-	13	31885154	B3GALTL	1
13:31886850:A:G	GTEx/v8	Colon_Sigmoid	ENSG00000187676	G	3.65645e-09	0.379169	1.83296e-08	A	-	13	31886850	B3GALTL	1
13:31888767:A:G	GTEx/v8	Colon_Sigmoid	ENSG00000187676	A	3.98281e-09	0.380527	1.83296e-08	G	-	13	31888767	B3GALTL	1
13:31889040:A:G	GTEx/v8	Colon_Sigmoid	ENSG00000187676	A	8.63714e-08	0.366303	1.83296e-08	G	-	13	31889040	B3GALTL	1
13:31893030:C:T	GTEx/v8	Colon_Sigmoid	ENSG00000187676	C	5.16765e-09	0.379695	1.83296e-08	T	-	13	31893030	B3GALTL	1
13:31894515:C:T	GTEx/v8	Colon_Sigmoid	ENSG00000187676	T	7.88324e-10	-0.374538	1.83296e-08	T	-	13	31894515	B3GALTL	1
13:31898381:A:G	GTEx/v8	Colon_Sigmoid	ENSG00000187676	G	5.16765e-09	0.379695	1.83296e-08	A	-	13	31898381	B3GALTL	1
13:31900245:A:G	GTEx/v8	Colon_Sigmoid	ENSG00000187676	A	5.75154e-08	-0.362745	1.83296e-08	A	-	13	31900245	B3GALTL	1
13:31901210:A:C	GTEx/v8	Colon_Sigmoid	ENSG00000187676	A	6.94919e-08	-0.366866	1.83296e-08	A	-	13	31901210	B3GALTL	1
13:31901241:A:C	GTEx/v8	Colon_Sigmoid	ENSG00000187676	A	9.45961e-08	-0.356337	1.83296e-08	A	-	13	31901241	B3GALTL	1
13:31901858:A:G	GTEx/v8	Colon_Sigmoid	ENSG00000187676	G	5.94948e-08	-0.357104	1.83296e-08	G	-	13	31901858	B3GALTL	1
13:31902535:G:T	GTEx/v8	Colon_Sigmoid	ENSG00000187676	G	4.91975e-08	-0.358157	1.83296e-08	G	-	13	31902535	B3GALTL	1
13:31905606:A:G	GTEx/v8	Colon_Sigmoid	ENSG00000187676	G	5.2208e-08	-0.338951	1.83296e-08	G	-	13	31905606	B3GALTL	1
13:31905641:A:G	GTEx/v8	Colon_Sigmoid	ENSG00000187676	A	5.2208e-08	-0.338951	1.83296e-08	A	-	13	31905641	B3GALTL	1
13:31905872:A:G	GTEx/v8	Colon_Sigmoid	ENSG00000187676	G	6.37885e-08	-0.332028	1.83296e-08	G	-	13	31905872	B3GALTL	1
13:31905942:C:T	GTEx/v8	Colon_Sigmoid	ENSG00000187676	C	6.37885e-08	-0.332028	1.83296e-08	C	-	13	31905942	B3GALTL	1
13:31906141:A:C	GTEx/v8	Colon_Sigmoid	ENSG00000187676	C	6.21691e-08	-0.335339	1.83296e-08	C	-	13	31906141	B3GALTL	1
13:31906291:C:T	GTEx/v8	Colon_Sigmoid	ENSG00000187676	C	6.21691e-08	-0.335339	1.83296e-08	C	-	13	31906291	B3GALTL	1
13:31907741:C:T	GTEx/v8	Colon_Sigmoid	ENSG00000187676	T	6.37885e-08	-0.332028	1.83296e-08	T	-	13	31907741	B3GALTL	1
13:31908295:C:T	GTEx/v8	Colon_Sigmoid	ENSG00000187676	C	2.50953e-08	-0.379705	1.83296e-08	C	-	13	31908295	B3GALTL	1
13:31909786:A:G	GTEx/v8	Colon_Sigmoid	ENSG00000187676	A	6.37885e-08	-0.332028	1.83296e-08	A	-	13	31909786	B3GALTL	1
13:31909791:A:G	GTEx/v8	Colon_Sigmoid	ENSG00000187676	A	6.21691e-08	-0.335339	1.83296e-08	A	-	13	31909791	B3GALTL	1
13:31912005:A:G	GTEx/v8	Colon_Sigmoid	ENSG00000187676	A	4.34805e-08	-0.365252	1.83296e-08	A	-	13	31912005	B3GALTL	1
13:31912892:A:G	GTEx/v8	Colon_Sigmoid	ENSG00000187676	G	1.20647e-07	-0.323672	1.83296e-08	G	-	13	31912892	B3GALTL	1
14:75125540:C:T	GTEx/v8	Colon_Sigmoid	ENSG00000198208	C	5.15477e-06	0.171228	0.000556286	C	+	14	75125540	RPS6KL1	1
14:75130235:G:T	GTEx/v8	Colon_Sigmoid	ENSG00000198208	G	5.38071e-06	0.171358	0.000556286	G	+	14	75130235	RPS6KL1	1
14:75137664:C:T	GTEx/v8	Colon_Sigmoid	ENSG00000198208	C	5.38071e-06	0.171358	0.000556286	C	+	14	75137664	RPS6KL1	1
14:75157713:G:T	GTEx/v8	Colon_Sigmoid	ENSG00000198208	T	3.73904e-06	0.172359	0.000556286	T	+	14	75157713	RPS6KL1	1
14:75167706:A:G	GTEx/v8	Colon_Sigmoid	ENSG00000198208	G	6.09142e-06	0.170729	0.000556286	G	+	14	75167706	RPS6KL1	1
14:75207263:A:G	GTEx/v8	Colon_Sigmoid	ENSG00000198208	A	1.01812e-05	0.172392	0.000556286	A	+	14	75207263	RPS6KL1	1
14:75207692:A:G	GTEx/v8	Colon_Sigmoid	ENSG00000198208	A	1.42318e-05	0.173975	0.000556286	A	+	14	75207692	RPS6KL1	1
14:75217827:C:T	GTEx/v8	Colon_Sigmoid	ENSG00000198208	T	1.09811e-05	0.176932	0.000556286	T	+	14	75217827	RPS6KL1	1
14:75220095:A:G	GTEx/v8	Colon_Sigmoid	ENSG00000198208	A	1.09811e-05	0.176932	0.000556286	A	+	14	75220095	RPS6KL1	1
14:75235397:A:G	GTEx/v8	Colon_Sigmoid	ENSG00000198208	G	8.01267e-06	0.176467	0.000556286	G	+	14	75235397	RPS6KL1	1
14:75239863:C:T	GTEx/v8	Colon_Sigmoid	ENSG00000198208	T	7.16002e-06	0.177962	0.000556286	T	+	14	75239863	RPS6KL1	1
14:75247746:A:G	GTEx/v8	Colon_Sigmoid	ENSG00000198208	G	1.38133e-05	0.174546	0.000556286	G	+	14	75247746	RPS6KL1	1
14:75251331:A:G	GTEx/v8	Colon_Sigmoid	ENSG00000198208	A	1.38133e-05	0.174546	0.000556286	A	+	14	75251331	RPS6KL1	1
14:75251440:A:G	GTEx/v8	Colon_Sigmoid	ENSG00000198208	G	1.38133e-05	0.174546	0.000556286	G	+	14	75251440	RPS6KL1	1
14:75252587:C:T	GTEx/v8	Colon_Sigmoid	ENSG00000198208	C	1.34986e-05	0.174053	0.000556286	C	+	14	75252587	RPS6KL1	1
14:75254167:A:G	GTEx/v8	Colon_Sigmoid	ENSG00000198208	A	7.16002e-06	0.177962	0.000556286	A	+	14	75254167	RPS6KL1	1
14:75254762:A:G	GTEx/v8	Colon_Sigmoid	ENSG00000198208	G	1.34986e-05	0.174053	0.000556286	G	+	14	75254762	RPS6KL1	1
14:75255115:A:G	GTEx/v8	Colon_Sigmoid	ENSG00000198208	A	1.34986e-05	0.174053	0.000556286	A	+	14	75255115	RPS6KL1	1
14:75259140:C:T	GTEx/v8	Colon_Sigmoid	ENSG00000198208	T	1.34986e-05	0.174053	0.000556286	T	+	14	75259140	RPS6KL1	1
14:75267396:C:T	GTEx/v8	Colon_Sigmoid	ENSG00000198208	T	7.16002e-06	0.177962	0.000556286	T	+	14	75267396	RPS6KL1	1
14:75268544:A:G	GTEx/v8	Colon_Sigmoid	ENSG00000198208	A	7.16002e-06	0.177962	0.000556286	A	+	14	75268544	RPS6KL1	1
14:75278211:A:G	GTEx/v8	Colon_Sigmoid	ENSG00000198208	A	7.30349e-06	0.178509	0.000556286	A	+	14	75278211	RPS6KL1	1
14:75292662:G:T	GTEx/v8	Colon_Sigmoid	ENSG00000198208	T	7.30349e-06	0.178509	0.000556286	T	+	14	75292662	RPS6KL1	1
14:75293374:A:G	GTEx/v8	Colon_Sigmoid	ENSG00000198208	G	7.30349e-06	0.178509	0.000556286	G	+	14	75293374	RPS6KL1	1
14:75298052:C:T	GTEx/v8	Colon_Sigmoid	ENSG00000198208	T	7.16002e-06	0.177962	0.000556286	T	+	14	75298052	RPS6KL1	1
14:75299101:A:G	GTEx/v8	Colon_Sigmoid	ENSG00000198208	A	7.16002e-06	0.177962	0.000556286	A	+	14	75299101	RPS6KL1	1
14:75308758:C:T	GTEx/v8	Colon_Sigmoid	ENSG00000198208	C	1.78249e-05	0.169819	0.000556286	C	+	14	75308758	RPS6KL1	1
14:75316614:C:T	GTEx/v8	Colon_Sigmoid	ENSG00000198208	C	1.824e-05	-0.170292	0.000556286	T	+	14	75316614	RPS6KL1	1
14:75322914:A:G	GTEx/v8	Colon_Sigmoid	ENSG00000198208	A	1.22508e-05	-0.173606	0.000556286	G	+	14	75322914	RPS6KL1	1
14:75328247:C:T	GTEx/v8	Colon_Sigmoid	ENSG00000198208	C	1.22508e-05	-0.173606	0.000556286	T	+	14	75328247	RPS6KL1	1
14:75331487:A:G	GTEx/v8	Colon_Sigmoid	ENSG00000198208	G	1.22508e-05	-0.173606	0.000556286	A	+	14	75331487	RPS6KL1	1
14:75331499:C:T	GTEx/v8	Colon_Sigmoid	ENSG00000198208	C	1.22508e-05	-0.173606	0.000556286	T	+	14	75331499	RPS6KL1	1
14:75331740:C:T	GTEx/v8	Colon_Sigmoid	ENSG00000198208	C	1.22508e-05	-0.173606	0.000556286	T	+	14	75331740	RPS6KL1	1
14:75334096:G:T	GTEx/v8	Colon_Sigmoid	ENSG00000198208	T	1.22508e-05	-0.173606	0.000556286	G	+	14	75334096	RPS6KL1	1
14:75334199:C:T	GTEx/v8	Colon_Sigmoid	ENSG00000198208	C	1.22508e-05	-0.173606	0.000556286	T	+	14	75334199	RPS6KL1	1
14:75347041:A:G	GTEx/v8	Colon_Sigmoid	ENSG00000198208	G	1.34792e-05	-0.171529	0.000556286	A	+	14	75347041	RPS6KL1	1
14:75353855:C:T	GTEx/v8	Colon_Sigmoid	ENSG00000198208	C	8.95981e-06	-0.174741	0.000556286	T	+	14	75353855	RPS6KL1	1
14:75354600:A:G	GTEx/v8	Colon_Sigmoid	ENSG00000198208	G	8.95981e-06	-0.174741	0.000556286	A	+	14	75354600	RPS6KL1	1
14:75355203:C:T	GTEx/v8	Colon_Sigmoid	ENSG00000198208	C	1.11049e-05	-0.17391	0.000556286	T	+	14	75355203	RPS6KL1	1
14:75356103:C:T	GTEx/v8	Colon_Sigmoid	ENSG00000198208	C	8.95981e-06	-0.174741	0.000556286	T	+	14	75356103	RPS6KL1	1
14:75359670:A:G	GTEx/v8	Colon_Sigmoid	ENSG00000198208	A	1.11049e-05	-0.17391	0.000556286	G	+	14	75359670	RPS6KL1	1
14:75360419:G:T	GTEx/v8	Colon_Sigmoid	ENSG00000198208	T	1.11049e-05	-0.17391	0.000556286	G	+	14	75360419	RPS6KL1	1
14:75365062:A:G	GTEx/v8	Colon_Sigmoid	ENSG00000198208	G	1.11049e-05	-0.17391	0.000556286	A	+	14	75365062	RPS6KL1	1
14:75368508:A:G	GTEx/v8	Colon_Sigmoid	ENSG00000198208	A	1.11049e-05	-0.17391	0.000556286	G	+	14	75368508	RPS6KL1	1
14:75373011:A:G	GTEx/v8	Colon_Sigmoid	ENSG00000198208	G	1.11049e-05	-0.17391	0.000556286	A	+	14	75373011	RPS6KL1	1
18:32959397:C:T	GTEx/v8	Colon_Sigmoid	ENSG00000186496	T	2.85244e-06	-0.233115	0.000192441	C	+	18	32959397	ZNF396	1
18:32960722:G:T	GTEx/v8	Colon_Sigmoid	ENSG00000186496	G	5.35099e-06	-0.224706	0.000192441	T	+	18	32960722	ZNF396	1
18:32962276:C:T	GTEx/v8	Colon_Sigmoid	ENSG00000186496	C	3.85547e-05	-0.209545	0.000192441	T	+	18	32962276	ZNF396	1
18:32963796:C:T	GTEx/v8	Colon_Sigmoid	ENSG00000186496	T	3.64916e-05	-0.210492	0.000192441	C	+	18	32963796	ZNF396	1
18:32964049:C:T	GTEx/v8	Colon_Sigmoid	ENSG00000186496	T	3.64916e-05	-0.210492	0.000192441	C	+	18	32964049	ZNF396	1
18:32970730:G:T	GTEx/v8	Colon_Sigmoid	ENSG00000186496	G	6.56706e-05	-0.201157	0.000192441	T	+	18	32970730	ZNF396	1
18:32973006:C:T	GTEx/v8	Colon_Sigmoid	ENSG00000186496	T	7.27676e-05	-0.205352	0.000192441	C	+	18	32973006	ZNF396	1
20:44680853:A:G	GTEx/v8	Colon_Sigmoid	ENSG00000101017	A	1.20021e-06	-0.246334	2.77188e-05	A	-	20	44680853	CD40	1
20:44721656:C:T	GTEx/v8	Colon_Sigmoid	ENSG00000101017	C	1.21646e-06	0.239246	2.77188e-05	T	-	20	44721656	CD40	1
20:44724305:A:G	GTEx/v8	Colon_Sigmoid	ENSG00000101017	G	5.27741e-07	0.254348	2.77188e-05	A	-	20	44724305	CD40	1
20:44730245:A:G	GTEx/v8	Colon_Sigmoid	ENSG00000101017	A	6.62784e-09	0.298768	2.77188e-05	G	-	20	44730245	CD40	1
20:44732089:C:T	GTEx/v8	Colon_Sigmoid	ENSG00000101017	C	7.77143e-09	0.30041	2.77188e-05	T	-	20	44732089	CD40	1
20:44734310:C:T	GTEx/v8	Colon_Sigmoid	ENSG00000101017	T	8.57706e-09	0.294727	2.77188e-05	C	-	20	44734310	CD40	1
20:44735263:G:T	GTEx/v8	Colon_Sigmoid	ENSG00000101017	G	7.77143e-09	0.30041	2.77188e-05	T	-	20	44735263	CD40	1
20:44735854:A:G	GTEx/v8	Colon_Sigmoid	ENSG00000101017	G	7.9004e-09	0.307753	2.77188e-05	A	-	20	44735854	CD40	1
20:44740196:C:T	GTEx/v8	Colon_Sigmoid	ENSG00000101017	T	6.12216e-09	0.302158	2.77188e-05	C	-	20	44740196	CD40	1
20:44746982:C:T	GTEx/v8	Colon_Sigmoid	ENSG00000101017	C	8.15584e-09	0.300514	2.77188e-05	T	-	20	44746982	CD40	1
20:44747947:G:T	GTEx/v8	Colon_Sigmoid	ENSG00000101017	G	4.58582e-09	0.303583	2.77188e-05	T	-	20	44747947	CD40	1
1:53707953:A:G	GTEx/v8	Colon_Transverse	ENSG00000162384	G	9.96764e-14	-0.168508	1.91251e-11	A	+	1	53707953	C1orf123	1
1:53708850:G:T	GTEx/v8	Colon_Transverse	ENSG00000162384	T	2.3596e-11	-0.146149	1.91251e-11	G	+	1	53708850	C1orf123	1
1:53713549:A:G	GTEx/v8	Colon_Transverse	ENSG00000162384	A	1.61862e-12	-0.15279	1.91251e-11	G	+	1	53713549	C1orf123	1
1:53714139:C:T	GTEx/v8	Colon_Transverse	ENSG00000162384	T	2.58666e-13	-0.162988	1.91251e-11	C	+	1	53714139	C1orf123	1
1:53717656:A:G	GTEx/v8	Colon_Transverse	ENSG00000162384	A	2.31303e-12	-0.156983	1.91251e-11	G	+	1	53717656	C1orf123	1
1:53722752:A:C	GTEx/v8	Colon_Transverse	ENSG00000162384	C	1.72922e-12	-0.157316	1.91251e-11	A	+	1	53722752	C1orf123	1
1:53723190:G:T	GTEx/v8	Colon_Transverse	ENSG00000162384	T	2.44265e-11	-0.145613	1.91251e-11	G	+	1	53723190	C1orf123	1
1:53723349:C:T	GTEx/v8	Colon_Transverse	ENSG00000162384	C	7.37817e-12	-0.151384	1.91251e-11	T	+	1	53723349	C1orf123	1
1:53729210:C:T	GTEx/v8	Colon_Transverse	ENSG00000162384	T	6.00676e-11	-0.141759	1.91251e-11	C	+	1	53729210	C1orf123	1
1:53730607:C:T	GTEx/v8	Colon_Transverse	ENSG00000162384	T	6.00676e-11	-0.141759	1.91251e-11	C	+	1	53730607	C1orf123	1
1:53732315:G:T	GTEx/v8	Colon_Transverse	ENSG00000162384	T	6.48428e-11	-0.143811	1.91251e-11	G	+	1	53732315	C1orf123	1
1:53735026:C:T	GTEx/v8	Colon_Transverse	ENSG00000162384	T	1.94058e-11	-0.147262	1.91251e-11	C	+	1	53735026	C1orf123	1
1:53735446:G:T	GTEx/v8	Colon_Transverse	ENSG00000162384	T	6.00676e-11	-0.141759	1.91251e-11	G	+	1	53735446	C1orf123	1
1:53736613:A:G	GTEx/v8	Colon_Transverse	ENSG00000162384	G	6.47696e-11	-0.144173	1.91251e-11	A	+	1	53736613	C1orf123	1
1:53738100:C:T	GTEx/v8	Colon_Transverse	ENSG00000162384	T	5.75124e-11	-0.14271	1.91251e-11	C	+	1	53738100	C1orf123	1
1:53738183:A:G	GTEx/v8	Colon_Transverse	ENSG00000162384	G	2.7364e-11	-0.146159	1.91251e-11	A	+	1	53738183	C1orf123	1
1:53738975:A:C	GTEx/v8	Colon_Transverse	ENSG00000162384	A	2.72924e-11	-0.146326	1.91251e-11	C	+	1	53738975	C1orf123	1
1:53739367:A:G	GTEx/v8	Colon_Transverse	ENSG00000162384	A	1.23007e-10	-0.140956	1.91251e-11	G	+	1	53739367	C1orf123	1
1:53739377:A:G	GTEx/v8	Colon_Transverse	ENSG00000162384	G	2.38162e-11	-0.146113	1.91251e-11	A	+	1	53739377	C1orf123	1
1:53740797:G:T	GTEx/v8	Colon_Transverse	ENSG00000162384	T	4.37375e-10	-0.137385	1.91251e-11	G	+	1	53740797	C1orf123	1
1:53742081:A:G	GTEx/v8	Colon_Transverse	ENSG00000162384	A	3.06127e-10	-0.138544	1.91251e-11	G	+	1	53742081	C1orf123	1
1:53745703:C:T	GTEx/v8	Colon_Transverse	ENSG00000162384	T	1.43556e-11	-0.151666	1.91251e-11	C	+	1	53745703	C1orf123	1
1:53746134:A:G	GTEx/v8	Colon_Transverse	ENSG00000162384	A	1.53476e-11	-0.147549	1.91251e-11	G	+	1	53746134	C1orf123	1
1:53747126:A:G	GTEx/v8	Colon_Transverse	ENSG00000162384	A	8.02604e-12	-0.150105	1.91251e-11	G	+	1	53747126	C1orf123	1
3:9441542:G:T	GTEx/v8	Colon_Transverse	ENSG00000196220	T	1.19389e-10	0.41503	4.96861e-07	G	-	3	9441542	SRGAP3	1
3:9445173:G:T	GTEx/v8	Colon_Transverse	ENSG00000196220	T	5.98564e-11	0.413029	4.96861e-07	G	-	3	9445173	SRGAP3	1
3:9449410:C:T	GTEx/v8	Colon_Transverse	ENSG00000196220	C	6.073e-08	0.301803	4.96861e-07	T	-	3	9449410	SRGAP3	1
3:9449596:A:C	GTEx/v8	Colon_Transverse	ENSG00000196220	C	5.98564e-11	0.413029	4.96861e-07	A	-	3	9449596	SRGAP3	1
3:9453660:C:T	GTEx/v8	Colon_Transverse	ENSG00000196220	C	8.0389e-10	0.362883	4.96861e-07	T	-	3	9453660	SRGAP3	1
3:9454762:A:G	GTEx/v8	Colon_Transverse	ENSG00000196220	G	1.13832e-10	0.408179	4.96861e-07	A	-	3	9454762	SRGAP3	1
3:9455711:A:G	GTEx/v8	Colon_Transverse	ENSG00000196220	A	5.98564e-11	0.413029	4.96861e-07	G	-	3	9455711	SRGAP3	1
3:9457358:A:G	GTEx/v8	Colon_Transverse	ENSG00000196220	G	3.33772e-09	0.325948	4.96861e-07	A	-	3	9457358	SRGAP3	1
3:9458249:A:G	GTEx/v8	Colon_Transverse	ENSG00000196220	A	8.70392e-11	0.409852	4.96861e-07	G	-	3	9458249	SRGAP3	1
3:9459206:A:G	GTEx/v8	Colon_Transverse	ENSG00000196220	G	6.073e-08	0.301803	4.96861e-07	A	-	3	9459206	SRGAP3	1
3:9459295:A:G	GTEx/v8	Colon_Transverse	ENSG00000196220	G	8.24037e-09	0.320238	4.96861e-07	A	-	3	9459295	SRGAP3	1
3:9463462:A:G	GTEx/v8	Colon_Transverse	ENSG00000196220	G	9.10532e-07	-0.254862	4.96861e-07	G	-	3	9463462	SRGAP3	1
3:9464725:C:T	GTEx/v8	Colon_Transverse	ENSG00000196220	C	3.33772e-09	0.325948	4.96861e-07	T	-	3	9464725	SRGAP3	1
3:9467072:C:T	GTEx/v8	Colon_Transverse	ENSG00000196220	C	5.98564e-11	0.413029	4.96861e-07	T	-	3	9467072	SRGAP3	1
3:9469287:C:T	GTEx/v8	Colon_Transverse	ENSG00000196220	C	5.98564e-11	0.413029	4.96861e-07	T	-	3	9469287	SRGAP3	1
3:9480906:C:T	GTEx/v8	Colon_Transverse	ENSG00000196220	C	4.87978e-09	0.322283	4.96861e-07	T	-	3	9480906	SRGAP3	1
3:9484480:A:G	GTEx/v8	Colon_Transverse	ENSG00000196220	A	9.27819e-11	0.409749	4.96861e-07	G	-	3	9484480	SRGAP3	1
3:9492340:C:T	GTEx/v8	Colon_Transverse	ENSG00000196220	C	9.99281e-10	0.389041	4.96861e-07	T	-	3	9492340	SRGAP3	1
3:9493315:C:T	GTEx/v8	Colon_Transverse	ENSG00000196220	T	1.12326e-10	0.401525	4.96861e-07	C	-	3	9493315	SRGAP3	1
3:9539684:C:T	GTEx/v8	Colon_Transverse	ENSG00000134077	T	1.44012e-05	0.15192	6.1332e-12	T	+	3	9539684	THUMPD3	1
3:9539684:C:T	GTEx/v8	Colon_Transverse	ENSG00000196220	T	4.18701e-07	-0.254262	4.96861e-07	T	-	3	9539684	SRGAP3	1
3:9540323:C:T	GTEx/v8	Colon_Transverse	ENSG00000196220	T	7.93883e-07	0.279121	4.96861e-07	C	-	3	9540323	SRGAP3	1
3:135993599:A:C	GTEx/v8	Colon_Transverse	ENSG00000114054	C	5.51073e-09	0.105711	1.12064e-05	A	-	3	135993599	PCCB	1
3:136000743:A:G	GTEx/v8	Colon_Transverse	ENSG00000114054	G	5.51073e-09	0.105711	1.12064e-05	A	-	3	136000743	PCCB	1
3:136004925:C:T	GTEx/v8	Colon_Transverse	ENSG00000114054	T	3.71291e-09	0.106829	1.12064e-05	C	-	3	136004925	PCCB	1
3:136056861:C:T	GTEx/v8	Colon_Transverse	ENSG00000114054	C	6.78429e-09	0.10619	1.12064e-05	T	-	3	136056861	PCCB	1
3:136068699:C:T	GTEx/v8	Colon_Transverse	ENSG00000114054	C	1.42444e-06	0.0882962	1.12064e-05	T	-	3	136068699	PCCB	1
3:136097576:C:T	GTEx/v8	Colon_Transverse	ENSG00000114054	C	1.42444e-06	0.0882962	1.12064e-05	T	-	3	136097576	PCCB	1
3:136098085:A:G	GTEx/v8	Colon_Transverse	ENSG00000114054	G	1.42444e-06	0.0882962	1.12064e-05	A	-	3	136098085	PCCB	1
3:136098408:A:G	GTEx/v8	Colon_Transverse	ENSG00000114054	A	5.60979e-07	0.0916348	1.12064e-05	G	-	3	136098408	PCCB	1
3:136103287:A:G	GTEx/v8	Colon_Transverse	ENSG00000114054	A	4.57061e-08	0.100747	1.12064e-05	G	-	3	136103287	PCCB	1
3:136111658:G:T	GTEx/v8	Colon_Transverse	ENSG00000114054	T	5.53255e-08	0.101082	1.12064e-05	G	-	3	136111658	PCCB	1
3:136112109:A:G	GTEx/v8	Colon_Transverse	ENSG00000114054	G	5.53255e-08	0.101082	1.12064e-05	A	-	3	136112109	PCCB	1
3:136119354:C:T	GTEx/v8	Colon_Transverse	ENSG00000114054	T	7.32368e-08	0.0998826	1.12064e-05	C	-	3	136119354	PCCB	1
3:136120300:A:C	GTEx/v8	Colon_Transverse	ENSG00000114054	C	1.84477e-07	0.0961821	1.12064e-05	A	-	3	136120300	PCCB	1
3:136130677:A:G	GTEx/v8	Colon_Transverse	ENSG00000114054	G	8.48413e-07	0.0904749	1.12064e-05	A	-	3	136130677	PCCB	1
3:136137422:A:G	GTEx/v8	Colon_Transverse	ENSG00000114054	A	2.92492e-06	0.085292	1.12064e-05	G	-	3	136137422	PCCB	1
3:136149139:C:T	GTEx/v8	Colon_Transverse	ENSG00000114054	T	2.64471e-08	0.102963	1.12064e-05	C	-	3	136149139	PCCB	1
3:136151631:G:T	GTEx/v8	Colon_Transverse	ENSG00000114054	T	7.50491e-08	0.0996395	1.12064e-05	G	-	3	136151631	PCCB	1
3:136154828:C:T	GTEx/v8	Colon_Transverse	ENSG00000114054	T	1.36032e-08	0.103878	1.12064e-05	C	-	3	136154828	PCCB	1
3:136165695:A:G	GTEx/v8	Colon_Transverse	ENSG00000114054	A	2.64471e-08	0.102963	1.12064e-05	G	-	3	136165695	PCCB	1
3:136188837:C:T	GTEx/v8	Colon_Transverse	ENSG00000114054	C	7.50491e-08	0.0996395	1.12064e-05	T	-	3	136188837	PCCB	1
3:136189865:A:G	GTEx/v8	Colon_Transverse	ENSG00000114054	A	7.50491e-08	0.0996395	1.12064e-05	G	-	3	136189865	PCCB	1
3:136196754:C:T	GTEx/v8	Colon_Transverse	ENSG00000114054	T	7.50491e-08	0.0996395	1.12064e-05	C	-	3	136196754	PCCB	1
3:136213310:C:T	GTEx/v8	Colon_Transverse	ENSG00000114054	C	7.50491e-08	0.0996395	1.12064e-05	T	-	3	136213310	PCCB	1
3:136227387:A:G	GTEx/v8	Colon_Transverse	ENSG00000114054	A	1.22308e-05	0.0813893	1.12064e-05	G	-	3	136227387	PCCB	1
3:136235908:C:T	GTEx/v8	Colon_Transverse	ENSG00000114054	C	1.25142e-07	0.0968312	1.12064e-05	T	-	3	136235908	PCCB	1
3:136245815:A:G	GTEx/v8	Colon_Transverse	ENSG00000114054	A	2.65262e-07	0.0960503	1.12064e-05	G	-	3	136245815	PCCB	1
3:136252596:A:C	GTEx/v8	Colon_Transverse	ENSG00000114054	A	2.65262e-07	0.0960503	1.12064e-05	C	-	3	136252596	PCCB	1
3:136252601:A:G	GTEx/v8	Colon_Transverse	ENSG00000114054	A	2.65262e-07	0.0960503	1.12064e-05	G	-	3	136252601	PCCB	1
3:136274435:A:G	GTEx/v8	Colon_Transverse	ENSG00000114054	A	3.46815e-08	0.100342	1.12064e-05	G	-	3	136274435	PCCB	1
3:136278251:C:T	GTEx/v8	Colon_Transverse	ENSG00000114054	C	9.90842e-08	0.0975	1.12064e-05	T	-	3	136278251	PCCB	1
3:136288405:A:G	GTEx/v8	Colon_Transverse	ENSG00000114054	A	3.46815e-08	0.100342	1.12064e-05	G	-	3	136288405	PCCB	1
3:136298879:A:G	GTEx/v8	Colon_Transverse	ENSG00000114054	A	3.46815e-08	0.100342	1.12064e-05	G	-	3	136298879	PCCB	1
3:136317402:G:T	GTEx/v8	Colon_Transverse	ENSG00000114054	T	1.72448e-07	0.096996	1.12064e-05	G	-	3	136317402	PCCB	1
3:136319949:C:T	GTEx/v8	Colon_Transverse	ENSG00000114054	T	1.72448e-07	0.096996	1.12064e-05	C	-	3	136319949	PCCB	1
3:136337029:A:G	GTEx/v8	Colon_Transverse	ENSG00000114054	A	7.50491e-08	0.0996395	1.12064e-05	G	-	3	136337029	PCCB	1
3:136346206:C:T	GTEx/v8	Colon_Transverse	ENSG00000114054	C	3.46815e-08	0.100342	1.12064e-05	T	-	3	136346206	PCCB	1
3:136348599:A:G	GTEx/v8	Colon_Transverse	ENSG00000114054	A	8.40931e-08	0.099837	1.12064e-05	G	-	3	136348599	PCCB	1
3:136353193:G:T	GTEx/v8	Colon_Transverse	ENSG00000114054	G	3.46815e-08	0.100342	1.12064e-05	T	-	3	136353193	PCCB	1
3:136357705:C:T	GTEx/v8	Colon_Transverse	ENSG00000114054	C	8.75041e-08	0.0991772	1.12064e-05	T	-	3	136357705	PCCB	1
3:136369710:C:T	GTEx/v8	Colon_Transverse	ENSG00000114054	C	8.75041e-08	-0.0991772	1.12064e-05	C	-	3	136369710	PCCB	1
3:136370092:C:T	GTEx/v8	Colon_Transverse	ENSG00000114054	T	8.75041e-08	-0.0991772	1.12064e-05	T	-	3	136370092	PCCB	1
3:136371504:C:T	GTEx/v8	Colon_Transverse	ENSG00000114054	T	4.04625e-08	-0.099901	1.12064e-05	T	-	3	136371504	PCCB	1
3:136371691:G:T	GTEx/v8	Colon_Transverse	ENSG00000114054	T	4.04625e-08	-0.099901	1.12064e-05	T	-	3	136371691	PCCB	1
3:136377377:C:T	GTEx/v8	Colon_Transverse	ENSG00000114054	C	1.07834e-07	-0.0989825	1.12064e-05	C	-	3	136377377	PCCB	1
3:136381368:A:C	GTEx/v8	Colon_Transverse	ENSG00000114054	C	9.76826e-08	-0.0993952	1.12064e-05	C	-	3	136381368	PCCB	1
3:136400420:G:T	GTEx/v8	Colon_Transverse	ENSG00000114054	T	4.04625e-08	-0.099901	1.12064e-05	T	-	3	136400420	PCCB	1
3:136402293:C:T	GTEx/v8	Colon_Transverse	ENSG00000114054	T	9.76826e-08	-0.0993952	1.12064e-05	T	-	3	136402293	PCCB	1
3:136404683:C:T	GTEx/v8	Colon_Transverse	ENSG00000114054	T	9.5146e-08	-0.0993254	1.12064e-05	T	-	3	136404683	PCCB	1
3:136414321:C:T	GTEx/v8	Colon_Transverse	ENSG00000114054	T	8.75041e-08	-0.0991772	1.12064e-05	T	-	3	136414321	PCCB	1
3:136425514:A:C	GTEx/v8	Colon_Transverse	ENSG00000114054	C	8.75041e-08	-0.0991772	1.12064e-05	C	-	3	136425514	PCCB	1
3:136435162:A:G	GTEx/v8	Colon_Transverse	ENSG00000114054	G	8.62613e-08	-0.0988968	1.12064e-05	G	-	3	136435162	PCCB	1
3:136444589:C:T	GTEx/v8	Colon_Transverse	ENSG00000114054	T	8.75041e-08	-0.0991772	1.12064e-05	T	-	3	136444589	PCCB	1
3:136466599:A:G	GTEx/v8	Colon_Transverse	ENSG00000114054	G	4.18341e-06	-0.0874129	1.12064e-05	G	-	3	136466599	PCCB	1
3:136471815:C:T	GTEx/v8	Colon_Transverse	ENSG00000114054	T	8.75041e-08	-0.0991772	1.12064e-05	T	-	3	136471815	PCCB	1
3:136473728:C:T	GTEx/v8	Colon_Transverse	ENSG00000114054	T	8.75041e-08	-0.0991772	1.12064e-05	T	-	3	136473728	PCCB	1
3:136489563:A:G	GTEx/v8	Colon_Transverse	ENSG00000114054	A	8.75041e-08	-0.0991772	1.12064e-05	A	-	3	136489563	PCCB	1
3:136500733:G:T	GTEx/v8	Colon_Transverse	ENSG00000114054	G	8.75041e-08	-0.0991772	1.12064e-05	G	-	3	136500733	PCCB	1
6:26970895:A:C	GTEx/v8	Colon_Transverse	ENSG00000124613	A	0.000129738	0.263491	3.18123e-47	C	-	6	26970895	ZNF391	1
6:26970895:A:C	GTEx/v8	Colon_Transverse	ENSG00000186470	A	1.11257e-21	-0.608928	4.1278e-59	C	+	6	26970895	BTN3A2	1
6:26985607:A:C	GTEx/v8	Colon_Transverse	ENSG00000124613	A	0.000129738	0.263491	3.18123e-47	C	-	6	26985607	ZNF391	1
6:26985607:A:C	GTEx/v8	Colon_Transverse	ENSG00000186470	A	1.11257e-21	-0.608928	4.1278e-59	C	+	6	26985607	BTN3A2	1
6:26995168:A:G	GTEx/v8	Colon_Transverse	ENSG00000124613	A	0.000129738	0.263491	3.18123e-47	G	-	6	26995168	ZNF391	1
6:26995168:A:G	GTEx/v8	Colon_Transverse	ENSG00000186470	A	1.11257e-21	-0.608928	4.1278e-59	G	+	6	26995168	BTN3A2	1
6:26998693:C:T	GTEx/v8	Colon_Transverse	ENSG00000124613	C	0.000129738	0.263491	3.18123e-47	T	-	6	26998693	ZNF391	1
6:26998693:C:T	GTEx/v8	Colon_Transverse	ENSG00000186470	C	1.11257e-21	-0.608928	4.1278e-59	T	+	6	26998693	BTN3A2	1
6:27004098:C:T	GTEx/v8	Colon_Transverse	ENSG00000124613	T	0.000129738	0.263491	3.18123e-47	C	-	6	27004098	ZNF391	1
6:27004098:C:T	GTEx/v8	Colon_Transverse	ENSG00000186470	T	1.11257e-21	-0.608928	4.1278e-59	C	+	6	27004098	BTN3A2	1
6:27042287:A:C	GTEx/v8	Colon_Transverse	ENSG00000124613	A	2.78959e-05	0.302929	3.18123e-47	C	-	6	27042287	ZNF391	1
6:27042287:A:C	GTEx/v8	Colon_Transverse	ENSG00000186470	A	2.1266e-26	-0.700318	4.1278e-59	C	+	6	27042287	BTN3A2	1
6:27327000:C:T	GTEx/v8	Colon_Transverse	ENSG00000186470	T	6.6611e-34	-0.945839	4.1278e-59	C	+	6	27327000	BTN3A2	1
6:27332891:C:T	GTEx/v8	Colon_Transverse	ENSG00000186470	C	3.24731e-28	-0.780917	4.1278e-59	T	+	6	27332891	BTN3A2	1
6:27382386:G:T	GTEx/v8	Colon_Transverse	ENSG00000124613	T	0.000301665	0.276738	3.18123e-47	G	-	6	27382386	ZNF391	1
6:27695329:C:T	GTEx/v8	Colon_Transverse	ENSG00000137185	T	0.000271624	-0.18605	1.32027e-06	C	+	6	27695329	ZSCAN9	1
6:27695329:C:T	GTEx/v8	Colon_Transverse	ENSG00000198315	T	0.000208586	-0.0813059	0.00241575	C	+	6	27695329	ZKSCAN8	1
6:27696951:C:T	GTEx/v8	Colon_Transverse	ENSG00000137185	T	1.84092e-05	-0.216797	1.32027e-06	C	+	6	27696951	ZSCAN9	1
6:27696951:C:T	GTEx/v8	Colon_Transverse	ENSG00000198315	T	0.00013243	-0.0832919	0.00241575	C	+	6	27696951	ZKSCAN8	1
6:27698355:A:G	GTEx/v8	Colon_Transverse	ENSG00000137185	G	1.84092e-05	-0.216797	1.32027e-06	A	+	6	27698355	ZSCAN9	1
6:27698355:A:G	GTEx/v8	Colon_Transverse	ENSG00000198315	G	0.00013243	-0.0832919	0.00241575	A	+	6	27698355	ZKSCAN8	1
6:27700559:A:G	GTEx/v8	Colon_Transverse	ENSG00000137185	G	1.84092e-05	-0.216797	1.32027e-06	A	+	6	27700559	ZSCAN9	1
6:27700559:A:G	GTEx/v8	Colon_Transverse	ENSG00000198315	G	0.00013243	-0.0832919	0.00241575	A	+	6	27700559	ZKSCAN8	1
6:27702440:A:C	GTEx/v8	Colon_Transverse	ENSG00000137185	C	0.000237746	-0.187718	1.32027e-06	A	+	6	27702440	ZSCAN9	1
6:27702440:A:C	GTEx/v8	Colon_Transverse	ENSG00000198315	C	0.000179973	-0.0820859	0.00241575	A	+	6	27702440	ZKSCAN8	1
6:27702832:A:G	GTEx/v8	Colon_Transverse	ENSG00000137185	A	1.84092e-05	-0.216797	1.32027e-06	G	+	6	27702832	ZSCAN9	1
6:27702832:A:G	GTEx/v8	Colon_Transverse	ENSG00000198315	A	0.00013243	-0.0832919	0.00241575	G	+	6	27702832	ZKSCAN8	1
6:27703291:A:G	GTEx/v8	Colon_Transverse	ENSG00000137185	A	1.84092e-05	-0.216797	1.32027e-06	G	+	6	27703291	ZSCAN9	1
6:27703291:A:G	GTEx/v8	Colon_Transverse	ENSG00000198315	A	0.00013243	-0.0832919	0.00241575	G	+	6	27703291	ZKSCAN8	1
6:27712120:A:C	GTEx/v8	Colon_Transverse	ENSG00000137185	C	1.30046e-05	-0.219062	1.32027e-06	A	+	6	27712120	ZSCAN9	1
6:27712120:A:C	GTEx/v8	Colon_Transverse	ENSG00000198315	C	0.00010111	-0.0841209	0.00241575	A	+	6	27712120	ZKSCAN8	1
6:27728827:C:T	GTEx/v8	Colon_Transverse	ENSG00000137185	C	1.30046e-05	-0.219062	1.32027e-06	T	+	6	27728827	ZSCAN9	1
6:27728827:C:T	GTEx/v8	Colon_Transverse	ENSG00000198315	C	0.00010111	-0.0841209	0.00241575	T	+	6	27728827	ZKSCAN8	1
6:27731755:A:C	GTEx/v8	Colon_Transverse	ENSG00000137185	A	1.02639e-05	-0.22369	1.32027e-06	C	+	6	27731755	ZSCAN9	1
6:27731755:A:C	GTEx/v8	Colon_Transverse	ENSG00000189298	A	0.000324155	-0.154899	0.0159852	C	+	6	27731755	ZKSCAN3	1
6:27731755:A:C	GTEx/v8	Colon_Transverse	ENSG00000235109	A	0.000321792	0.191978	8.50177e-15	C	-	6	27731755	ZSCAN31	1
6:27737605:A:G	GTEx/v8	Colon_Transverse	ENSG00000137185	G	1.18658e-05	-0.224399	1.32027e-06	A	+	6	27737605	ZSCAN9	1
6:27740666:C:T	GTEx/v8	Colon_Transverse	ENSG00000137185	T	1.07066e-05	-0.225594	1.32027e-06	C	+	6	27740666	ZSCAN9	1
6:27741825:C:T	GTEx/v8	Colon_Transverse	ENSG00000137185	C	1.07066e-05	-0.225594	1.32027e-06	T	+	6	27741825	ZSCAN9	1
6:27742035:A:G	GTEx/v8	Colon_Transverse	ENSG00000137185	G	1.03666e-05	-0.225639	1.32027e-06	A	+	6	27742035	ZSCAN9	1
6:27748010:A:G	GTEx/v8	Colon_Transverse	ENSG00000137185	A	1.07066e-05	-0.225594	1.32027e-06	G	+	6	27748010	ZSCAN9	1
6:27748015:A:G	GTEx/v8	Colon_Transverse	ENSG00000137185	A	9.20179e-06	-0.225004	1.32027e-06	G	+	6	27748015	ZSCAN9	1
6:27748015:A:G	GTEx/v8	Colon_Transverse	ENSG00000189298	A	0.000236662	-0.158425	0.0159852	G	+	6	27748015	ZKSCAN3	1
6:27748015:A:G	GTEx/v8	Colon_Transverse	ENSG00000235109	A	0.000328259	0.191841	8.50177e-15	G	-	6	27748015	ZSCAN31	1
6:27750079:C:T	GTEx/v8	Colon_Transverse	ENSG00000137185	C	1.07066e-05	-0.225594	1.32027e-06	T	+	6	27750079	ZSCAN9	1
6:27750086:A:G	GTEx/v8	Colon_Transverse	ENSG00000137185	A	1.07066e-05	-0.225594	1.32027e-06	G	+	6	27750086	ZSCAN9	1
6:27775674:A:G	GTEx/v8	Colon_Transverse	ENSG00000137185	G	0.000343364	-0.260452	1.32027e-06	A	+	6	27775674	ZSCAN9	1
6:27775674:A:G	GTEx/v8	Colon_Transverse	ENSG00000235109	G	6.75067e-05	0.302703	8.50177e-15	A	-	6	27775674	ZSCAN31	1
6:27783359:A:G	GTEx/v8	Colon_Transverse	ENSG00000235109	G	9.63335e-05	0.29666	8.50177e-15	A	-	6	27783359	ZSCAN31	1
6:27785882:A:G	GTEx/v8	Colon_Transverse	ENSG00000124613	G	0.000103341	0.191375	3.18123e-47	A	-	6	27785882	ZNF391	1
6:27785882:A:G	GTEx/v8	Colon_Transverse	ENSG00000137185	G	1.14035e-06	-0.252302	1.32027e-06	A	+	6	27785882	ZSCAN9	1
6:27785882:A:G	GTEx/v8	Colon_Transverse	ENSG00000198315	G	0.000284192	-0.0814879	0.00241575	A	+	6	27785882	ZKSCAN8	1
6:27785882:A:G	GTEx/v8	Colon_Transverse	ENSG00000235109	G	1.96036e-05	0.232801	8.50177e-15	A	-	6	27785882	ZSCAN31	1
6:27788062:C:T	GTEx/v8	Colon_Transverse	ENSG00000124613	T	0.000103341	0.191375	3.18123e-47	C	-	6	27788062	ZNF391	1
6:27788062:C:T	GTEx/v8	Colon_Transverse	ENSG00000137185	T	1.14035e-06	-0.252302	1.32027e-06	C	+	6	27788062	ZSCAN9	1
6:27788062:C:T	GTEx/v8	Colon_Transverse	ENSG00000198315	T	0.000284192	-0.0814879	0.00241575	C	+	6	27788062	ZKSCAN8	1
6:27788062:C:T	GTEx/v8	Colon_Transverse	ENSG00000235109	T	1.96036e-05	0.232801	8.50177e-15	C	-	6	27788062	ZSCAN31	1
6:27788942:C:T	GTEx/v8	Colon_Transverse	ENSG00000235109	T	9.63335e-05	0.29666	8.50177e-15	C	-	6	27788942	ZSCAN31	1
6:27811815:A:G	GTEx/v8	Colon_Transverse	ENSG00000137185	A	1.99717e-07	-0.245166	1.32027e-06	G	+	6	27811815	ZSCAN9	1
6:27811815:A:G	GTEx/v8	Colon_Transverse	ENSG00000187987	A	0.000130794	0.152322	1.04621e-16	G	-	6	27811815	ZSCAN23	1
6:27811815:A:G	GTEx/v8	Colon_Transverse	ENSG00000235109	A	2.42126e-08	0.274442	8.50177e-15	G	-	6	27811815	ZSCAN31	1
6:27847517:A:G	GTEx/v8	Colon_Transverse	ENSG00000137185	A	8.34224e-06	-0.225844	1.32027e-06	G	+	6	27847517	ZSCAN9	1
6:27847517:A:G	GTEx/v8	Colon_Transverse	ENSG00000187987	A	1.87895e-06	0.201436	1.04621e-16	G	-	6	27847517	ZSCAN23	1
6:27847517:A:G	GTEx/v8	Colon_Transverse	ENSG00000235109	A	1.81165e-08	0.29574	8.50177e-15	G	-	6	27847517	ZSCAN31	1
6:27850873:A:G	GTEx/v8	Colon_Transverse	ENSG00000124613	A	9.09989e-05	0.242285	3.18123e-47	G	-	6	27850873	ZNF391	1
6:27850873:A:G	GTEx/v8	Colon_Transverse	ENSG00000187987	A	0.000229513	0.202311	1.04621e-16	G	-	6	27850873	ZSCAN23	1
6:27850873:A:G	GTEx/v8	Colon_Transverse	ENSG00000235109	A	4.06178e-06	0.314895	8.50177e-15	G	-	6	27850873	ZSCAN31	1
6:27852357:A:G	GTEx/v8	Colon_Transverse	ENSG00000124613	A	9.09989e-05	0.242285	3.18123e-47	G	-	6	27852357	ZNF391	1
6:27852357:A:G	GTEx/v8	Colon_Transverse	ENSG00000187987	A	0.000229513	0.202311	1.04621e-16	G	-	6	27852357	ZSCAN23	1
6:27852357:A:G	GTEx/v8	Colon_Transverse	ENSG00000235109	A	4.06178e-06	0.314895	8.50177e-15	G	-	6	27852357	ZSCAN31	1
6:27854760:A:C	GTEx/v8	Colon_Transverse	ENSG00000124613	A	0.000142191	0.232243	3.18123e-47	C	-	6	27854760	ZNF391	1
6:27854760:A:C	GTEx/v8	Colon_Transverse	ENSG00000187987	A	0.000150696	0.204938	1.04621e-16	C	-	6	27854760	ZSCAN23	1
6:27854760:A:C	GTEx/v8	Colon_Transverse	ENSG00000235109	A	1.90306e-06	0.320347	8.50177e-15	C	-	6	27854760	ZSCAN31	1
6:27854963:A:G	GTEx/v8	Colon_Transverse	ENSG00000124613	G	0.000142191	0.232243	3.18123e-47	A	-	6	27854963	ZNF391	1
6:27854963:A:G	GTEx/v8	Colon_Transverse	ENSG00000187987	G	0.000150696	0.204938	1.04621e-16	A	-	6	27854963	ZSCAN23	1
6:27854963:A:G	GTEx/v8	Colon_Transverse	ENSG00000235109	G	1.90306e-06	0.320347	8.50177e-15	A	-	6	27854963	ZSCAN31	1
6:27855625:G:T	GTEx/v8	Colon_Transverse	ENSG00000124613	T	9.09989e-05	0.242285	3.18123e-47	G	-	6	27855625	ZNF391	1
6:27855625:G:T	GTEx/v8	Colon_Transverse	ENSG00000187987	T	0.000229513	0.202311	1.04621e-16	G	-	6	27855625	ZSCAN23	1
6:27855625:G:T	GTEx/v8	Colon_Transverse	ENSG00000235109	T	4.06178e-06	0.314895	8.50177e-15	G	-	6	27855625	ZSCAN31	1
6:27855845:A:G	GTEx/v8	Colon_Transverse	ENSG00000124613	G	9.09989e-05	0.242285	3.18123e-47	A	-	6	27855845	ZNF391	1
6:27855845:A:G	GTEx/v8	Colon_Transverse	ENSG00000187987	G	0.000229513	0.202311	1.04621e-16	A	-	6	27855845	ZSCAN23	1
6:27855845:A:G	GTEx/v8	Colon_Transverse	ENSG00000235109	G	4.06178e-06	0.314895	8.50177e-15	A	-	6	27855845	ZSCAN31	1
6:27858904:C:T	GTEx/v8	Colon_Transverse	ENSG00000137185	T	7.71557e-07	-0.246648	1.32027e-06	C	+	6	27858904	ZSCAN9	1
6:27858904:C:T	GTEx/v8	Colon_Transverse	ENSG00000187987	T	4.90051e-07	0.209688	1.04621e-16	C	-	6	27858904	ZSCAN23	1
6:27858904:C:T	GTEx/v8	Colon_Transverse	ENSG00000235109	T	1.52468e-10	0.329959	8.50177e-15	C	-	6	27858904	ZSCAN31	1
6:27859453:C:T	GTEx/v8	Colon_Transverse	ENSG00000137185	C	2.37009e-05	-0.23632	1.32027e-06	T	+	6	27859453	ZSCAN9	1
6:27859453:C:T	GTEx/v8	Colon_Transverse	ENSG00000187987	C	0.000362563	0.167376	1.04621e-16	T	-	6	27859453	ZSCAN23	1
6:27859453:C:T	GTEx/v8	Colon_Transverse	ENSG00000198315	C	3.38061e-05	-0.0995593	0.00241575	T	+	6	27859453	ZKSCAN8	1
6:27859453:C:T	GTEx/v8	Colon_Transverse	ENSG00000235109	C	4.87096e-05	0.238	8.50177e-15	T	-	6	27859453	ZSCAN31	1
6:27862127:A:G	GTEx/v8	Colon_Transverse	ENSG00000137185	G	5.46075e-07	-0.251027	1.32027e-06	A	+	6	27862127	ZSCAN9	1
6:27862127:A:G	GTEx/v8	Colon_Transverse	ENSG00000187987	G	3.69589e-07	0.212833	1.04621e-16	A	-	6	27862127	ZSCAN23	1
6:27862127:A:G	GTEx/v8	Colon_Transverse	ENSG00000235109	G	5.88642e-11	0.338435	8.50177e-15	A	-	6	27862127	ZSCAN31	1
6:27862152:C:T	GTEx/v8	Colon_Transverse	ENSG00000124613	C	0.000142191	0.232243	3.18123e-47	T	-	6	27862152	ZNF391	1
6:27862152:C:T	GTEx/v8	Colon_Transverse	ENSG00000187987	C	0.000150696	0.204938	1.04621e-16	T	-	6	27862152	ZSCAN23	1
6:27862152:C:T	GTEx/v8	Colon_Transverse	ENSG00000235109	C	1.90306e-06	0.320347	8.50177e-15	T	-	6	27862152	ZSCAN31	1
6:27866384:A:G	GTEx/v8	Colon_Transverse	ENSG00000124613	A	0.000122656	0.238149	3.18123e-47	G	-	6	27866384	ZNF391	1
6:27866384:A:G	GTEx/v8	Colon_Transverse	ENSG00000187987	A	0.000286584	0.199462	1.04621e-16	G	-	6	27866384	ZSCAN23	1
6:27866384:A:G	GTEx/v8	Colon_Transverse	ENSG00000235109	A	2.66787e-06	0.320939	8.50177e-15	G	-	6	27866384	ZSCAN31	1
6:31102790:G:T	GTEx/v8	Colon_Transverse	ENSG00000137411	T	1.89042e-07	-0.420355	1.61548e-38	G	+	6	31102790	VARS2	1
6:31102790:G:T	GTEx/v8	Colon_Transverse	ENSG00000204516	T	0.000108898	0.261727	2.13084e-16	G	-	6	31102790	MICB	1
6:31102790:G:T	GTEx/v8	Colon_Transverse	ENSG00000204525	T	1.27963e-06	0.25922	9.93774e-29	G	-	6	31102790	HLA-C	1
6:31102790:G:T	GTEx/v8	Colon_Transverse	ENSG00000204536	T	2.06185e-16	0.372511	2.69671e-40	G	-	6	31102790	CCHCR1	1
6:31102790:G:T	GTEx/v8	Colon_Transverse	ENSG00000204540	T	2.38236e-12	-0.704191	8.90616e-50	G	+	6	31102790	PSORS1C1	1
6:31102790:G:T	GTEx/v8	Colon_Transverse	ENSG00000244731	T	9.35257e-12	-0.495692	1.57299e-19	G	+	6	31102790	C4A	1
6:31321267:A:C	GTEx/v8	Colon_Transverse	ENSG00000137411	C	1.4028e-06	-0.415515	1.61548e-38	A	+	6	31321267	VARS2	1
6:31321267:A:C	GTEx/v8	Colon_Transverse	ENSG00000204308	C	5.70298e-08	-0.228682	1.28811e-22	A	+	6	31321267	RNF5	1
6:31321267:A:C	GTEx/v8	Colon_Transverse	ENSG00000204516	C	0.00016316	0.271472	2.13084e-16	A	-	6	31321267	MICB	1
6:31321267:A:C	GTEx/v8	Colon_Transverse	ENSG00000204525	C	7.66341e-08	0.304731	9.93774e-29	A	-	6	31321267	HLA-C	1
6:31321267:A:C	GTEx/v8	Colon_Transverse	ENSG00000204536	C	5.58451e-13	0.352151	2.69671e-40	A	-	6	31321267	CCHCR1	1
6:31321267:A:C	GTEx/v8	Colon_Transverse	ENSG00000204538	C	6.33548e-05	-0.454705	3.39848e-37	A	+	6	31321267	PSORS1C2	1
6:31321267:A:C	GTEx/v8	Colon_Transverse	ENSG00000204540	C	1.84128e-12	-0.752787	8.90616e-50	A	+	6	31321267	PSORS1C1	1
6:31321267:A:C	GTEx/v8	Colon_Transverse	ENSG00000240053	C	6.46669e-05	0.20531	3.43229e-26	A	-	6	31321267	LY6G5B	1
6:31321267:A:C	GTEx/v8	Colon_Transverse	ENSG00000244731	C	2.44431e-15	-0.604513	1.57299e-19	A	+	6	31321267	C4A	1
6:31328092:A:G	GTEx/v8	Colon_Transverse	ENSG00000137411	G	4.52633e-07	0.300319	1.61548e-38	G	+	6	31328092	VARS2	1
6:31328092:A:G	GTEx/v8	Colon_Transverse	ENSG00000204520	G	1.62481e-06	-0.292247	4.2241e-48	G	-	6	31328092	MICA	1
6:31328092:A:G	GTEx/v8	Colon_Transverse	ENSG00000204525	G	1.36499e-08	-0.222265	9.93774e-29	G	-	6	31328092	HLA-C	1
6:31328092:A:G	GTEx/v8	Colon_Transverse	ENSG00000204538	G	9.90838e-08	0.415101	3.39848e-37	G	+	6	31328092	PSORS1C2	1
6:31328092:A:G	GTEx/v8	Colon_Transverse	ENSG00000204540	G	1.78513e-09	0.449983	8.90616e-50	G	+	6	31328092	PSORS1C1	1
6:31328092:A:G	GTEx/v8	Colon_Transverse	ENSG00000206344	G	9.76332e-15	0.369733	8.30369e-26	G	+	6	31328092	HCG27	1
6:31328092:A:G	GTEx/v8	Colon_Transverse	ENSG00000240053	G	5.68114e-06	-0.160848	3.43229e-26	G	-	6	31328092	LY6G5B	1
6:31328542:A:G	GTEx/v8	Colon_Transverse	ENSG00000137411	A	4.52633e-07	0.300319	1.61548e-38	A	+	6	31328542	VARS2	1
6:31328542:A:G	GTEx/v8	Colon_Transverse	ENSG00000204520	A	1.62481e-06	-0.292247	4.2241e-48	A	-	6	31328542	MICA	1
6:31328542:A:G	GTEx/v8	Colon_Transverse	ENSG00000204525	A	1.36499e-08	-0.222265	9.93774e-29	A	-	6	31328542	HLA-C	1
6:31328542:A:G	GTEx/v8	Colon_Transverse	ENSG00000204538	A	9.90838e-08	0.415101	3.39848e-37	A	+	6	31328542	PSORS1C2	1
6:31328542:A:G	GTEx/v8	Colon_Transverse	ENSG00000204540	A	1.78513e-09	0.449983	8.90616e-50	A	+	6	31328542	PSORS1C1	1
6:31328542:A:G	GTEx/v8	Colon_Transverse	ENSG00000206344	A	9.76332e-15	0.369733	8.30369e-26	A	+	6	31328542	HCG27	1
6:31328542:A:G	GTEx/v8	Colon_Transverse	ENSG00000240053	A	5.68114e-06	-0.160848	3.43229e-26	A	-	6	31328542	LY6G5B	1
6:31329921:G:T	GTEx/v8	Colon_Transverse	ENSG00000204536	G	7.10183e-06	0.165113	2.69671e-40	T	-	6	31329921	CCHCR1	1
6:31329921:G:T	GTEx/v8	Colon_Transverse	ENSG00000244731	G	4.02128e-08	-0.315737	1.57299e-19	T	+	6	31329921	C4A	1
6:31329932:A:G	GTEx/v8	Colon_Transverse	ENSG00000204536	A	7.10183e-06	0.165113	2.69671e-40	G	-	6	31329932	CCHCR1	1
6:31329932:A:G	GTEx/v8	Colon_Transverse	ENSG00000244731	A	4.02128e-08	-0.315737	1.57299e-19	G	+	6	31329932	C4A	1
6:31469591:A:G	GTEx/v8	Colon_Transverse	ENSG00000204516	A	5.72545e-07	-0.223177	2.13084e-16	A	-	6	31469591	MICB	1
6:31469591:A:G	GTEx/v8	Colon_Transverse	ENSG00000204540	A	9.79909e-05	0.267814	8.90616e-50	A	+	6	31469591	PSORS1C1	1
6:31546850:A:G	GTEx/v8	Colon_Transverse	ENSG00000137411	A	1.57045e-05	-0.397182	1.61548e-38	G	+	6	31546850	VARS2	1
6:31546850:A:G	GTEx/v8	Colon_Transverse	ENSG00000204308	A	2.09597e-07	-0.233122	1.28811e-22	G	+	6	31546850	RNF5	1
6:31546850:A:G	GTEx/v8	Colon_Transverse	ENSG00000204516	A	3.83684e-06	0.351796	2.13084e-16	G	-	6	31546850	MICB	1
6:31546850:A:G	GTEx/v8	Colon_Transverse	ENSG00000204525	A	6.30454e-07	0.301467	9.93774e-29	G	-	6	31546850	HLA-C	1
6:31546850:A:G	GTEx/v8	Colon_Transverse	ENSG00000204536	A	2.65126e-13	0.379396	2.69671e-40	G	-	6	31546850	CCHCR1	1
6:31546850:A:G	GTEx/v8	Colon_Transverse	ENSG00000204538	A	7.95121e-05	-0.47734	3.39848e-37	G	+	6	31546850	PSORS1C2	1
6:31546850:A:G	GTEx/v8	Colon_Transverse	ENSG00000204540	A	1.4595e-10	-0.733599	8.90616e-50	G	+	6	31546850	PSORS1C1	1
6:31546850:A:G	GTEx/v8	Colon_Transverse	ENSG00000244731	A	4.56917e-20	-0.732414	1.57299e-19	G	+	6	31546850	C4A	1
6:31558702:C:T	GTEx/v8	Colon_Transverse	ENSG00000137411	T	8.07354e-05	-0.344718	1.61548e-38	C	+	6	31558702	VARS2	1
6:31558702:C:T	GTEx/v8	Colon_Transverse	ENSG00000204308	T	1.12677e-06	-0.207894	1.28811e-22	C	+	6	31558702	RNF5	1
6:31558702:C:T	GTEx/v8	Colon_Transverse	ENSG00000204516	T	2.17894e-07	0.372581	2.13084e-16	C	-	6	31558702	MICB	1
6:31558702:C:T	GTEx/v8	Colon_Transverse	ENSG00000204525	T	3.71847e-05	0.238224	9.93774e-29	C	-	6	31558702	HLA-C	1
6:31558702:C:T	GTEx/v8	Colon_Transverse	ENSG00000204536	T	2.62047e-13	0.359855	2.69671e-40	C	-	6	31558702	CCHCR1	1
6:31558702:C:T	GTEx/v8	Colon_Transverse	ENSG00000204540	T	4.71569e-09	-0.639252	8.90616e-50	C	+	6	31558702	PSORS1C1	1
6:31558702:C:T	GTEx/v8	Colon_Transverse	ENSG00000240053	T	1.51262e-05	0.2238	3.43229e-26	C	-	6	31558702	LY6G5B	1
6:31558702:C:T	GTEx/v8	Colon_Transverse	ENSG00000244731	T	1.0952e-19	-0.68834	1.57299e-19	C	+	6	31558702	C4A	1
6:31710020:C:T	GTEx/v8	Colon_Transverse	ENSG00000198502	T	2.61977e-05	-0.280857	1.61427e-60	C	+	6	31710020	HLA-DRB5	1
6:31710020:C:T	GTEx/v8	Colon_Transverse	ENSG00000204516	T	0.000108683	0.173757	2.13084e-16	C	-	6	31710020	MICB	1
6:31710020:C:T	GTEx/v8	Colon_Transverse	ENSG00000204536	T	4.60768e-05	0.127833	2.69671e-40	C	-	6	31710020	CCHCR1	1
6:31710020:C:T	GTEx/v8	Colon_Transverse	ENSG00000240053	T	1.05829e-08	-0.180895	3.43229e-26	C	+	6	31710020	LY6G5B	1
6:31840477:C:T	GTEx/v8	Colon_Transverse	ENSG00000137411	T	5.25504e-05	-0.383682	1.61548e-38	C	+	6	31840477	VARS2	1
6:31840477:C:T	GTEx/v8	Colon_Transverse	ENSG00000179344	T	4.44093e-08	-0.546115	3.12138e-56	C	+	6	31840477	HLA-DQB1	1
6:31840477:C:T	GTEx/v8	Colon_Transverse	ENSG00000204308	T	4.86436e-09	-0.268975	1.28811e-22	C	+	6	31840477	RNF5	1
6:31840477:C:T	GTEx/v8	Colon_Transverse	ENSG00000204444	T	3.4941e-05	-0.31358	0.0101307	C	+	6	31840477	APOM	1
6:31840477:C:T	GTEx/v8	Colon_Transverse	ENSG00000204516	T	7.28828e-06	0.352	2.13084e-16	C	-	6	31840477	MICB	1
6:31840477:C:T	GTEx/v8	Colon_Transverse	ENSG00000204525	T	3.19776e-06	0.290968	9.93774e-29	C	-	6	31840477	HLA-C	1
6:31840477:C:T	GTEx/v8	Colon_Transverse	ENSG00000204536	T	3.86419e-13	0.388159	2.69671e-40	C	-	6	31840477	CCHCR1	1
6:31840477:C:T	GTEx/v8	Colon_Transverse	ENSG00000204538	T	2.36645e-05	-0.525516	3.39848e-37	C	+	6	31840477	PSORS1C2	1
6:31840477:C:T	GTEx/v8	Colon_Transverse	ENSG00000204540	T	6.75119e-11	-0.768118	8.90616e-50	C	+	6	31840477	PSORS1C1	1
6:31840477:C:T	GTEx/v8	Colon_Transverse	ENSG00000244731	T	7.00502e-26	-0.846738	1.57299e-19	C	+	6	31840477	C4A	1
6:32014575:A:G	GTEx/v8	Colon_Transverse	ENSG00000231852	G	2.15739e-05	0.191883	4.51634e-06	G	+	6	32014575	CYP21A2	1
6:32014575:A:G	GTEx/v8	Colon_Transverse	ENSG00000237541	G	5.67312e-07	0.337422	2.07087e-60	G	+	6	32014575	HLA-DQA2	1
6:32019946:C:T	GTEx/v8	Colon_Transverse	ENSG00000179344	T	3.96129e-07	-0.416922	3.12138e-56	C	+	6	32019946	HLA-DQB1	1
6:32019946:C:T	GTEx/v8	Colon_Transverse	ENSG00000204257	T	2.30556e-05	0.189289	1.27509e-11	C	-	6	32019946	HLA-DMA	1
6:32019946:C:T	GTEx/v8	Colon_Transverse	ENSG00000204516	T	7.72069e-08	0.343735	2.13084e-16	C	-	6	32019946	MICB	1
6:32019946:C:T	GTEx/v8	Colon_Transverse	ENSG00000204525	T	0.000205043	0.191678	9.93774e-29	C	-	6	32019946	HLA-C	1
6:32019946:C:T	GTEx/v8	Colon_Transverse	ENSG00000204536	T	2.98769e-08	0.2477	2.69671e-40	C	-	6	32019946	CCHCR1	1
6:32019946:C:T	GTEx/v8	Colon_Transverse	ENSG00000204538	T	4.37662e-06	-0.4675	3.39848e-37	C	+	6	32019946	PSORS1C2	1
6:32019946:C:T	GTEx/v8	Colon_Transverse	ENSG00000204540	T	2.02669e-09	-0.582545	8.90616e-50	C	+	6	32019946	PSORS1C1	1
6:32019946:C:T	GTEx/v8	Colon_Transverse	ENSG00000244731	T	7.7024e-13	-0.496656	1.57299e-19	C	+	6	32019946	C4A	1
6:32025863:C:T	GTEx/v8	Colon_Transverse	ENSG00000179344	T	3.96129e-07	-0.416922	3.12138e-56	C	+	6	32025863	HLA-DQB1	1
6:32025863:C:T	GTEx/v8	Colon_Transverse	ENSG00000204257	T	2.30556e-05	0.189289	1.27509e-11	C	-	6	32025863	HLA-DMA	1
6:32025863:C:T	GTEx/v8	Colon_Transverse	ENSG00000204516	T	7.72069e-08	0.343735	2.13084e-16	C	-	6	32025863	MICB	1
6:32025863:C:T	GTEx/v8	Colon_Transverse	ENSG00000204525	T	0.000205043	0.191678	9.93774e-29	C	-	6	32025863	HLA-C	1
6:32025863:C:T	GTEx/v8	Colon_Transverse	ENSG00000204536	T	2.98769e-08	0.2477	2.69671e-40	C	-	6	32025863	CCHCR1	1
6:32025863:C:T	GTEx/v8	Colon_Transverse	ENSG00000204538	T	4.37662e-06	-0.4675	3.39848e-37	C	+	6	32025863	PSORS1C2	1
6:32025863:C:T	GTEx/v8	Colon_Transverse	ENSG00000204540	T	2.02669e-09	-0.582545	8.90616e-50	C	+	6	32025863	PSORS1C1	1
6:32025863:C:T	GTEx/v8	Colon_Transverse	ENSG00000244731	T	7.7024e-13	-0.496656	1.57299e-19	C	+	6	32025863	C4A	1
6:32628428:A:C	GTEx/v8	Colon_Transverse	ENSG00000179344	A	7.96825e-14	-0.657527	3.12138e-56	C	+	6	32628428	HLA-DQB1	1
6:32628428:A:C	GTEx/v8	Colon_Transverse	ENSG00000198502	A	3.38255e-05	-0.438223	1.61427e-60	C	+	6	32628428	HLA-DRB5	1
6:32628428:A:C	GTEx/v8	Colon_Transverse	ENSG00000204257	A	4.8776e-06	0.223677	1.27509e-11	C	-	6	32628428	HLA-DMA	1
6:32628428:A:C	GTEx/v8	Colon_Transverse	ENSG00000204308	A	3.55575e-09	-0.24433	1.28811e-22	C	+	6	32628428	RNF5	1
6:32628428:A:C	GTEx/v8	Colon_Transverse	ENSG00000244731	A	1.39748e-15	-0.601157	1.57299e-19	C	+	6	32628428	C4A	1
9:96181075:C:T	GTEx/v8	Colon_Transverse	ENSG00000188938	T	3.25082e-05	0.143385	0.000621395	C	-	9	96181075	FAM120AOS	1
9:96182487:A:G	GTEx/v8	Colon_Transverse	ENSG00000188938	A	3.25082e-05	0.143385	0.000621395	G	-	9	96182487	FAM120AOS	1
9:96202932:C:T	GTEx/v8	Colon_Transverse	ENSG00000188938	C	1.21879e-06	0.174754	0.000621395	T	-	9	96202932	FAM120AOS	1
9:96217447:A:G	GTEx/v8	Colon_Transverse	ENSG00000188938	G	3.18386e-06	0.168676	0.000621395	A	-	9	96217447	FAM120AOS	1
9:96218194:C:T	GTEx/v8	Colon_Transverse	ENSG00000188938	T	1.08025e-06	0.17646	0.000621395	C	-	9	96218194	FAM120AOS	1
9:96222617:A:G	GTEx/v8	Colon_Transverse	ENSG00000188938	A	3.18386e-06	0.168676	0.000621395	G	-	9	96222617	FAM120AOS	1
9:96223572:C:T	GTEx/v8	Colon_Transverse	ENSG00000188938	T	1.08025e-06	0.17646	0.000621395	C	-	9	96223572	FAM120AOS	1
9:96231171:C:T	GTEx/v8	Colon_Transverse	ENSG00000188938	C	2.80484e-06	0.169708	0.000621395	T	-	9	96231171	FAM120AOS	1
9:96232742:C:T	GTEx/v8	Colon_Transverse	ENSG00000188938	C	2.80484e-06	0.169708	0.000621395	T	-	9	96232742	FAM120AOS	1
9:96232874:G:T	GTEx/v8	Colon_Transverse	ENSG00000188938	T	2.80484e-06	0.169708	0.000621395	G	-	9	96232874	FAM120AOS	1
9:96234692:A:G	GTEx/v8	Colon_Transverse	ENSG00000188938	G	2.80484e-06	0.169708	0.000621395	A	-	9	96234692	FAM120AOS	1
9:96235585:A:G	GTEx/v8	Colon_Transverse	ENSG00000188938	A	9.44464e-07	0.177512	0.000621395	G	-	9	96235585	FAM120AOS	1
9:96236711:G:T	GTEx/v8	Colon_Transverse	ENSG00000188938	T	9.44464e-07	0.177512	0.000621395	G	-	9	96236711	FAM120AOS	1
9:96237376:A:G	GTEx/v8	Colon_Transverse	ENSG00000188938	G	2.80484e-06	0.169708	0.000621395	A	-	9	96237376	FAM120AOS	1
9:96238218:C:T	GTEx/v8	Colon_Transverse	ENSG00000188938	C	9.44464e-07	0.177512	0.000621395	T	-	9	96238218	FAM120AOS	1
9:96238731:C:T	GTEx/v8	Colon_Transverse	ENSG00000188938	T	2.80484e-06	0.169708	0.000621395	C	-	9	96238731	FAM120AOS	1
9:96239090:C:T	GTEx/v8	Colon_Transverse	ENSG00000188938	T	9.44464e-07	0.177512	0.000621395	C	-	9	96239090	FAM120AOS	1
9:96241033:C:T	GTEx/v8	Colon_Transverse	ENSG00000188938	C	2.80484e-06	0.169708	0.000621395	T	-	9	96241033	FAM120AOS	1
9:96243520:C:T	GTEx/v8	Colon_Transverse	ENSG00000188938	T	2.80484e-06	0.169708	0.000621395	C	-	9	96243520	FAM120AOS	1
9:96245287:C:T	GTEx/v8	Colon_Transverse	ENSG00000188938	T	2.80484e-06	0.169708	0.000621395	C	-	9	96245287	FAM120AOS	1
9:96245687:C:T	GTEx/v8	Colon_Transverse	ENSG00000188938	C	9.44464e-07	0.177512	0.000621395	T	-	9	96245687	FAM120AOS	1
9:96246558:A:G	GTEx/v8	Colon_Transverse	ENSG00000188938	G	9.44464e-07	0.177512	0.000621395	A	-	9	96246558	FAM120AOS	1
9:96247761:C:T	GTEx/v8	Colon_Transverse	ENSG00000188938	T	9.44464e-07	0.177512	0.000621395	C	-	9	96247761	FAM120AOS	1
9:96249133:G:T	GTEx/v8	Colon_Transverse	ENSG00000188938	T	9.44464e-07	0.177512	0.000621395	G	-	9	96249133	FAM120AOS	1
9:96253169:A:C	GTEx/v8	Colon_Transverse	ENSG00000188938	A	3.68964e-06	0.164847	0.000621395	C	-	9	96253169	FAM120AOS	1
9:96253439:C:T	GTEx/v8	Colon_Transverse	ENSG00000188938	C	3.68964e-06	0.164847	0.000621395	T	-	9	96253439	FAM120AOS	1
9:96254760:A:G	GTEx/v8	Colon_Transverse	ENSG00000188938	A	3.68964e-06	0.164847	0.000621395	G	-	9	96254760	FAM120AOS	1
9:96256487:C:T	GTEx/v8	Colon_Transverse	ENSG00000188938	T	3.68964e-06	0.164847	0.000621395	C	-	9	96256487	FAM120AOS	1
9:96256583:A:G	GTEx/v8	Colon_Transverse	ENSG00000188938	A	3.68964e-06	0.164847	0.000621395	G	-	9	96256583	FAM120AOS	1
9:96256688:A:G	GTEx/v8	Colon_Transverse	ENSG00000188938	A	3.68964e-06	0.164847	0.000621395	G	-	9	96256688	FAM120AOS	1
9:96256847:A:G	GTEx/v8	Colon_Transverse	ENSG00000188938	A	9.75224e-06	0.157833	0.000621395	G	-	9	96256847	FAM120AOS	1
9:96258838:C:T	GTEx/v8	Colon_Transverse	ENSG00000188938	T	4.5643e-06	0.164142	0.000621395	C	-	9	96258838	FAM120AOS	1
9:96259582:C:T	GTEx/v8	Colon_Transverse	ENSG00000188938	T	4.5643e-06	0.164142	0.000621395	C	-	9	96259582	FAM120AOS	1
9:96262106:G:T	GTEx/v8	Colon_Transverse	ENSG00000188938	T	3.68964e-06	0.164847	0.000621395	G	-	9	96262106	FAM120AOS	1
9:96267271:C:T	GTEx/v8	Colon_Transverse	ENSG00000188938	C	3.68964e-06	0.164847	0.000621395	T	-	9	96267271	FAM120AOS	1
9:96270756:C:T	GTEx/v8	Colon_Transverse	ENSG00000188938	T	3.68964e-06	0.164847	0.000621395	C	-	9	96270756	FAM120AOS	1
9:96271294:A:G	GTEx/v8	Colon_Transverse	ENSG00000188938	G	3.68964e-06	0.164847	0.000621395	A	-	9	96271294	FAM120AOS	1
9:96271367:C:T	GTEx/v8	Colon_Transverse	ENSG00000188938	C	3.68964e-06	0.164847	0.000621395	T	-	9	96271367	FAM120AOS	1
9:96274505:A:G	GTEx/v8	Colon_Transverse	ENSG00000188938	A	3.68964e-06	0.164847	0.000621395	G	-	9	96274505	FAM120AOS	1
9:96276135:C:T	GTEx/v8	Colon_Transverse	ENSG00000188938	C	3.68964e-06	0.164847	0.000621395	T	-	9	96276135	FAM120AOS	1
9:96278784:G:T	GTEx/v8	Colon_Transverse	ENSG00000188938	G	3.68964e-06	0.164847	0.000621395	T	-	9	96278784	FAM120AOS	1
9:96279334:A:G	GTEx/v8	Colon_Transverse	ENSG00000188938	A	3.68964e-06	0.164847	0.000621395	G	-	9	96279334	FAM120AOS	1
9:96279447:A:C	GTEx/v8	Colon_Transverse	ENSG00000188938	C	3.68964e-06	0.164847	0.000621395	A	-	9	96279447	FAM120AOS	1
9:96281648:C:T	GTEx/v8	Colon_Transverse	ENSG00000188938	C	3.68964e-06	0.164847	0.000621395	T	-	9	96281648	FAM120AOS	1
9:96282297:A:G	GTEx/v8	Colon_Transverse	ENSG00000188938	G	3.68964e-06	0.164847	0.000621395	A	-	9	96282297	FAM120AOS	1
9:96283304:C:T	GTEx/v8	Colon_Transverse	ENSG00000188938	T	3.68964e-06	0.164847	0.000621395	C	-	9	96283304	FAM120AOS	1
9:96284850:C:T	GTEx/v8	Colon_Transverse	ENSG00000188938	C	3.94733e-06	0.164304	0.000621395	T	-	9	96284850	FAM120AOS	1
9:96285363:C:T	GTEx/v8	Colon_Transverse	ENSG00000188938	C	3.68964e-06	0.164847	0.000621395	T	-	9	96285363	FAM120AOS	1
9:96286334:C:T	GTEx/v8	Colon_Transverse	ENSG00000188938	T	3.68964e-06	0.164847	0.000621395	C	-	9	96286334	FAM120AOS	1
9:96287633:C:T	GTEx/v8	Colon_Transverse	ENSG00000188938	T	3.68964e-06	0.164847	0.000621395	C	-	9	96287633	FAM120AOS	1
9:96288986:C:T	GTEx/v8	Colon_Transverse	ENSG00000188938	T	3.68964e-06	0.164847	0.000621395	C	-	9	96288986	FAM120AOS	1
9:96289269:C:T	GTEx/v8	Colon_Transverse	ENSG00000188938	T	3.68964e-06	0.164847	0.000621395	C	-	9	96289269	FAM120AOS	1
9:96292166:A:G	GTEx/v8	Colon_Transverse	ENSG00000188938	G	3.68964e-06	0.164847	0.000621395	A	-	9	96292166	FAM120AOS	1
9:96297925:C:T	GTEx/v8	Colon_Transverse	ENSG00000188938	C	3.68964e-06	0.164847	0.000621395	T	-	9	96297925	FAM120AOS	1
9:96298811:C:T	GTEx/v8	Colon_Transverse	ENSG00000188938	T	3.68964e-06	0.164847	0.000621395	C	-	9	96298811	FAM120AOS	1
9:96300597:A:G	GTEx/v8	Colon_Transverse	ENSG00000188938	G	3.68964e-06	0.164847	0.000621395	A	-	9	96300597	FAM120AOS	1
9:96300682:A:G	GTEx/v8	Colon_Transverse	ENSG00000188938	A	3.68964e-06	0.164847	0.000621395	G	-	9	96300682	FAM120AOS	1
9:96301800:G:T	GTEx/v8	Colon_Transverse	ENSG00000188938	G	1.03495e-05	0.156725	0.000621395	T	-	9	96301800	FAM120AOS	1
9:96304656:A:G	GTEx/v8	Colon_Transverse	ENSG00000188938	G	3.68964e-06	0.164847	0.000621395	A	-	9	96304656	FAM120AOS	1
9:96304767:G:T	GTEx/v8	Colon_Transverse	ENSG00000188938	G	3.68964e-06	0.164847	0.000621395	T	-	9	96304767	FAM120AOS	1
9:96306191:A:C	GTEx/v8	Colon_Transverse	ENSG00000188938	C	3.68964e-06	0.164847	0.000621395	A	-	9	96306191	FAM120AOS	1
9:96306737:C:T	GTEx/v8	Colon_Transverse	ENSG00000188938	T	4.52535e-06	0.16254	0.000621395	C	-	9	96306737	FAM120AOS	1
9:96306815:A:G	GTEx/v8	Colon_Transverse	ENSG00000188938	G	3.68964e-06	0.164847	0.000621395	A	-	9	96306815	FAM120AOS	1
9:96308666:C:T	GTEx/v8	Colon_Transverse	ENSG00000188938	T	3.94733e-06	0.164304	0.000621395	C	-	9	96308666	FAM120AOS	1
9:96326127:C:T	GTEx/v8	Colon_Transverse	ENSG00000188938	C	5.65858e-06	0.161639	0.000621395	T	-	9	96326127	FAM120AOS	1
9:96328303:C:T	GTEx/v8	Colon_Transverse	ENSG00000188938	C	5.65858e-06	0.161639	0.000621395	T	-	9	96328303	FAM120AOS	1
9:96341357:C:T	GTEx/v8	Colon_Transverse	ENSG00000188938	T	5.65858e-06	0.161639	0.000621395	C	-	9	96341357	FAM120AOS	1
9:96351217:C:T	GTEx/v8	Colon_Transverse	ENSG00000188938	T	3.8565e-05	0.142343	0.000621395	C	-	9	96351217	FAM120AOS	1
13:31843739:A:G	GTEx/v8	Colon_Transverse	ENSG00000187676	A	5.62637e-05	0.236975	3.54896e-07	G	-	13	31843739	B3GALTL	1
13:31844120:C:T	GTEx/v8	Colon_Transverse	ENSG00000187676	T	5.62637e-05	0.236975	3.54896e-07	C	-	13	31844120	B3GALTL	1
13:31847324:C:T	GTEx/v8	Colon_Transverse	ENSG00000187676	T	1.19092e-06	0.297274	3.54896e-07	C	-	13	31847324	B3GALTL	1
13:31848383:A:G	GTEx/v8	Colon_Transverse	ENSG00000187676	G	3.36973e-08	0.345328	3.54896e-07	A	-	13	31848383	B3GALTL	1
13:31848823:A:G	GTEx/v8	Colon_Transverse	ENSG00000187676	G	1.99558e-07	0.311289	3.54896e-07	A	-	13	31848823	B3GALTL	1
13:31849531:C:T	GTEx/v8	Colon_Transverse	ENSG00000187676	T	1.65849e-08	-0.298646	3.54896e-07	T	-	13	31849531	B3GALTL	1
13:31849571:A:C	GTEx/v8	Colon_Transverse	ENSG00000187676	C	1.65849e-08	-0.298646	3.54896e-07	C	-	13	31849571	B3GALTL	1
13:31852276:A:G	GTEx/v8	Colon_Transverse	ENSG00000187676	G	2.30224e-09	-0.292358	3.54896e-07	G	-	13	31852276	B3GALTL	1
13:31852385:C:T	GTEx/v8	Colon_Transverse	ENSG00000187676	C	8.35796e-06	0.255137	3.54896e-07	T	-	13	31852385	B3GALTL	1
13:31854693:A:G	GTEx/v8	Colon_Transverse	ENSG00000187676	A	3.47721e-06	0.264872	3.54896e-07	G	-	13	31854693	B3GALTL	1
13:31856548:A:G	GTEx/v8	Colon_Transverse	ENSG00000187676	A	1.51595e-05	0.253031	3.54896e-07	G	-	13	31856548	B3GALTL	1
13:31857425:A:G	GTEx/v8	Colon_Transverse	ENSG00000187676	A	1.14325e-05	0.256168	3.54896e-07	G	-	13	31857425	B3GALTL	1
13:31860258:A:G	GTEx/v8	Colon_Transverse	ENSG00000187676	G	3.47721e-06	0.264872	3.54896e-07	A	-	13	31860258	B3GALTL	1
13:31861059:A:G	GTEx/v8	Colon_Transverse	ENSG00000187676	A	3.47721e-06	0.264872	3.54896e-07	G	-	13	31861059	B3GALTL	1
13:31861970:A:G	GTEx/v8	Colon_Transverse	ENSG00000187676	G	3.47721e-06	0.264872	3.54896e-07	A	-	13	31861970	B3GALTL	1
13:31862334:A:C	GTEx/v8	Colon_Transverse	ENSG00000187676	A	1.02312e-08	-0.303685	3.54896e-07	A	-	13	31862334	B3GALTL	1
13:31862891:C:T	GTEx/v8	Colon_Transverse	ENSG00000187676	T	5.56715e-08	-0.287457	3.54896e-07	T	-	13	31862891	B3GALTL	1
13:31863241:C:T	GTEx/v8	Colon_Transverse	ENSG00000187676	C	1.02312e-08	-0.303685	3.54896e-07	C	-	13	31863241	B3GALTL	1
13:31870394:A:G	GTEx/v8	Colon_Transverse	ENSG00000187676	A	1.99558e-07	0.311289	3.54896e-07	G	-	13	31870394	B3GALTL	1
13:31871663:A:G	GTEx/v8	Colon_Transverse	ENSG00000187676	A	2.30224e-09	-0.292358	3.54896e-07	A	-	13	31871663	B3GALTL	1
13:31872514:G:T	GTEx/v8	Colon_Transverse	ENSG00000187676	G	5.56715e-08	-0.287457	3.54896e-07	G	-	13	31872514	B3GALTL	1
13:31872819:C:T	GTEx/v8	Colon_Transverse	ENSG00000187676	T	1.02312e-08	-0.303685	3.54896e-07	T	-	13	31872819	B3GALTL	1
13:31873816:C:T	GTEx/v8	Colon_Transverse	ENSG00000187676	T	2.41036e-08	-0.293945	3.54896e-07	T	-	13	31873816	B3GALTL	1
13:31874303:C:T	GTEx/v8	Colon_Transverse	ENSG00000187676	T	5.56715e-08	-0.287457	3.54896e-07	T	-	13	31874303	B3GALTL	1
13:31874444:C:T	GTEx/v8	Colon_Transverse	ENSG00000187676	T	8.54894e-08	-0.282913	3.54896e-07	T	-	13	31874444	B3GALTL	1
13:31874993:A:G	GTEx/v8	Colon_Transverse	ENSG00000187676	A	1.02312e-08	-0.303685	3.54896e-07	A	-	13	31874993	B3GALTL	1
13:31884319:A:G	GTEx/v8	Colon_Transverse	ENSG00000187676	A	1.02312e-08	-0.303685	3.54896e-07	A	-	13	31884319	B3GALTL	1
13:31885154:A:G	GTEx/v8	Colon_Transverse	ENSG00000187676	A	1.09097e-07	-0.281531	3.54896e-07	A	-	13	31885154	B3GALTL	1
13:31886850:A:G	GTEx/v8	Colon_Transverse	ENSG00000187676	G	2.5668e-06	0.268036	3.54896e-07	A	-	13	31886850	B3GALTL	1
13:31888767:A:G	GTEx/v8	Colon_Transverse	ENSG00000187676	A	3.47721e-06	0.264872	3.54896e-07	G	-	13	31888767	B3GALTL	1
13:31889040:A:G	GTEx/v8	Colon_Transverse	ENSG00000187676	A	1.99558e-07	0.311289	3.54896e-07	G	-	13	31889040	B3GALTL	1
13:31893030:C:T	GTEx/v8	Colon_Transverse	ENSG00000187676	C	8.35796e-06	0.255137	3.54896e-07	T	-	13	31893030	B3GALTL	1
13:31894515:C:T	GTEx/v8	Colon_Transverse	ENSG00000187676	T	5.56715e-08	-0.287457	3.54896e-07	T	-	13	31894515	B3GALTL	1
13:31898381:A:G	GTEx/v8	Colon_Transverse	ENSG00000187676	G	8.35796e-06	0.255137	3.54896e-07	A	-	13	31898381	B3GALTL	1
13:31900245:A:G	GTEx/v8	Colon_Transverse	ENSG00000187676	A	3.68445e-10	-0.349428	3.54896e-07	A	-	13	31900245	B3GALTL	1
13:31901210:A:C	GTEx/v8	Colon_Transverse	ENSG00000187676	A	5.52012e-09	-0.332207	3.54896e-07	A	-	13	31901210	B3GALTL	1
13:31901241:A:C	GTEx/v8	Colon_Transverse	ENSG00000187676	A	2.18819e-09	-0.334815	3.54896e-07	A	-	13	31901241	B3GALTL	1
13:31901858:A:G	GTEx/v8	Colon_Transverse	ENSG00000187676	G	2.18819e-09	-0.334815	3.54896e-07	G	-	13	31901858	B3GALTL	1
13:31902535:G:T	GTEx/v8	Colon_Transverse	ENSG00000187676	G	1.33073e-09	-0.339645	3.54896e-07	G	-	13	31902535	B3GALTL	1
13:31905606:A:G	GTEx/v8	Colon_Transverse	ENSG00000187676	G	2.74604e-11	-0.348504	3.54896e-07	G	-	13	31905606	B3GALTL	1
13:31905641:A:G	GTEx/v8	Colon_Transverse	ENSG00000187676	A	2.74604e-11	-0.348504	3.54896e-07	A	-	13	31905641	B3GALTL	1
13:31905872:A:G	GTEx/v8	Colon_Transverse	ENSG00000187676	G	8.66874e-11	-0.34061	3.54896e-07	G	-	13	31905872	B3GALTL	1
13:31905942:C:T	GTEx/v8	Colon_Transverse	ENSG00000187676	C	8.66874e-11	-0.34061	3.54896e-07	C	-	13	31905942	B3GALTL	1
13:31906141:A:C	GTEx/v8	Colon_Transverse	ENSG00000187676	C	1.10873e-10	-0.340211	3.54896e-07	C	-	13	31906141	B3GALTL	1
13:31906291:C:T	GTEx/v8	Colon_Transverse	ENSG00000187676	C	1.10873e-10	-0.340211	3.54896e-07	C	-	13	31906291	B3GALTL	1
13:31907741:C:T	GTEx/v8	Colon_Transverse	ENSG00000187676	T	8.66874e-11	-0.34061	3.54896e-07	T	-	13	31907741	B3GALTL	1
13:31908295:C:T	GTEx/v8	Colon_Transverse	ENSG00000187676	C	1.00105e-09	-0.34673	3.54896e-07	C	-	13	31908295	B3GALTL	1
13:31909786:A:G	GTEx/v8	Colon_Transverse	ENSG00000187676	A	8.66874e-11	-0.34061	3.54896e-07	A	-	13	31909786	B3GALTL	1
13:31909791:A:G	GTEx/v8	Colon_Transverse	ENSG00000187676	A	1.10873e-10	-0.340211	3.54896e-07	A	-	13	31909791	B3GALTL	1
13:31912005:A:G	GTEx/v8	Colon_Transverse	ENSG00000187676	A	9.64292e-09	-0.32299	3.54896e-07	A	-	13	31912005	B3GALTL	1
13:31912892:A:G	GTEx/v8	Colon_Transverse	ENSG00000187676	G	3.13359e-10	-0.326518	3.54896e-07	G	-	13	31912892	B3GALTL	1
14:75125540:C:T	GTEx/v8	Colon_Transverse	ENSG00000198208	C	2.84356e-05	0.173269	1.99405e-07	C	+	14	75125540	RPS6KL1	1
14:75130235:G:T	GTEx/v8	Colon_Transverse	ENSG00000198208	G	2.46962e-05	0.173987	1.99405e-07	G	+	14	75130235	RPS6KL1	1
14:75137664:C:T	GTEx/v8	Colon_Transverse	ENSG00000198208	C	2.46962e-05	0.173987	1.99405e-07	C	+	14	75137664	RPS6KL1	1
14:75157713:G:T	GTEx/v8	Colon_Transverse	ENSG00000198208	T	3.8552e-05	0.168954	1.99405e-07	T	+	14	75157713	RPS6KL1	1
14:75167706:A:G	GTEx/v8	Colon_Transverse	ENSG00000198208	G	2.74556e-05	0.172984	1.99405e-07	G	+	14	75167706	RPS6KL1	1
14:75207263:A:G	GTEx/v8	Colon_Transverse	ENSG00000198208	A	2.03161e-07	0.231564	1.99405e-07	A	+	14	75207263	RPS6KL1	1
14:75207692:A:G	GTEx/v8	Colon_Transverse	ENSG00000198208	A	1.59377e-07	0.238661	1.99405e-07	A	+	14	75207692	RPS6KL1	1
14:75217827:C:T	GTEx/v8	Colon_Transverse	ENSG00000198208	T	7.46802e-08	0.243549	1.99405e-07	T	+	14	75217827	RPS6KL1	1
14:75220095:A:G	GTEx/v8	Colon_Transverse	ENSG00000198208	A	7.46802e-08	0.243549	1.99405e-07	A	+	14	75220095	RPS6KL1	1
14:75234830:G:T	GTEx/v8	Colon_Transverse	ENSG00000198208	G	5.02378e-05	0.179994	1.99405e-07	G	+	14	75234830	RPS6KL1	1
14:75235397:A:G	GTEx/v8	Colon_Transverse	ENSG00000198208	G	3.97093e-07	0.226284	1.99405e-07	G	+	14	75235397	RPS6KL1	1
14:75239863:C:T	GTEx/v8	Colon_Transverse	ENSG00000198208	T	3.88809e-07	0.227198	1.99405e-07	T	+	14	75239863	RPS6KL1	1
14:75240090:A:G	GTEx/v8	Colon_Transverse	ENSG00000198208	G	5.02378e-05	0.179994	1.99405e-07	G	+	14	75240090	RPS6KL1	1
14:75245002:A:G	GTEx/v8	Colon_Transverse	ENSG00000198208	A	5.02378e-05	0.179994	1.99405e-07	A	+	14	75245002	RPS6KL1	1
14:75247746:A:G	GTEx/v8	Colon_Transverse	ENSG00000198208	G	2.4837e-06	0.213722	1.99405e-07	G	+	14	75247746	RPS6KL1	1
14:75251331:A:G	GTEx/v8	Colon_Transverse	ENSG00000198208	A	3.83117e-06	0.210074	1.99405e-07	A	+	14	75251331	RPS6KL1	1
14:75251440:A:G	GTEx/v8	Colon_Transverse	ENSG00000198208	G	3.83117e-06	0.210074	1.99405e-07	G	+	14	75251440	RPS6KL1	1
14:75252587:C:T	GTEx/v8	Colon_Transverse	ENSG00000198208	C	2.4837e-06	0.213722	1.99405e-07	C	+	14	75252587	RPS6KL1	1
14:75254073:A:G	GTEx/v8	Colon_Transverse	ENSG00000198208	A	5.02378e-05	0.179994	1.99405e-07	A	+	14	75254073	RPS6KL1	1
14:75254167:A:G	GTEx/v8	Colon_Transverse	ENSG00000198208	A	3.88809e-07	0.227198	1.99405e-07	A	+	14	75254167	RPS6KL1	1
14:75254762:A:G	GTEx/v8	Colon_Transverse	ENSG00000198208	G	2.4837e-06	0.213722	1.99405e-07	G	+	14	75254762	RPS6KL1	1
14:75255115:A:G	GTEx/v8	Colon_Transverse	ENSG00000198208	A	2.4837e-06	0.213722	1.99405e-07	A	+	14	75255115	RPS6KL1	1
14:75259140:C:T	GTEx/v8	Colon_Transverse	ENSG00000198208	T	2.4837e-06	0.213722	1.99405e-07	T	+	14	75259140	RPS6KL1	1
14:75267396:C:T	GTEx/v8	Colon_Transverse	ENSG00000198208	T	3.88809e-07	0.227198	1.99405e-07	T	+	14	75267396	RPS6KL1	1
14:75268544:A:G	GTEx/v8	Colon_Transverse	ENSG00000198208	A	3.88809e-07	0.227198	1.99405e-07	A	+	14	75268544	RPS6KL1	1
14:75274292:C:T	GTEx/v8	Colon_Transverse	ENSG00000198208	C	5.02378e-05	0.179994	1.99405e-07	C	+	14	75274292	RPS6KL1	1
14:75278211:A:G	GTEx/v8	Colon_Transverse	ENSG00000198208	A	3.88809e-07	0.227198	1.99405e-07	A	+	14	75278211	RPS6KL1	1
14:75282116:G:T	GTEx/v8	Colon_Transverse	ENSG00000198208	G	5.02378e-05	0.179994	1.99405e-07	G	+	14	75282116	RPS6KL1	1
14:75287554:C:T	GTEx/v8	Colon_Transverse	ENSG00000198208	C	5.02378e-05	0.179994	1.99405e-07	C	+	14	75287554	RPS6KL1	1
14:75291531:C:T	GTEx/v8	Colon_Transverse	ENSG00000198208	C	5.02378e-05	0.179994	1.99405e-07	C	+	14	75291531	RPS6KL1	1
14:75292662:G:T	GTEx/v8	Colon_Transverse	ENSG00000198208	T	3.88809e-07	0.227198	1.99405e-07	T	+	14	75292662	RPS6KL1	1
14:75293374:A:G	GTEx/v8	Colon_Transverse	ENSG00000198208	G	3.88809e-07	0.227198	1.99405e-07	G	+	14	75293374	RPS6KL1	1
14:75293386:A:G	GTEx/v8	Colon_Transverse	ENSG00000198208	A	5.02378e-05	0.179994	1.99405e-07	A	+	14	75293386	RPS6KL1	1
14:75296831:A:G	GTEx/v8	Colon_Transverse	ENSG00000198208	G	5.02378e-05	0.179994	1.99405e-07	G	+	14	75296831	RPS6KL1	1
14:75297727:C:T	GTEx/v8	Colon_Transverse	ENSG00000198208	C	5.02378e-05	0.179994	1.99405e-07	C	+	14	75297727	RPS6KL1	1
14:75298052:C:T	GTEx/v8	Colon_Transverse	ENSG00000198208	T	3.88809e-07	0.227198	1.99405e-07	T	+	14	75298052	RPS6KL1	1
14:75298637:A:G	GTEx/v8	Colon_Transverse	ENSG00000198208	G	5.02378e-05	0.179994	1.99405e-07	G	+	14	75298637	RPS6KL1	1
14:75299101:A:G	GTEx/v8	Colon_Transverse	ENSG00000198208	A	3.88809e-07	0.227198	1.99405e-07	A	+	14	75299101	RPS6KL1	1
14:75308758:C:T	GTEx/v8	Colon_Transverse	ENSG00000198208	C	1.00137e-07	0.237494	1.99405e-07	C	+	14	75308758	RPS6KL1	1
14:75316614:C:T	GTEx/v8	Colon_Transverse	ENSG00000198208	C	1.00137e-07	-0.237494	1.99405e-07	T	+	14	75316614	RPS6KL1	1
14:75322914:A:G	GTEx/v8	Colon_Transverse	ENSG00000198208	A	6.8615e-08	-0.243032	1.99405e-07	G	+	14	75322914	RPS6KL1	1
14:75328247:C:T	GTEx/v8	Colon_Transverse	ENSG00000198208	C	6.06861e-08	-0.241612	1.99405e-07	T	+	14	75328247	RPS6KL1	1
14:75331487:A:G	GTEx/v8	Colon_Transverse	ENSG00000198208	G	7.45363e-08	-0.240941	1.99405e-07	A	+	14	75331487	RPS6KL1	1
14:75331499:C:T	GTEx/v8	Colon_Transverse	ENSG00000198208	C	7.45363e-08	-0.240941	1.99405e-07	T	+	14	75331499	RPS6KL1	1
14:75331740:C:T	GTEx/v8	Colon_Transverse	ENSG00000198208	C	6.06861e-08	-0.241612	1.99405e-07	T	+	14	75331740	RPS6KL1	1
14:75334096:G:T	GTEx/v8	Colon_Transverse	ENSG00000198208	T	6.06861e-08	-0.241612	1.99405e-07	G	+	14	75334096	RPS6KL1	1
14:75334199:C:T	GTEx/v8	Colon_Transverse	ENSG00000198208	C	6.06861e-08	-0.241612	1.99405e-07	T	+	14	75334199	RPS6KL1	1
14:75340818:A:G	GTEx/v8	Colon_Transverse	ENSG00000198208	A	3.52632e-06	-0.196099	1.99405e-07	G	+	14	75340818	RPS6KL1	1
14:75346740:C:T	GTEx/v8	Colon_Transverse	ENSG00000198208	T	5.40997e-06	-0.192356	1.99405e-07	C	+	14	75346740	RPS6KL1	1
14:75347041:A:G	GTEx/v8	Colon_Transverse	ENSG00000198208	G	7.60161e-08	-0.237287	1.99405e-07	A	+	14	75347041	RPS6KL1	1
14:75347585:A:C	GTEx/v8	Colon_Transverse	ENSG00000198208	A	1.2763e-06	-0.203243	1.99405e-07	C	+	14	75347585	RPS6KL1	1
14:75353855:C:T	GTEx/v8	Colon_Transverse	ENSG00000198208	C	1.81033e-07	-0.229393	1.99405e-07	T	+	14	75353855	RPS6KL1	1
14:75354600:A:G	GTEx/v8	Colon_Transverse	ENSG00000198208	G	1.81033e-07	-0.229393	1.99405e-07	A	+	14	75354600	RPS6KL1	1
14:75355203:C:T	GTEx/v8	Colon_Transverse	ENSG00000198208	C	3.89523e-08	-0.243304	1.99405e-07	T	+	14	75355203	RPS6KL1	1
14:75356103:C:T	GTEx/v8	Colon_Transverse	ENSG00000198208	C	1.81033e-07	-0.229393	1.99405e-07	T	+	14	75356103	RPS6KL1	1
14:75359670:A:G	GTEx/v8	Colon_Transverse	ENSG00000198208	A	3.89523e-08	-0.243304	1.99405e-07	G	+	14	75359670	RPS6KL1	1
14:75360419:G:T	GTEx/v8	Colon_Transverse	ENSG00000198208	T	3.89523e-08	-0.243304	1.99405e-07	G	+	14	75360419	RPS6KL1	1
14:75365062:A:G	GTEx/v8	Colon_Transverse	ENSG00000198208	G	3.89523e-08	-0.243304	1.99405e-07	A	+	14	75365062	RPS6KL1	1
14:75368508:A:G	GTEx/v8	Colon_Transverse	ENSG00000198208	A	3.89523e-08	-0.243304	1.99405e-07	G	+	14	75368508	RPS6KL1	1
14:75373011:A:G	GTEx/v8	Colon_Transverse	ENSG00000198208	G	3.89523e-08	-0.243304	1.99405e-07	A	+	14	75373011	RPS6KL1	1
18:32959397:C:T	GTEx/v8	Colon_Transverse	ENSG00000172466	T	3.68831e-10	0.184271	2.44566e-06	C	-	18	32959397	ZNF24	1
18:32959397:C:T	GTEx/v8	Colon_Transverse	ENSG00000186496	T	2.91444e-10	-0.24831	2.08323e-06	C	+	18	32959397	ZNF396	1
18:32960722:G:T	GTEx/v8	Colon_Transverse	ENSG00000172466	G	9.38591e-10	0.180047	2.44566e-06	T	-	18	32960722	ZNF24	1
18:32960722:G:T	GTEx/v8	Colon_Transverse	ENSG00000186496	G	2.88414e-09	-0.234568	2.08323e-06	T	+	18	32960722	ZNF396	1
18:32962276:C:T	GTEx/v8	Colon_Transverse	ENSG00000172466	C	3.49547e-08	0.166674	2.44566e-06	T	-	18	32962276	ZNF24	1
18:32962276:C:T	GTEx/v8	Colon_Transverse	ENSG00000186496	C	2.71048e-08	-0.225091	2.08323e-06	T	+	18	32962276	ZNF396	1
18:32963796:C:T	GTEx/v8	Colon_Transverse	ENSG00000172466	T	1.07769e-08	0.172551	2.44566e-06	C	-	18	32963796	ZNF24	1
18:32963796:C:T	GTEx/v8	Colon_Transverse	ENSG00000186496	T	1.81029e-07	-0.211981	2.08323e-06	C	+	18	32963796	ZNF396	1
18:32964049:C:T	GTEx/v8	Colon_Transverse	ENSG00000172466	T	1.07769e-08	0.172551	2.44566e-06	C	-	18	32964049	ZNF24	1
18:32964049:C:T	GTEx/v8	Colon_Transverse	ENSG00000186496	T	1.81029e-07	-0.211981	2.08323e-06	C	+	18	32964049	ZNF396	1
18:32970730:G:T	GTEx/v8	Colon_Transverse	ENSG00000172466	G	2.40844e-08	0.167109	2.44566e-06	T	-	18	32970730	ZNF24	1
18:32970730:G:T	GTEx/v8	Colon_Transverse	ENSG00000186496	G	2.54327e-08	-0.2236	2.08323e-06	T	+	18	32970730	ZNF396	1
18:32973006:C:T	GTEx/v8	Colon_Transverse	ENSG00000172466	T	1.65588e-08	0.172888	2.44566e-06	C	-	18	32973006	ZNF24	1
18:32973006:C:T	GTEx/v8	Colon_Transverse	ENSG00000186496	T	8.70434e-08	-0.220276	2.08323e-06	C	+	18	32973006	ZNF396	1
18:32973012:C:T	GTEx/v8	Colon_Transverse	ENSG00000172466	C	8.20139e-08	0.162635	2.44566e-06	T	-	18	32973012	ZNF24	1
18:32973012:C:T	GTEx/v8	Colon_Transverse	ENSG00000186496	C	2.1846e-08	-0.226998	2.08323e-06	T	+	18	32973012	ZNF396	1
18:32974005:C:T	GTEx/v8	Colon_Transverse	ENSG00000172466	T	1.42619e-08	0.173788	2.44566e-06	C	-	18	32974005	ZNF24	1
18:32974005:C:T	GTEx/v8	Colon_Transverse	ENSG00000186496	T	8.36411e-08	-0.220758	2.08323e-06	C	+	18	32974005	ZNF396	1
20:44680853:A:G	GTEx/v8	Colon_Transverse	ENSG00000101017	A	3.71551e-09	-0.188305	1.27559e-06	A	-	20	44680853	CD40	1
20:44721656:C:T	GTEx/v8	Colon_Transverse	ENSG00000101017	C	1.68757e-09	0.190772	1.27559e-06	T	-	20	44721656	CD40	1
20:44724305:A:G	GTEx/v8	Colon_Transverse	ENSG00000101017	G	2.26499e-08	0.177371	1.27559e-06	A	-	20	44724305	CD40	1
20:44730245:A:G	GTEx/v8	Colon_Transverse	ENSG00000101017	A	8.45017e-09	0.183677	1.27559e-06	G	-	20	44730245	CD40	1
20:44732089:C:T	GTEx/v8	Colon_Transverse	ENSG00000101017	C	1.13973e-08	0.183048	1.27559e-06	T	-	20	44732089	CD40	1
20:44734310:C:T	GTEx/v8	Colon_Transverse	ENSG00000101017	T	1.33013e-08	0.179844	1.27559e-06	C	-	20	44734310	CD40	1
20:44735263:G:T	GTEx/v8	Colon_Transverse	ENSG00000101017	G	9.57497e-09	0.183564	1.27559e-06	T	-	20	44735263	CD40	1
20:44735854:A:G	GTEx/v8	Colon_Transverse	ENSG00000101017	G	8.25578e-10	0.204495	1.27559e-06	A	-	20	44735854	CD40	1
20:44740196:C:T	GTEx/v8	Colon_Transverse	ENSG00000101017	T	1.02547e-08	0.18347	1.27559e-06	C	-	20	44740196	CD40	1
20:44746982:C:T	GTEx/v8	Colon_Transverse	ENSG00000101017	C	6.18521e-09	0.185508	1.27559e-06	T	-	20	44746982	CD40	1
20:44747947:G:T	GTEx/v8	Colon_Transverse	ENSG00000101017	G	2.53616e-09	0.185538	1.27559e-06	T	-	20	44747947	CD40	1
22:41418297:C:T	GTEx/v8	Colon_Transverse	ENSG00000100380	C	0.000236198	0.0932134	5.32518e-05	C	+	22	41418297	ST13	1
22:41487218:C:T	GTEx/v8	Colon_Transverse	ENSG00000100380	C	5.39252e-05	0.0979809	5.32518e-05	C	+	22	41487218	ST13	1
22:41496800:A:G	GTEx/v8	Colon_Transverse	ENSG00000100380	A	0.000119869	0.0939899	5.32518e-05	A	+	22	41496800	ST13	1
22:41508414:G:T	GTEx/v8	Colon_Transverse	ENSG00000100380	T	8.15606e-05	0.0954097	5.32518e-05	T	+	22	41508414	ST13	1
22:41530040:A:G	GTEx/v8	Colon_Transverse	ENSG00000100380	G	8.15606e-05	0.0954097	5.32518e-05	G	+	22	41530040	ST13	1
22:41534356:C:T	GTEx/v8	Colon_Transverse	ENSG00000100380	T	0.00019723	0.0908108	5.32518e-05	T	+	22	41534356	ST13	1
22:41537589:A:G	GTEx/v8	Colon_Transverse	ENSG00000100380	G	8.15606e-05	0.0954097	5.32518e-05	G	+	22	41537589	ST13	1
22:41540279:C:T	GTEx/v8	Colon_Transverse	ENSG00000100380	C	8.15606e-05	0.0954097	5.32518e-05	C	+	22	41540279	ST13	1
22:41564287:C:T	GTEx/v8	Colon_Transverse	ENSG00000100380	C	7.30108e-05	0.095788	5.32518e-05	C	+	22	41564287	ST13	1
22:41565827:A:G	GTEx/v8	Colon_Transverse	ENSG00000100380	G	7.30108e-05	0.095788	5.32518e-05	G	+	22	41565827	ST13	1
22:41566595:C:T	GTEx/v8	Colon_Transverse	ENSG00000100380	T	4.59038e-05	0.0990671	5.32518e-05	T	+	22	41566595	ST13	1
22:41569124:C:T	GTEx/v8	Colon_Transverse	ENSG00000100380	C	8.15606e-05	0.0954097	5.32518e-05	C	+	22	41569124	ST13	1
22:41592677:A:G	GTEx/v8	Colon_Transverse	ENSG00000100380	A	8.14209e-05	0.0948606	5.32518e-05	A	+	22	41592677	ST13	1
22:41598933:A:G	GTEx/v8	Colon_Transverse	ENSG00000100380	A	0.000145583	0.0865575	5.32518e-05	A	+	22	41598933	ST13	1
22:41609690:C:T	GTEx/v8	Colon_Transverse	ENSG00000100380	T	0.000143208	0.0864417	5.32518e-05	T	+	22	41609690	ST13	1
22:41613188:C:T	GTEx/v8	Colon_Transverse	ENSG00000100380	T	7.16879e-05	0.0950563	5.32518e-05	T	+	22	41613188	ST13	1
22:41613303:C:T	GTEx/v8	Colon_Transverse	ENSG00000100380	T	7.16879e-05	0.0950563	5.32518e-05	T	+	22	41613303	ST13	1
22:41616284:G:T	GTEx/v8	Colon_Transverse	ENSG00000100380	G	0.000215099	0.0841111	5.32518e-05	G	+	22	41616284	ST13	1
22:41617897:A:G	GTEx/v8	Colon_Transverse	ENSG00000100380	A	7.82885e-05	0.0898125	5.32518e-05	A	+	22	41617897	ST13	1
22:41618880:G:T	GTEx/v8	Colon_Transverse	ENSG00000100380	T	6.29598e-05	0.0914137	5.32518e-05	T	+	22	41618880	ST13	1
22:41621714:A:G	GTEx/v8	Colon_Transverse	ENSG00000100380	A	0.000121218	0.0885909	5.32518e-05	A	+	22	41621714	ST13	1
1:53707953:A:G	GTEx/v8	Esophagus_Gastroesophageal_Junction	ENSG00000162384	G	3.55824e-19	-0.38148	4.24957e-16	A	+	1	53707953	C1orf123	1
1:53708850:G:T	GTEx/v8	Esophagus_Gastroesophageal_Junction	ENSG00000157193	T	1.75687e-05	-0.188933	0.00462142	G	+	1	53708850	LRP8	1
1:53708850:G:T	GTEx/v8	Esophagus_Gastroesophageal_Junction	ENSG00000162384	T	5.71155e-19	-0.360226	4.24957e-16	G	+	1	53708850	C1orf123	1
1:53713549:A:G	GTEx/v8	Esophagus_Gastroesophageal_Junction	ENSG00000157193	A	1.43421e-05	-0.192333	0.00462142	G	+	1	53713549	LRP8	1
1:53713549:A:G	GTEx/v8	Esophagus_Gastroesophageal_Junction	ENSG00000162384	A	1.35918e-19	-0.368588	4.24957e-16	G	+	1	53713549	C1orf123	1
1:53714139:C:T	GTEx/v8	Esophagus_Gastroesophageal_Junction	ENSG00000157193	T	3.24138e-05	-0.191353	0.00462142	C	+	1	53714139	LRP8	1
1:53714139:C:T	GTEx/v8	Esophagus_Gastroesophageal_Junction	ENSG00000162384	T	1.90216e-19	-0.380967	4.24957e-16	C	+	1	53714139	C1orf123	1
1:53717656:A:G	GTEx/v8	Esophagus_Gastroesophageal_Junction	ENSG00000157193	A	4.38102e-05	-0.188309	0.00462142	G	+	1	53717656	LRP8	1
1:53717656:A:G	GTEx/v8	Esophagus_Gastroesophageal_Junction	ENSG00000162384	A	4.8186e-19	-0.377351	4.24957e-16	G	+	1	53717656	C1orf123	1
1:53722752:A:C	GTEx/v8	Esophagus_Gastroesophageal_Junction	ENSG00000157193	C	4.94624e-05	-0.185432	0.00462142	A	+	1	53722752	LRP8	1
1:53722752:A:C	GTEx/v8	Esophagus_Gastroesophageal_Junction	ENSG00000162384	C	7.67639e-19	-0.372221	4.24957e-16	A	+	1	53722752	C1orf123	1
1:53723190:G:T	GTEx/v8	Esophagus_Gastroesophageal_Junction	ENSG00000157193	T	3.33872e-05	-0.18389	0.00462142	G	+	1	53723190	LRP8	1
1:53723190:G:T	GTEx/v8	Esophagus_Gastroesophageal_Junction	ENSG00000162384	T	4.32381e-19	-0.363523	4.24957e-16	G	+	1	53723190	C1orf123	1
1:53723349:C:T	GTEx/v8	Esophagus_Gastroesophageal_Junction	ENSG00000157193	C	1.68975e-05	-0.193384	0.00462142	T	+	1	53723349	LRP8	1
1:53723349:C:T	GTEx/v8	Esophagus_Gastroesophageal_Junction	ENSG00000162384	C	1.33457e-18	-0.364609	4.24957e-16	T	+	1	53723349	C1orf123	1
1:53729210:C:T	GTEx/v8	Esophagus_Gastroesophageal_Junction	ENSG00000157193	T	3.54366e-05	-0.18389	0.00462142	C	+	1	53729210	LRP8	1
1:53729210:C:T	GTEx/v8	Esophagus_Gastroesophageal_Junction	ENSG00000162384	T	4.38847e-19	-0.364629	4.24957e-16	C	+	1	53729210	C1orf123	1
1:53730607:C:T	GTEx/v8	Esophagus_Gastroesophageal_Junction	ENSG00000157193	T	3.54366e-05	-0.18389	0.00462142	C	+	1	53730607	LRP8	1
1:53730607:C:T	GTEx/v8	Esophagus_Gastroesophageal_Junction	ENSG00000162384	T	4.38847e-19	-0.364629	4.24957e-16	C	+	1	53730607	C1orf123	1
1:53732315:G:T	GTEx/v8	Esophagus_Gastroesophageal_Junction	ENSG00000157193	T	2.37092e-05	-0.193481	0.00462142	G	+	1	53732315	LRP8	1
1:53732315:G:T	GTEx/v8	Esophagus_Gastroesophageal_Junction	ENSG00000162384	T	2.01098e-18	-0.369419	4.24957e-16	G	+	1	53732315	C1orf123	1
1:53735026:C:T	GTEx/v8	Esophagus_Gastroesophageal_Junction	ENSG00000157193	T	1.80399e-05	-0.193332	0.00462142	C	+	1	53735026	LRP8	1
1:53735026:C:T	GTEx/v8	Esophagus_Gastroesophageal_Junction	ENSG00000162384	T	1.39004e-18	-0.365539	4.24957e-16	C	+	1	53735026	C1orf123	1
1:53735446:G:T	GTEx/v8	Esophagus_Gastroesophageal_Junction	ENSG00000157193	T	3.54366e-05	-0.18389	0.00462142	G	+	1	53735446	LRP8	1
1:53735446:G:T	GTEx/v8	Esophagus_Gastroesophageal_Junction	ENSG00000162384	T	4.38847e-19	-0.364629	4.24957e-16	G	+	1	53735446	C1orf123	1
1:53736613:A:G	GTEx/v8	Esophagus_Gastroesophageal_Junction	ENSG00000157193	G	2.37092e-05	-0.193481	0.00462142	A	+	1	53736613	LRP8	1
1:53736613:A:G	GTEx/v8	Esophagus_Gastroesophageal_Junction	ENSG00000162384	G	2.01098e-18	-0.369419	4.24957e-16	A	+	1	53736613	C1orf123	1
1:53738100:C:T	GTEx/v8	Esophagus_Gastroesophageal_Junction	ENSG00000157193	T	7.55264e-05	-0.177688	0.00462142	C	+	1	53738100	LRP8	1
1:53738100:C:T	GTEx/v8	Esophagus_Gastroesophageal_Junction	ENSG00000162384	T	1.19604e-19	-0.372679	4.24957e-16	C	+	1	53738100	C1orf123	1
1:53738183:A:G	GTEx/v8	Esophagus_Gastroesophageal_Junction	ENSG00000157193	G	3.33872e-05	-0.18389	0.00462142	A	+	1	53738183	LRP8	1
1:53738183:A:G	GTEx/v8	Esophagus_Gastroesophageal_Junction	ENSG00000162384	G	4.32381e-19	-0.363523	4.24957e-16	A	+	1	53738183	C1orf123	1
1:53738975:A:C	GTEx/v8	Esophagus_Gastroesophageal_Junction	ENSG00000157193	A	3.66225e-05	-0.184522	0.00462142	C	+	1	53738975	LRP8	1
1:53738975:A:C	GTEx/v8	Esophagus_Gastroesophageal_Junction	ENSG00000162384	A	1.48887e-18	-0.361695	4.24957e-16	C	+	1	53738975	C1orf123	1
1:53739367:A:G	GTEx/v8	Esophagus_Gastroesophageal_Junction	ENSG00000157193	A	4.92195e-05	-0.183946	0.00462142	G	+	1	53739367	LRP8	1
1:53739367:A:G	GTEx/v8	Esophagus_Gastroesophageal_Junction	ENSG00000162384	A	2.43465e-18	-0.364464	4.24957e-16	G	+	1	53739367	C1orf123	1
1:53739377:A:G	GTEx/v8	Esophagus_Gastroesophageal_Junction	ENSG00000157193	G	3.29972e-05	-0.183701	0.00462142	A	+	1	53739377	LRP8	1
1:53739377:A:G	GTEx/v8	Esophagus_Gastroesophageal_Junction	ENSG00000162384	G	1.58395e-18	-0.357831	4.24957e-16	A	+	1	53739377	C1orf123	1
1:53740797:G:T	GTEx/v8	Esophagus_Gastroesophageal_Junction	ENSG00000157193	T	1.66976e-05	-0.192211	0.00462142	G	+	1	53740797	LRP8	1
1:53740797:G:T	GTEx/v8	Esophagus_Gastroesophageal_Junction	ENSG00000162384	T	9.44522e-20	-0.372519	4.24957e-16	G	+	1	53740797	C1orf123	1
1:53742081:A:G	GTEx/v8	Esophagus_Gastroesophageal_Junction	ENSG00000157193	A	1.20778e-05	-0.193705	0.00462142	G	+	1	53742081	LRP8	1
1:53742081:A:G	GTEx/v8	Esophagus_Gastroesophageal_Junction	ENSG00000162384	A	1.05868e-19	-0.369083	4.24957e-16	G	+	1	53742081	C1orf123	1
1:53745703:C:T	GTEx/v8	Esophagus_Gastroesophageal_Junction	ENSG00000157193	T	2.74771e-05	-0.188716	0.00462142	C	+	1	53745703	LRP8	1
1:53745703:C:T	GTEx/v8	Esophagus_Gastroesophageal_Junction	ENSG00000162384	T	2.15268e-18	-0.362816	4.24957e-16	C	+	1	53745703	C1orf123	1
1:53746134:A:G	GTEx/v8	Esophagus_Gastroesophageal_Junction	ENSG00000157193	A	2.49807e-05	-0.183774	0.00462142	G	+	1	53746134	LRP8	1
1:53746134:A:G	GTEx/v8	Esophagus_Gastroesophageal_Junction	ENSG00000162384	A	3.71736e-20	-0.366967	4.24957e-16	G	+	1	53746134	C1orf123	1
1:53747126:A:G	GTEx/v8	Esophagus_Gastroesophageal_Junction	ENSG00000157193	A	6.55246e-05	-0.174527	0.00462142	G	+	1	53747126	LRP8	1
1:53747126:A:G	GTEx/v8	Esophagus_Gastroesophageal_Junction	ENSG00000162384	A	7.65529e-19	-0.355979	4.24957e-16	G	+	1	53747126	C1orf123	1
3:9441542:G:T	GTEx/v8	Esophagus_Gastroesophageal_Junction	ENSG00000134077	T	5.53708e-09	-0.256647	3.91087e-11	G	+	3	9441542	THUMPD3	1
3:9441542:G:T	GTEx/v8	Esophagus_Gastroesophageal_Junction	ENSG00000196220	T	1.67461e-34	0.83546	3.0657e-31	G	-	3	9441542	SRGAP3	1
3:9445173:G:T	GTEx/v8	Esophagus_Gastroesophageal_Junction	ENSG00000134077	T	3.42593e-09	-0.255498	3.91087e-11	G	+	3	9445173	THUMPD3	1
3:9445173:G:T	GTEx/v8	Esophagus_Gastroesophageal_Junction	ENSG00000196220	T	2.53507e-38	0.855314	3.0657e-31	G	-	3	9445173	SRGAP3	1
3:9449410:C:T	GTEx/v8	Esophagus_Gastroesophageal_Junction	ENSG00000196220	C	5.66257e-24	0.589033	3.0657e-31	T	-	3	9449410	SRGAP3	1
3:9449596:A:C	GTEx/v8	Esophagus_Gastroesophageal_Junction	ENSG00000134077	C	3.26837e-09	-0.254509	3.91087e-11	A	+	3	9449596	THUMPD3	1
3:9449596:A:C	GTEx/v8	Esophagus_Gastroesophageal_Junction	ENSG00000196220	C	8.05903e-38	0.84669	3.0657e-31	A	-	3	9449596	SRGAP3	1
3:9453660:C:T	GTEx/v8	Esophagus_Gastroesophageal_Junction	ENSG00000196220	C	1.86784e-28	0.667221	3.0657e-31	T	-	3	9453660	SRGAP3	1
3:9454762:A:G	GTEx/v8	Esophagus_Gastroesophageal_Junction	ENSG00000134077	G	3.42593e-09	-0.255498	3.91087e-11	A	+	3	9454762	THUMPD3	1
3:9454762:A:G	GTEx/v8	Esophagus_Gastroesophageal_Junction	ENSG00000196220	G	2.53507e-38	0.855314	3.0657e-31	A	-	3	9454762	SRGAP3	1
3:9455711:A:G	GTEx/v8	Esophagus_Gastroesophageal_Junction	ENSG00000134077	A	3.42593e-09	-0.255498	3.91087e-11	G	+	3	9455711	THUMPD3	1
3:9455711:A:G	GTEx/v8	Esophagus_Gastroesophageal_Junction	ENSG00000196220	A	2.53507e-38	0.855314	3.0657e-31	G	-	3	9455711	SRGAP3	1
3:9457358:A:G	GTEx/v8	Esophagus_Gastroesophageal_Junction	ENSG00000196220	G	5.46346e-26	0.603152	3.0657e-31	A	-	3	9457358	SRGAP3	1
3:9458249:A:G	GTEx/v8	Esophagus_Gastroesophageal_Junction	ENSG00000134077	A	3.65807e-09	-0.255736	3.91087e-11	G	+	3	9458249	THUMPD3	1
3:9458249:A:G	GTEx/v8	Esophagus_Gastroesophageal_Junction	ENSG00000196220	A	1.25758e-38	0.860159	3.0657e-31	G	-	3	9458249	SRGAP3	1
3:9459206:A:G	GTEx/v8	Esophagus_Gastroesophageal_Junction	ENSG00000196220	G	5.66257e-24	0.589033	3.0657e-31	A	-	3	9459206	SRGAP3	1
3:9459295:A:G	GTEx/v8	Esophagus_Gastroesophageal_Junction	ENSG00000196220	G	2.03101e-25	0.599075	3.0657e-31	A	-	3	9459295	SRGAP3	1
3:9463462:A:G	GTEx/v8	Esophagus_Gastroesophageal_Junction	ENSG00000196220	G	5.48954e-19	-0.49513	3.0657e-31	G	-	3	9463462	SRGAP3	1
3:9464725:C:T	GTEx/v8	Esophagus_Gastroesophageal_Junction	ENSG00000196220	C	1.35962e-26	0.612166	3.0657e-31	T	-	3	9464725	SRGAP3	1
3:9467072:C:T	GTEx/v8	Esophagus_Gastroesophageal_Junction	ENSG00000134077	C	3.26837e-09	-0.254509	3.91087e-11	T	+	3	9467072	THUMPD3	1
3:9467072:C:T	GTEx/v8	Esophagus_Gastroesophageal_Junction	ENSG00000196220	C	8.05903e-38	0.84669	3.0657e-31	T	-	3	9467072	SRGAP3	1
3:9469287:C:T	GTEx/v8	Esophagus_Gastroesophageal_Junction	ENSG00000134077	C	3.42593e-09	-0.255498	3.91087e-11	T	+	3	9469287	THUMPD3	1
3:9469287:C:T	GTEx/v8	Esophagus_Gastroesophageal_Junction	ENSG00000196220	C	2.53507e-38	0.855314	3.0657e-31	T	-	3	9469287	SRGAP3	1
3:9480906:C:T	GTEx/v8	Esophagus_Gastroesophageal_Junction	ENSG00000196220	C	1.08131e-26	0.61277	3.0657e-31	T	-	3	9480906	SRGAP3	1
3:9484480:A:G	GTEx/v8	Esophagus_Gastroesophageal_Junction	ENSG00000134077	A	1.14169e-09	-0.262643	3.91087e-11	G	+	3	9484480	THUMPD3	1
3:9484480:A:G	GTEx/v8	Esophagus_Gastroesophageal_Junction	ENSG00000196220	A	7.01036e-36	0.833701	3.0657e-31	G	-	3	9484480	SRGAP3	1
3:9492340:C:T	GTEx/v8	Esophagus_Gastroesophageal_Junction	ENSG00000134077	C	1.31985e-08	-0.245574	3.91087e-11	T	+	3	9492340	THUMPD3	1
3:9492340:C:T	GTEx/v8	Esophagus_Gastroesophageal_Junction	ENSG00000196220	C	4.84294e-35	0.823825	3.0657e-31	T	-	3	9492340	SRGAP3	1
3:9493315:C:T	GTEx/v8	Esophagus_Gastroesophageal_Junction	ENSG00000134077	T	2.27133e-08	-0.240776	3.91087e-11	C	+	3	9493315	THUMPD3	1
3:9493315:C:T	GTEx/v8	Esophagus_Gastroesophageal_Junction	ENSG00000196220	T	1.0093e-35	0.826681	3.0657e-31	C	-	3	9493315	SRGAP3	1
3:9539684:C:T	GTEx/v8	Esophagus_Gastroesophageal_Junction	ENSG00000196220	T	1.11645e-15	-0.467323	3.0657e-31	T	-	3	9539684	SRGAP3	1
3:9540323:C:T	GTEx/v8	Esophagus_Gastroesophageal_Junction	ENSG00000134077	T	3.07552e-05	-0.165791	3.91087e-11	C	+	3	9540323	THUMPD3	1
3:9540323:C:T	GTEx/v8	Esophagus_Gastroesophageal_Junction	ENSG00000196220	T	2.54067e-19	0.578658	3.0657e-31	C	-	3	9540323	SRGAP3	1
3:135993599:A:C	GTEx/v8	Esophagus_Gastroesophageal_Junction	ENSG00000114054	C	6.92749e-06	0.162552	0.00389871	A	-	3	135993599	PCCB	1
3:136000743:A:G	GTEx/v8	Esophagus_Gastroesophageal_Junction	ENSG00000114054	G	6.92749e-06	0.162552	0.00389871	A	-	3	136000743	PCCB	1
3:136004925:C:T	GTEx/v8	Esophagus_Gastroesophageal_Junction	ENSG00000114054	T	6.92749e-06	0.162552	0.00389871	C	-	3	136004925	PCCB	1
3:136056861:C:T	GTEx/v8	Esophagus_Gastroesophageal_Junction	ENSG00000114054	C	7.86358e-06	0.161102	0.00389871	T	-	3	136056861	PCCB	1
3:136068699:C:T	GTEx/v8	Esophagus_Gastroesophageal_Junction	ENSG00000114054	C	5.92652e-05	0.144288	0.00389871	T	-	3	136068699	PCCB	1
3:136097576:C:T	GTEx/v8	Esophagus_Gastroesophageal_Junction	ENSG00000114054	C	0.000108708	0.13878	0.00389871	T	-	3	136097576	PCCB	1
3:136098085:A:G	GTEx/v8	Esophagus_Gastroesophageal_Junction	ENSG00000114054	G	5.39118e-05	0.145418	0.00389871	A	-	3	136098085	PCCB	1
3:136098408:A:G	GTEx/v8	Esophagus_Gastroesophageal_Junction	ENSG00000114054	A	3.32912e-05	0.1489	0.00389871	G	-	3	136098408	PCCB	1
3:136103287:A:G	GTEx/v8	Esophagus_Gastroesophageal_Junction	ENSG00000114054	A	5.35275e-06	0.162542	0.00389871	G	-	3	136103287	PCCB	1
3:136111658:G:T	GTEx/v8	Esophagus_Gastroesophageal_Junction	ENSG00000114054	T	7.40042e-06	0.161166	0.00389871	G	-	3	136111658	PCCB	1
3:136112109:A:G	GTEx/v8	Esophagus_Gastroesophageal_Junction	ENSG00000114054	G	7.40042e-06	0.161166	0.00389871	A	-	3	136112109	PCCB	1
3:136119354:C:T	GTEx/v8	Esophagus_Gastroesophageal_Junction	ENSG00000114054	T	2.63053e-06	0.164559	0.00389871	C	-	3	136119354	PCCB	1
3:136120300:A:C	GTEx/v8	Esophagus_Gastroesophageal_Junction	ENSG00000114054	C	4.30761e-06	0.161834	0.00389871	A	-	3	136120300	PCCB	1
3:136130677:A:G	GTEx/v8	Esophagus_Gastroesophageal_Junction	ENSG00000114054	G	3.32912e-05	0.1489	0.00389871	A	-	3	136130677	PCCB	1
3:136137422:A:G	GTEx/v8	Esophagus_Gastroesophageal_Junction	ENSG00000114054	A	6.52752e-05	0.143215	0.00389871	G	-	3	136137422	PCCB	1
3:136149139:C:T	GTEx/v8	Esophagus_Gastroesophageal_Junction	ENSG00000114054	T	5.35275e-06	0.162542	0.00389871	C	-	3	136149139	PCCB	1
3:136151631:G:T	GTEx/v8	Esophagus_Gastroesophageal_Junction	ENSG00000114054	T	8.67533e-06	0.159759	0.00389871	G	-	3	136151631	PCCB	1
3:136154828:C:T	GTEx/v8	Esophagus_Gastroesophageal_Junction	ENSG00000114054	T	5.76048e-06	0.163786	0.00389871	C	-	3	136154828	PCCB	1
3:136165695:A:G	GTEx/v8	Esophagus_Gastroesophageal_Junction	ENSG00000114054	A	5.35275e-06	0.162542	0.00389871	G	-	3	136165695	PCCB	1
3:136188837:C:T	GTEx/v8	Esophagus_Gastroesophageal_Junction	ENSG00000114054	C	8.67533e-06	0.159759	0.00389871	T	-	3	136188837	PCCB	1
3:136189865:A:G	GTEx/v8	Esophagus_Gastroesophageal_Junction	ENSG00000114054	A	8.67533e-06	0.159759	0.00389871	G	-	3	136189865	PCCB	1
3:136196754:C:T	GTEx/v8	Esophagus_Gastroesophageal_Junction	ENSG00000114054	T	8.67533e-06	0.159759	0.00389871	C	-	3	136196754	PCCB	1
3:136213310:C:T	GTEx/v8	Esophagus_Gastroesophageal_Junction	ENSG00000114054	C	8.67533e-06	0.159759	0.00389871	T	-	3	136213310	PCCB	1
3:136227387:A:G	GTEx/v8	Esophagus_Gastroesophageal_Junction	ENSG00000114054	A	2.08892e-05	0.152783	0.00389871	G	-	3	136227387	PCCB	1
3:136235908:C:T	GTEx/v8	Esophagus_Gastroesophageal_Junction	ENSG00000114054	C	9.31114e-06	0.15952	0.00389871	T	-	3	136235908	PCCB	1
3:136245815:A:G	GTEx/v8	Esophagus_Gastroesophageal_Junction	ENSG00000114054	A	8.67533e-06	0.159759	0.00389871	G	-	3	136245815	PCCB	1
3:136252596:A:C	GTEx/v8	Esophagus_Gastroesophageal_Junction	ENSG00000114054	A	8.67533e-06	0.159759	0.00389871	C	-	3	136252596	PCCB	1
3:136252601:A:G	GTEx/v8	Esophagus_Gastroesophageal_Junction	ENSG00000114054	A	8.67533e-06	0.159759	0.00389871	G	-	3	136252601	PCCB	1
3:136274435:A:G	GTEx/v8	Esophagus_Gastroesophageal_Junction	ENSG00000114054	A	1.25309e-05	0.157363	0.00389871	G	-	3	136274435	PCCB	1
3:136278251:C:T	GTEx/v8	Esophagus_Gastroesophageal_Junction	ENSG00000114054	C	6.13168e-06	0.162863	0.00389871	T	-	3	136278251	PCCB	1
3:136288405:A:G	GTEx/v8	Esophagus_Gastroesophageal_Junction	ENSG00000114054	A	1.60488e-05	0.154816	0.00389871	G	-	3	136288405	PCCB	1
3:136298879:A:G	GTEx/v8	Esophagus_Gastroesophageal_Junction	ENSG00000114054	A	9.31114e-06	0.15952	0.00389871	G	-	3	136298879	PCCB	1
3:136317402:G:T	GTEx/v8	Esophagus_Gastroesophageal_Junction	ENSG00000114054	T	8.67533e-06	0.159759	0.00389871	G	-	3	136317402	PCCB	1
3:136319949:C:T	GTEx/v8	Esophagus_Gastroesophageal_Junction	ENSG00000114054	T	8.67533e-06	0.159759	0.00389871	C	-	3	136319949	PCCB	1
3:136337029:A:G	GTEx/v8	Esophagus_Gastroesophageal_Junction	ENSG00000114054	A	8.67533e-06	0.159759	0.00389871	G	-	3	136337029	PCCB	1
3:136346206:C:T	GTEx/v8	Esophagus_Gastroesophageal_Junction	ENSG00000114054	C	1.33104e-05	0.156694	0.00389871	T	-	3	136346206	PCCB	1
3:136348599:A:G	GTEx/v8	Esophagus_Gastroesophageal_Junction	ENSG00000114054	A	8.67533e-06	0.159759	0.00389871	G	-	3	136348599	PCCB	1
3:136353193:G:T	GTEx/v8	Esophagus_Gastroesophageal_Junction	ENSG00000114054	G	9.31114e-06	0.15952	0.00389871	T	-	3	136353193	PCCB	1
3:136357705:C:T	GTEx/v8	Esophagus_Gastroesophageal_Junction	ENSG00000114054	C	8.67533e-06	0.159759	0.00389871	T	-	3	136357705	PCCB	1
3:136369710:C:T	GTEx/v8	Esophagus_Gastroesophageal_Junction	ENSG00000114054	C	8.67533e-06	-0.159759	0.00389871	C	-	3	136369710	PCCB	1
3:136370092:C:T	GTEx/v8	Esophagus_Gastroesophageal_Junction	ENSG00000114054	T	8.67533e-06	-0.159759	0.00389871	T	-	3	136370092	PCCB	1
3:136371504:C:T	GTEx/v8	Esophagus_Gastroesophageal_Junction	ENSG00000114054	T	9.31114e-06	-0.15952	0.00389871	T	-	3	136371504	PCCB	1
3:136371691:G:T	GTEx/v8	Esophagus_Gastroesophageal_Junction	ENSG00000114054	T	9.31114e-06	-0.15952	0.00389871	T	-	3	136371691	PCCB	1
3:136377377:C:T	GTEx/v8	Esophagus_Gastroesophageal_Junction	ENSG00000114054	C	1.82044e-05	-0.154355	0.00389871	C	-	3	136377377	PCCB	1
3:136381368:A:C	GTEx/v8	Esophagus_Gastroesophageal_Junction	ENSG00000114054	C	8.67533e-06	-0.159759	0.00389871	C	-	3	136381368	PCCB	1
3:136400420:G:T	GTEx/v8	Esophagus_Gastroesophageal_Junction	ENSG00000114054	T	9.31114e-06	-0.15952	0.00389871	T	-	3	136400420	PCCB	1
3:136402293:C:T	GTEx/v8	Esophagus_Gastroesophageal_Junction	ENSG00000114054	T	8.67533e-06	-0.159759	0.00389871	T	-	3	136402293	PCCB	1
3:136404683:C:T	GTEx/v8	Esophagus_Gastroesophageal_Junction	ENSG00000114054	T	1.77938e-05	-0.154574	0.00389871	T	-	3	136404683	PCCB	1
3:136414321:C:T	GTEx/v8	Esophagus_Gastroesophageal_Junction	ENSG00000114054	T	8.67533e-06	-0.159759	0.00389871	T	-	3	136414321	PCCB	1
3:136425514:A:C	GTEx/v8	Esophagus_Gastroesophageal_Junction	ENSG00000114054	C	5.28241e-06	-0.163349	0.00389871	C	-	3	136425514	PCCB	1
3:136435162:A:G	GTEx/v8	Esophagus_Gastroesophageal_Junction	ENSG00000114054	G	1.51632e-05	-0.154801	0.00389871	G	-	3	136435162	PCCB	1
3:136444589:C:T	GTEx/v8	Esophagus_Gastroesophageal_Junction	ENSG00000114054	T	8.67533e-06	-0.159759	0.00389871	T	-	3	136444589	PCCB	1
3:136471815:C:T	GTEx/v8	Esophagus_Gastroesophageal_Junction	ENSG00000114054	T	8.67533e-06	-0.159759	0.00389871	T	-	3	136471815	PCCB	1
3:136473728:C:T	GTEx/v8	Esophagus_Gastroesophageal_Junction	ENSG00000114054	T	8.67533e-06	-0.159759	0.00389871	T	-	3	136473728	PCCB	1
3:136489563:A:G	GTEx/v8	Esophagus_Gastroesophageal_Junction	ENSG00000114054	A	8.67533e-06	-0.159759	0.00389871	A	-	3	136489563	PCCB	1
3:136500733:G:T	GTEx/v8	Esophagus_Gastroesophageal_Junction	ENSG00000114054	G	8.67533e-06	-0.159759	0.00389871	G	-	3	136500733	PCCB	1
6:26970895:A:C	GTEx/v8	Esophagus_Gastroesophageal_Junction	ENSG00000112812	A	5.59265e-06	0.445259	1.73388e-06	C	-	6	26970895	PRSS16	1
6:26970895:A:C	GTEx/v8	Esophagus_Gastroesophageal_Junction	ENSG00000186470	A	9.69128e-22	-0.747948	2.78543e-65	C	+	6	26970895	BTN3A2	1
6:26985607:A:C	GTEx/v8	Esophagus_Gastroesophageal_Junction	ENSG00000112812	A	5.59265e-06	0.445259	1.73388e-06	C	-	6	26985607	PRSS16	1
6:26985607:A:C	GTEx/v8	Esophagus_Gastroesophageal_Junction	ENSG00000186470	A	9.69128e-22	-0.747948	2.78543e-65	C	+	6	26985607	BTN3A2	1
6:26995168:A:G	GTEx/v8	Esophagus_Gastroesophageal_Junction	ENSG00000112812	A	5.59265e-06	0.445259	1.73388e-06	G	-	6	26995168	PRSS16	1
6:26995168:A:G	GTEx/v8	Esophagus_Gastroesophageal_Junction	ENSG00000186470	A	9.69128e-22	-0.747948	2.78543e-65	G	+	6	26995168	BTN3A2	1
6:26998693:C:T	GTEx/v8	Esophagus_Gastroesophageal_Junction	ENSG00000112812	C	5.59265e-06	0.445259	1.73388e-06	T	-	6	26998693	PRSS16	1
6:26998693:C:T	GTEx/v8	Esophagus_Gastroesophageal_Junction	ENSG00000186470	C	9.69128e-22	-0.747948	2.78543e-65	T	+	6	26998693	BTN3A2	1
6:27004098:C:T	GTEx/v8	Esophagus_Gastroesophageal_Junction	ENSG00000112812	T	5.59265e-06	0.445259	1.73388e-06	C	-	6	27004098	PRSS16	1
6:27004098:C:T	GTEx/v8	Esophagus_Gastroesophageal_Junction	ENSG00000186470	T	9.69128e-22	-0.747948	2.78543e-65	C	+	6	27004098	BTN3A2	1
6:27042287:A:C	GTEx/v8	Esophagus_Gastroesophageal_Junction	ENSG00000112812	A	7.37134e-08	0.561001	1.73388e-06	C	-	6	27042287	PRSS16	1
6:27042287:A:C	GTEx/v8	Esophagus_Gastroesophageal_Junction	ENSG00000186470	A	8.12691e-28	-0.892823	2.78543e-65	C	+	6	27042287	BTN3A2	1
6:27327000:C:T	GTEx/v8	Esophagus_Gastroesophageal_Junction	ENSG00000186470	T	2.88074e-36	-1.14603	2.78543e-65	C	+	6	27327000	BTN3A2	1
6:27327000:C:T	GTEx/v8	Esophagus_Gastroesophageal_Junction	ENSG00000189298	T	3.50327e-07	-0.503556	3.08641e-06	C	+	6	27327000	ZKSCAN3	1
6:27332891:C:T	GTEx/v8	Esophagus_Gastroesophageal_Junction	ENSG00000186470	C	5.47388e-34	-1.03686	2.78543e-65	T	+	6	27332891	BTN3A2	1
6:27332891:C:T	GTEx/v8	Esophagus_Gastroesophageal_Junction	ENSG00000189298	C	6.41914e-06	-0.416035	3.08641e-06	T	+	6	27332891	ZKSCAN3	1
6:27357978:A:G	GTEx/v8	Esophagus_Gastroesophageal_Junction	ENSG00000189298	G	3.50327e-07	-0.503556	3.08641e-06	A	+	6	27357978	ZKSCAN3	1
6:27358166:A:G	GTEx/v8	Esophagus_Gastroesophageal_Junction	ENSG00000189298	G	5.27556e-06	-0.401954	3.08641e-06	A	+	6	27358166	ZKSCAN3	1
6:27379119:C:T	GTEx/v8	Esophagus_Gastroesophageal_Junction	ENSG00000189298	T	8.05328e-07	-0.45161	3.08641e-06	C	+	6	27379119	ZKSCAN3	1
6:27382386:G:T	GTEx/v8	Esophagus_Gastroesophageal_Junction	ENSG00000189298	T	5.27556e-06	-0.401954	3.08641e-06	G	+	6	27382386	ZKSCAN3	1
6:27388754:C:T	GTEx/v8	Esophagus_Gastroesophageal_Junction	ENSG00000189298	C	8.13122e-07	-0.450353	3.08641e-06	T	+	6	27388754	ZKSCAN3	1
6:27391802:C:T	GTEx/v8	Esophagus_Gastroesophageal_Junction	ENSG00000189298	T	2.08275e-06	-0.402474	3.08641e-06	C	+	6	27391802	ZKSCAN3	1
6:27413345:C:T	GTEx/v8	Esophagus_Gastroesophageal_Junction	ENSG00000189298	T	1.8317e-06	-0.431716	3.08641e-06	C	+	6	27413345	ZKSCAN3	1
6:27425349:C:T	GTEx/v8	Esophagus_Gastroesophageal_Junction	ENSG00000189298	C	1.8317e-06	-0.431716	3.08641e-06	T	+	6	27425349	ZKSCAN3	1
6:27433029:C:T	GTEx/v8	Esophagus_Gastroesophageal_Junction	ENSG00000189298	T	6.99381e-05	-0.360877	3.08641e-06	C	+	6	27433029	ZKSCAN3	1
6:27433029:C:T	GTEx/v8	Esophagus_Gastroesophageal_Junction	ENSG00000235109	T	9.30533e-05	0.33741	2.54934e-19	C	-	6	27433029	ZSCAN31	1
6:27443202:G:T	GTEx/v8	Esophagus_Gastroesophageal_Junction	ENSG00000187987	T	0.000243343	0.37473	6.74616e-27	G	-	6	27443202	ZSCAN23	1
6:27443202:G:T	GTEx/v8	Esophagus_Gastroesophageal_Junction	ENSG00000189298	T	3.39876e-05	-0.376878	3.08641e-06	G	+	6	27443202	ZKSCAN3	1
6:27443202:G:T	GTEx/v8	Esophagus_Gastroesophageal_Junction	ENSG00000235109	T	0.0001684	0.326169	2.54934e-19	G	-	6	27443202	ZSCAN31	1
6:27459923:A:G	GTEx/v8	Esophagus_Gastroesophageal_Junction	ENSG00000187987	A	0.000243343	0.37473	6.74616e-27	G	-	6	27459923	ZSCAN23	1
6:27459923:A:G	GTEx/v8	Esophagus_Gastroesophageal_Junction	ENSG00000189298	A	3.39876e-05	-0.376878	3.08641e-06	G	+	6	27459923	ZKSCAN3	1
6:27459923:A:G	GTEx/v8	Esophagus_Gastroesophageal_Junction	ENSG00000235109	A	0.0001684	0.326169	2.54934e-19	G	-	6	27459923	ZSCAN31	1
6:27695329:C:T	GTEx/v8	Esophagus_Gastroesophageal_Junction	ENSG00000112812	T	0.00018918	0.263014	1.73388e-06	C	-	6	27695329	PRSS16	1
6:27695329:C:T	GTEx/v8	Esophagus_Gastroesophageal_Junction	ENSG00000187987	T	9.08555e-06	0.285775	6.74616e-27	C	-	6	27695329	ZSCAN23	1
6:27695329:C:T	GTEx/v8	Esophagus_Gastroesophageal_Junction	ENSG00000189298	T	0.000228017	-0.213185	3.08641e-06	C	+	6	27695329	ZKSCAN3	1
6:27695329:C:T	GTEx/v8	Esophagus_Gastroesophageal_Junction	ENSG00000197279	T	1.28301e-05	-0.332771	4.50539e-05	C	+	6	27695329	ZNF165	1
6:27695329:C:T	GTEx/v8	Esophagus_Gastroesophageal_Junction	ENSG00000235109	T	9.26726e-05	0.214665	2.54934e-19	C	-	6	27695329	ZSCAN31	1
6:27696951:C:T	GTEx/v8	Esophagus_Gastroesophageal_Junction	ENSG00000112812	T	0.000126562	0.27118	1.73388e-06	C	-	6	27696951	PRSS16	1
6:27696951:C:T	GTEx/v8	Esophagus_Gastroesophageal_Junction	ENSG00000187987	T	1.04711e-05	0.285242	6.74616e-27	C	-	6	27696951	ZSCAN23	1
6:27696951:C:T	GTEx/v8	Esophagus_Gastroesophageal_Junction	ENSG00000189298	T	0.000235474	-0.21375	3.08641e-06	C	+	6	27696951	ZKSCAN3	1
6:27696951:C:T	GTEx/v8	Esophagus_Gastroesophageal_Junction	ENSG00000197279	T	8.08267e-06	-0.341772	4.50539e-05	C	+	6	27696951	ZNF165	1
6:27696951:C:T	GTEx/v8	Esophagus_Gastroesophageal_Junction	ENSG00000235109	T	1.62948e-05	0.237145	2.54934e-19	C	-	6	27696951	ZSCAN31	1
6:27698355:A:G	GTEx/v8	Esophagus_Gastroesophageal_Junction	ENSG00000112812	G	0.000126562	0.27118	1.73388e-06	A	-	6	27698355	PRSS16	1
6:27698355:A:G	GTEx/v8	Esophagus_Gastroesophageal_Junction	ENSG00000187987	G	1.04711e-05	0.285242	6.74616e-27	A	-	6	27698355	ZSCAN23	1
6:27698355:A:G	GTEx/v8	Esophagus_Gastroesophageal_Junction	ENSG00000189298	G	0.000235474	-0.21375	3.08641e-06	A	+	6	27698355	ZKSCAN3	1
6:27698355:A:G	GTEx/v8	Esophagus_Gastroesophageal_Junction	ENSG00000197279	G	8.08267e-06	-0.341772	4.50539e-05	A	+	6	27698355	ZNF165	1
6:27698355:A:G	GTEx/v8	Esophagus_Gastroesophageal_Junction	ENSG00000235109	G	1.62948e-05	0.237145	2.54934e-19	A	-	6	27698355	ZSCAN31	1
6:27700559:A:G	GTEx/v8	Esophagus_Gastroesophageal_Junction	ENSG00000112812	G	0.000126562	0.27118	1.73388e-06	A	-	6	27700559	PRSS16	1
6:27700559:A:G	GTEx/v8	Esophagus_Gastroesophageal_Junction	ENSG00000187987	G	1.04711e-05	0.285242	6.74616e-27	A	-	6	27700559	ZSCAN23	1
6:27700559:A:G	GTEx/v8	Esophagus_Gastroesophageal_Junction	ENSG00000189298	G	0.000235474	-0.21375	3.08641e-06	A	+	6	27700559	ZKSCAN3	1
6:27700559:A:G	GTEx/v8	Esophagus_Gastroesophageal_Junction	ENSG00000197279	G	8.08267e-06	-0.341772	4.50539e-05	A	+	6	27700559	ZNF165	1
6:27700559:A:G	GTEx/v8	Esophagus_Gastroesophageal_Junction	ENSG00000235109	G	1.62948e-05	0.237145	2.54934e-19	A	-	6	27700559	ZSCAN31	1
6:27702440:A:C	GTEx/v8	Esophagus_Gastroesophageal_Junction	ENSG00000112812	C	0.00018918	0.263014	1.73388e-06	A	-	6	27702440	PRSS16	1
6:27702440:A:C	GTEx/v8	Esophagus_Gastroesophageal_Junction	ENSG00000187987	C	9.08555e-06	0.285775	6.74616e-27	A	-	6	27702440	ZSCAN23	1
6:27702440:A:C	GTEx/v8	Esophagus_Gastroesophageal_Junction	ENSG00000189298	C	0.000228017	-0.213185	3.08641e-06	A	+	6	27702440	ZKSCAN3	1
6:27702440:A:C	GTEx/v8	Esophagus_Gastroesophageal_Junction	ENSG00000197279	C	1.28301e-05	-0.332771	4.50539e-05	A	+	6	27702440	ZNF165	1
6:27702440:A:C	GTEx/v8	Esophagus_Gastroesophageal_Junction	ENSG00000235109	C	9.26726e-05	0.214665	2.54934e-19	A	-	6	27702440	ZSCAN31	1
6:27702832:A:G	GTEx/v8	Esophagus_Gastroesophageal_Junction	ENSG00000112812	A	0.000126562	0.27118	1.73388e-06	G	-	6	27702832	PRSS16	1
6:27702832:A:G	GTEx/v8	Esophagus_Gastroesophageal_Junction	ENSG00000187987	A	1.04711e-05	0.285242	6.74616e-27	G	-	6	27702832	ZSCAN23	1
6:27702832:A:G	GTEx/v8	Esophagus_Gastroesophageal_Junction	ENSG00000189298	A	0.000235474	-0.21375	3.08641e-06	G	+	6	27702832	ZKSCAN3	1
6:27702832:A:G	GTEx/v8	Esophagus_Gastroesophageal_Junction	ENSG00000197279	A	8.08267e-06	-0.341772	4.50539e-05	G	+	6	27702832	ZNF165	1
6:27702832:A:G	GTEx/v8	Esophagus_Gastroesophageal_Junction	ENSG00000235109	A	1.62948e-05	0.237145	2.54934e-19	G	-	6	27702832	ZSCAN31	1
6:27703291:A:G	GTEx/v8	Esophagus_Gastroesophageal_Junction	ENSG00000112812	A	0.000126562	0.27118	1.73388e-06	G	-	6	27703291	PRSS16	1
6:27703291:A:G	GTEx/v8	Esophagus_Gastroesophageal_Junction	ENSG00000187987	A	1.04711e-05	0.285242	6.74616e-27	G	-	6	27703291	ZSCAN23	1
6:27703291:A:G	GTEx/v8	Esophagus_Gastroesophageal_Junction	ENSG00000189298	A	0.000235474	-0.21375	3.08641e-06	G	+	6	27703291	ZKSCAN3	1
6:27703291:A:G	GTEx/v8	Esophagus_Gastroesophageal_Junction	ENSG00000197279	A	8.08267e-06	-0.341772	4.50539e-05	G	+	6	27703291	ZNF165	1
6:27703291:A:G	GTEx/v8	Esophagus_Gastroesophageal_Junction	ENSG00000235109	A	1.62948e-05	0.237145	2.54934e-19	G	-	6	27703291	ZSCAN31	1
6:27712120:A:C	GTEx/v8	Esophagus_Gastroesophageal_Junction	ENSG00000112812	C	0.00011712	0.268362	1.73388e-06	A	-	6	27712120	PRSS16	1
6:27712120:A:C	GTEx/v8	Esophagus_Gastroesophageal_Junction	ENSG00000187987	C	3.65396e-05	0.26371	6.74616e-27	A	-	6	27712120	ZSCAN23	1
6:27712120:A:C	GTEx/v8	Esophagus_Gastroesophageal_Junction	ENSG00000197279	C	2.18671e-05	-0.320696	4.50539e-05	A	+	6	27712120	ZNF165	1
6:27712120:A:C	GTEx/v8	Esophagus_Gastroesophageal_Junction	ENSG00000235109	C	3.32931e-05	0.225119	2.54934e-19	A	-	6	27712120	ZSCAN31	1
6:27728827:C:T	GTEx/v8	Esophagus_Gastroesophageal_Junction	ENSG00000112812	C	0.00011712	0.268362	1.73388e-06	T	-	6	27728827	PRSS16	1
6:27728827:C:T	GTEx/v8	Esophagus_Gastroesophageal_Junction	ENSG00000187987	C	3.65396e-05	0.26371	6.74616e-27	T	-	6	27728827	ZSCAN23	1
6:27728827:C:T	GTEx/v8	Esophagus_Gastroesophageal_Junction	ENSG00000197279	C	2.18671e-05	-0.320696	4.50539e-05	T	+	6	27728827	ZNF165	1
6:27728827:C:T	GTEx/v8	Esophagus_Gastroesophageal_Junction	ENSG00000235109	C	3.32931e-05	0.225119	2.54934e-19	T	-	6	27728827	ZSCAN31	1
6:27731755:A:C	GTEx/v8	Esophagus_Gastroesophageal_Junction	ENSG00000112812	A	0.000292274	0.249141	1.73388e-06	C	-	6	27731755	PRSS16	1
6:27731755:A:C	GTEx/v8	Esophagus_Gastroesophageal_Junction	ENSG00000187987	A	9.07804e-05	0.246852	6.74616e-27	C	-	6	27731755	ZSCAN23	1
6:27731755:A:C	GTEx/v8	Esophagus_Gastroesophageal_Junction	ENSG00000189298	A	0.000135924	-0.215105	3.08641e-06	C	+	6	27731755	ZKSCAN3	1
6:27731755:A:C	GTEx/v8	Esophagus_Gastroesophageal_Junction	ENSG00000197279	A	1.32855e-05	-0.324091	4.50539e-05	C	+	6	27731755	ZNF165	1
6:27731755:A:C	GTEx/v8	Esophagus_Gastroesophageal_Junction	ENSG00000235109	A	9.76068e-06	0.236011	2.54934e-19	C	-	6	27731755	ZSCAN31	1
6:27737605:A:G	GTEx/v8	Esophagus_Gastroesophageal_Junction	ENSG00000187987	G	8.86789e-05	0.249275	6.74616e-27	A	-	6	27737605	ZSCAN23	1
6:27737605:A:G	GTEx/v8	Esophagus_Gastroesophageal_Junction	ENSG00000189298	G	0.000199349	-0.211613	3.08641e-06	A	+	6	27737605	ZKSCAN3	1
6:27737605:A:G	GTEx/v8	Esophagus_Gastroesophageal_Junction	ENSG00000197279	G	1.08758e-05	-0.329974	4.50539e-05	A	+	6	27737605	ZNF165	1
6:27737605:A:G	GTEx/v8	Esophagus_Gastroesophageal_Junction	ENSG00000235109	G	1.00543e-05	0.237661	2.54934e-19	A	-	6	27737605	ZSCAN31	1
6:27740666:C:T	GTEx/v8	Esophagus_Gastroesophageal_Junction	ENSG00000112812	T	0.000265629	0.254563	1.73388e-06	C	-	6	27740666	PRSS16	1
6:27740666:C:T	GTEx/v8	Esophagus_Gastroesophageal_Junction	ENSG00000187987	T	3.20022e-05	0.265754	6.74616e-27	C	-	6	27740666	ZSCAN23	1
6:27740666:C:T	GTEx/v8	Esophagus_Gastroesophageal_Junction	ENSG00000189298	T	9.32162e-05	-0.223465	3.08641e-06	C	+	6	27740666	ZKSCAN3	1
6:27740666:C:T	GTEx/v8	Esophagus_Gastroesophageal_Junction	ENSG00000197279	T	3.72674e-06	-0.348643	4.50539e-05	C	+	6	27740666	ZNF165	1
6:27740666:C:T	GTEx/v8	Esophagus_Gastroesophageal_Junction	ENSG00000235109	T	5.8434e-06	0.245275	2.54934e-19	C	-	6	27740666	ZSCAN31	1
6:27741825:C:T	GTEx/v8	Esophagus_Gastroesophageal_Junction	ENSG00000112812	C	0.000265629	0.254563	1.73388e-06	T	-	6	27741825	PRSS16	1
6:27741825:C:T	GTEx/v8	Esophagus_Gastroesophageal_Junction	ENSG00000187987	C	3.20022e-05	0.265754	6.74616e-27	T	-	6	27741825	ZSCAN23	1
6:27741825:C:T	GTEx/v8	Esophagus_Gastroesophageal_Junction	ENSG00000189298	C	9.32162e-05	-0.223465	3.08641e-06	T	+	6	27741825	ZKSCAN3	1
6:27741825:C:T	GTEx/v8	Esophagus_Gastroesophageal_Junction	ENSG00000197279	C	3.72674e-06	-0.348643	4.50539e-05	T	+	6	27741825	ZNF165	1
6:27741825:C:T	GTEx/v8	Esophagus_Gastroesophageal_Junction	ENSG00000235109	C	5.8434e-06	0.245275	2.54934e-19	T	-	6	27741825	ZSCAN31	1
6:27742035:A:G	GTEx/v8	Esophagus_Gastroesophageal_Junction	ENSG00000112812	G	0.000265629	0.254563	1.73388e-06	A	-	6	27742035	PRSS16	1
6:27742035:A:G	GTEx/v8	Esophagus_Gastroesophageal_Junction	ENSG00000187987	G	3.20022e-05	0.265754	6.74616e-27	A	-	6	27742035	ZSCAN23	1
6:27742035:A:G	GTEx/v8	Esophagus_Gastroesophageal_Junction	ENSG00000189298	G	9.32162e-05	-0.223465	3.08641e-06	A	+	6	27742035	ZKSCAN3	1
6:27742035:A:G	GTEx/v8	Esophagus_Gastroesophageal_Junction	ENSG00000197279	G	3.72674e-06	-0.348643	4.50539e-05	A	+	6	27742035	ZNF165	1
6:27742035:A:G	GTEx/v8	Esophagus_Gastroesophageal_Junction	ENSG00000235109	G	5.8434e-06	0.245275	2.54934e-19	A	-	6	27742035	ZSCAN31	1
6:27748010:A:G	GTEx/v8	Esophagus_Gastroesophageal_Junction	ENSG00000112812	A	0.000265629	0.254563	1.73388e-06	G	-	6	27748010	PRSS16	1
6:27748010:A:G	GTEx/v8	Esophagus_Gastroesophageal_Junction	ENSG00000187987	A	3.20022e-05	0.265754	6.74616e-27	G	-	6	27748010	ZSCAN23	1
6:27748010:A:G	GTEx/v8	Esophagus_Gastroesophageal_Junction	ENSG00000189298	A	9.32162e-05	-0.223465	3.08641e-06	G	+	6	27748010	ZKSCAN3	1
6:27748010:A:G	GTEx/v8	Esophagus_Gastroesophageal_Junction	ENSG00000197279	A	3.72674e-06	-0.348643	4.50539e-05	G	+	6	27748010	ZNF165	1
6:27748010:A:G	GTEx/v8	Esophagus_Gastroesophageal_Junction	ENSG00000235109	A	5.8434e-06	0.245275	2.54934e-19	G	-	6	27748010	ZSCAN31	1
6:27748015:A:G	GTEx/v8	Esophagus_Gastroesophageal_Junction	ENSG00000112812	A	0.000195816	0.257728	1.73388e-06	G	-	6	27748015	PRSS16	1
6:27748015:A:G	GTEx/v8	Esophagus_Gastroesophageal_Junction	ENSG00000187987	A	3.29656e-05	0.263167	6.74616e-27	G	-	6	27748015	ZSCAN23	1
6:27748015:A:G	GTEx/v8	Esophagus_Gastroesophageal_Junction	ENSG00000189298	A	6.23943e-05	-0.226928	3.08641e-06	G	+	6	27748015	ZKSCAN3	1
6:27748015:A:G	GTEx/v8	Esophagus_Gastroesophageal_Junction	ENSG00000197279	A	4.62662e-06	-0.342558	4.50539e-05	G	+	6	27748015	ZNF165	1
6:27748015:A:G	GTEx/v8	Esophagus_Gastroesophageal_Junction	ENSG00000235109	A	5.66537e-06	0.24361	2.54934e-19	G	-	6	27748015	ZSCAN31	1
6:27750079:C:T	GTEx/v8	Esophagus_Gastroesophageal_Junction	ENSG00000112812	C	0.000265629	0.254563	1.73388e-06	T	-	6	27750079	PRSS16	1
6:27750079:C:T	GTEx/v8	Esophagus_Gastroesophageal_Junction	ENSG00000187987	C	3.20022e-05	0.265754	6.74616e-27	T	-	6	27750079	ZSCAN23	1
6:27750079:C:T	GTEx/v8	Esophagus_Gastroesophageal_Junction	ENSG00000189298	C	9.32162e-05	-0.223465	3.08641e-06	T	+	6	27750079	ZKSCAN3	1
6:27750079:C:T	GTEx/v8	Esophagus_Gastroesophageal_Junction	ENSG00000197279	C	3.72674e-06	-0.348643	4.50539e-05	T	+	6	27750079	ZNF165	1
6:27750079:C:T	GTEx/v8	Esophagus_Gastroesophageal_Junction	ENSG00000235109	C	5.8434e-06	0.245275	2.54934e-19	T	-	6	27750079	ZSCAN31	1
6:27750086:A:G	GTEx/v8	Esophagus_Gastroesophageal_Junction	ENSG00000112812	A	0.000265629	0.254563	1.73388e-06	G	-	6	27750086	PRSS16	1
6:27750086:A:G	GTEx/v8	Esophagus_Gastroesophageal_Junction	ENSG00000187987	A	3.20022e-05	0.265754	6.74616e-27	G	-	6	27750086	ZSCAN23	1
6:27750086:A:G	GTEx/v8	Esophagus_Gastroesophageal_Junction	ENSG00000189298	A	9.32162e-05	-0.223465	3.08641e-06	G	+	6	27750086	ZKSCAN3	1
6:27750086:A:G	GTEx/v8	Esophagus_Gastroesophageal_Junction	ENSG00000197279	A	3.72674e-06	-0.348643	4.50539e-05	G	+	6	27750086	ZNF165	1
6:27750086:A:G	GTEx/v8	Esophagus_Gastroesophageal_Junction	ENSG00000235109	A	5.8434e-06	0.245275	2.54934e-19	G	-	6	27750086	ZSCAN31	1
6:27775674:A:G	GTEx/v8	Esophagus_Gastroesophageal_Junction	ENSG00000187987	G	8.25847e-05	0.364609	6.74616e-27	A	-	6	27775674	ZSCAN23	1
6:27775674:A:G	GTEx/v8	Esophagus_Gastroesophageal_Junction	ENSG00000189298	G	1.72016e-05	-0.354664	3.08641e-06	A	+	6	27775674	ZKSCAN3	1
6:27775674:A:G	GTEx/v8	Esophagus_Gastroesophageal_Junction	ENSG00000235109	G	9.60599e-07	0.382501	2.54934e-19	A	-	6	27775674	ZSCAN31	1
6:27783359:A:G	GTEx/v8	Esophagus_Gastroesophageal_Junction	ENSG00000187987	G	8.25847e-05	0.364609	6.74616e-27	A	-	6	27783359	ZSCAN23	1
6:27783359:A:G	GTEx/v8	Esophagus_Gastroesophageal_Junction	ENSG00000189298	G	1.72016e-05	-0.354664	3.08641e-06	A	+	6	27783359	ZKSCAN3	1
6:27783359:A:G	GTEx/v8	Esophagus_Gastroesophageal_Junction	ENSG00000235109	G	9.60599e-07	0.382501	2.54934e-19	A	-	6	27783359	ZSCAN31	1
6:27785882:A:G	GTEx/v8	Esophagus_Gastroesophageal_Junction	ENSG00000124613	G	0.00016131	0.228058	1.49786e-45	A	-	6	27785882	ZNF391	1
6:27785882:A:G	GTEx/v8	Esophagus_Gastroesophageal_Junction	ENSG00000187987	G	0.000132452	0.243314	6.74616e-27	A	-	6	27785882	ZSCAN23	1
6:27785882:A:G	GTEx/v8	Esophagus_Gastroesophageal_Junction	ENSG00000189298	G	0.000115462	-0.219213	3.08641e-06	A	+	6	27785882	ZKSCAN3	1
6:27785882:A:G	GTEx/v8	Esophagus_Gastroesophageal_Junction	ENSG00000197279	G	2.03026e-06	-0.355437	4.50539e-05	A	+	6	27785882	ZNF165	1
6:27785882:A:G	GTEx/v8	Esophagus_Gastroesophageal_Junction	ENSG00000235109	G	1.16309e-07	0.283111	2.54934e-19	A	-	6	27785882	ZSCAN31	1
6:27788062:C:T	GTEx/v8	Esophagus_Gastroesophageal_Junction	ENSG00000124613	T	0.00016131	0.228058	1.49786e-45	C	-	6	27788062	ZNF391	1
6:27788062:C:T	GTEx/v8	Esophagus_Gastroesophageal_Junction	ENSG00000187987	T	0.000132452	0.243314	6.74616e-27	C	-	6	27788062	ZSCAN23	1
6:27788062:C:T	GTEx/v8	Esophagus_Gastroesophageal_Junction	ENSG00000189298	T	0.000115462	-0.219213	3.08641e-06	C	+	6	27788062	ZKSCAN3	1
6:27788062:C:T	GTEx/v8	Esophagus_Gastroesophageal_Junction	ENSG00000197279	T	2.03026e-06	-0.355437	4.50539e-05	C	+	6	27788062	ZNF165	1
6:27788062:C:T	GTEx/v8	Esophagus_Gastroesophageal_Junction	ENSG00000235109	T	1.16309e-07	0.283111	2.54934e-19	C	-	6	27788062	ZSCAN31	1
6:27788942:C:T	GTEx/v8	Esophagus_Gastroesophageal_Junction	ENSG00000187987	T	8.25847e-05	0.364609	6.74616e-27	C	-	6	27788942	ZSCAN23	1
6:27788942:C:T	GTEx/v8	Esophagus_Gastroesophageal_Junction	ENSG00000189298	T	1.72016e-05	-0.354664	3.08641e-06	C	+	6	27788942	ZKSCAN3	1
6:27788942:C:T	GTEx/v8	Esophagus_Gastroesophageal_Junction	ENSG00000235109	T	9.60599e-07	0.382501	2.54934e-19	C	-	6	27788942	ZSCAN31	1
6:27792640:C:T	GTEx/v8	Esophagus_Gastroesophageal_Junction	ENSG00000187987	T	5.36337e-05	0.376334	6.74616e-27	C	-	6	27792640	ZSCAN23	1
6:27792640:C:T	GTEx/v8	Esophagus_Gastroesophageal_Junction	ENSG00000189298	T	1.2603e-05	-0.362542	3.08641e-06	C	+	6	27792640	ZKSCAN3	1
6:27792640:C:T	GTEx/v8	Esophagus_Gastroesophageal_Junction	ENSG00000235109	T	1.1949e-05	0.345623	2.54934e-19	C	-	6	27792640	ZSCAN31	1
6:27798257:C:T	GTEx/v8	Esophagus_Gastroesophageal_Junction	ENSG00000187987	C	5.36337e-05	0.376334	6.74616e-27	T	-	6	27798257	ZSCAN23	1
6:27798257:C:T	GTEx/v8	Esophagus_Gastroesophageal_Junction	ENSG00000189298	C	1.2603e-05	-0.362542	3.08641e-06	T	+	6	27798257	ZKSCAN3	1
6:27798257:C:T	GTEx/v8	Esophagus_Gastroesophageal_Junction	ENSG00000235109	C	1.1949e-05	0.345623	2.54934e-19	T	-	6	27798257	ZSCAN31	1
6:27811815:A:G	GTEx/v8	Esophagus_Gastroesophageal_Junction	ENSG00000187987	A	1.08018e-06	0.291369	6.74616e-27	G	-	6	27811815	ZSCAN23	1
6:27811815:A:G	GTEx/v8	Esophagus_Gastroesophageal_Junction	ENSG00000189298	A	3.01819e-06	-0.249675	3.08641e-06	G	+	6	27811815	ZKSCAN3	1
6:27811815:A:G	GTEx/v8	Esophagus_Gastroesophageal_Junction	ENSG00000197279	A	5.10994e-07	-0.35475	4.50539e-05	G	+	6	27811815	ZNF165	1
6:27811815:A:G	GTEx/v8	Esophagus_Gastroesophageal_Junction	ENSG00000235109	A	4.07391e-14	0.372415	2.54934e-19	G	-	6	27811815	ZSCAN31	1
6:27811828:A:G	GTEx/v8	Esophagus_Gastroesophageal_Junction	ENSG00000187987	A	1.30743e-05	0.392298	6.74616e-27	G	-	6	27811828	ZSCAN23	1
6:27811828:A:G	GTEx/v8	Esophagus_Gastroesophageal_Junction	ENSG00000189298	A	1.20167e-05	-0.351862	3.08641e-06	G	+	6	27811828	ZKSCAN3	1
6:27811828:A:G	GTEx/v8	Esophagus_Gastroesophageal_Junction	ENSG00000235109	A	2.89968e-05	0.320077	2.54934e-19	G	-	6	27811828	ZSCAN31	1
6:27815823:G:T	GTEx/v8	Esophagus_Gastroesophageal_Junction	ENSG00000187987	G	2.93472e-05	0.365888	6.74616e-27	T	-	6	27815823	ZSCAN23	1
6:27815823:G:T	GTEx/v8	Esophagus_Gastroesophageal_Junction	ENSG00000189298	G	1.39034e-05	-0.33946	3.08641e-06	T	+	6	27815823	ZKSCAN3	1
6:27815823:G:T	GTEx/v8	Esophagus_Gastroesophageal_Junction	ENSG00000235109	G	5.11909e-05	0.301529	2.54934e-19	T	-	6	27815823	ZSCAN31	1
6:27816442:A:G	GTEx/v8	Esophagus_Gastroesophageal_Junction	ENSG00000187987	G	5.36337e-05	0.376334	6.74616e-27	A	-	6	27816442	ZSCAN23	1
6:27816442:A:G	GTEx/v8	Esophagus_Gastroesophageal_Junction	ENSG00000189298	G	1.2603e-05	-0.362542	3.08641e-06	A	+	6	27816442	ZKSCAN3	1
6:27816442:A:G	GTEx/v8	Esophagus_Gastroesophageal_Junction	ENSG00000235109	G	1.1949e-05	0.345623	2.54934e-19	A	-	6	27816442	ZSCAN31	1
6:27830326:C:T	GTEx/v8	Esophagus_Gastroesophageal_Junction	ENSG00000187987	T	3.29357e-05	0.387983	6.74616e-27	C	-	6	27830326	ZSCAN23	1
6:27830326:C:T	GTEx/v8	Esophagus_Gastroesophageal_Junction	ENSG00000189298	T	7.73774e-06	-0.372372	3.08641e-06	C	+	6	27830326	ZKSCAN3	1
6:27830326:C:T	GTEx/v8	Esophagus_Gastroesophageal_Junction	ENSG00000235109	T	7.78949e-06	0.353976	2.54934e-19	C	-	6	27830326	ZSCAN31	1
6:27833174:A:G	GTEx/v8	Esophagus_Gastroesophageal_Junction	ENSG00000187987	G	1.81046e-05	0.376537	6.74616e-27	A	-	6	27833174	ZSCAN23	1
6:27833174:A:G	GTEx/v8	Esophagus_Gastroesophageal_Junction	ENSG00000189298	G	8.7485e-06	-0.348386	3.08641e-06	A	+	6	27833174	ZKSCAN3	1
6:27833174:A:G	GTEx/v8	Esophagus_Gastroesophageal_Junction	ENSG00000235109	G	3.5241e-05	0.308964	2.54934e-19	A	-	6	27833174	ZSCAN31	1
6:27835272:C:T	GTEx/v8	Esophagus_Gastroesophageal_Junction	ENSG00000187987	C	3.29357e-05	0.387983	6.74616e-27	T	-	6	27835272	ZSCAN23	1
6:27835272:C:T	GTEx/v8	Esophagus_Gastroesophageal_Junction	ENSG00000189298	C	7.73774e-06	-0.372372	3.08641e-06	T	+	6	27835272	ZKSCAN3	1
6:27835272:C:T	GTEx/v8	Esophagus_Gastroesophageal_Junction	ENSG00000235109	C	7.78949e-06	0.353976	2.54934e-19	T	-	6	27835272	ZSCAN31	1
6:27835435:A:G	GTEx/v8	Esophagus_Gastroesophageal_Junction	ENSG00000187987	G	8.10944e-06	0.384635	6.74616e-27	A	-	6	27835435	ZSCAN23	1
6:27835435:A:G	GTEx/v8	Esophagus_Gastroesophageal_Junction	ENSG00000189298	G	6.95259e-05	-0.30742	3.08641e-06	A	+	6	27835435	ZKSCAN3	1
6:27835435:A:G	GTEx/v8	Esophagus_Gastroesophageal_Junction	ENSG00000235109	G	0.000242792	0.270252	2.54934e-19	A	-	6	27835435	ZSCAN31	1
6:27835772:A:G	GTEx/v8	Esophagus_Gastroesophageal_Junction	ENSG00000187987	G	3.29357e-05	0.387983	6.74616e-27	A	-	6	27835772	ZSCAN23	1
6:27835772:A:G	GTEx/v8	Esophagus_Gastroesophageal_Junction	ENSG00000189298	G	7.73774e-06	-0.372372	3.08641e-06	A	+	6	27835772	ZKSCAN3	1
6:27835772:A:G	GTEx/v8	Esophagus_Gastroesophageal_Junction	ENSG00000235109	G	7.78949e-06	0.353976	2.54934e-19	A	-	6	27835772	ZSCAN31	1
6:27836976:C:T	GTEx/v8	Esophagus_Gastroesophageal_Junction	ENSG00000187987	T	3.29357e-05	0.387983	6.74616e-27	C	-	6	27836976	ZSCAN23	1
6:27836976:C:T	GTEx/v8	Esophagus_Gastroesophageal_Junction	ENSG00000189298	T	7.73774e-06	-0.372372	3.08641e-06	C	+	6	27836976	ZKSCAN3	1
6:27836976:C:T	GTEx/v8	Esophagus_Gastroesophageal_Junction	ENSG00000235109	T	7.78949e-06	0.353976	2.54934e-19	C	-	6	27836976	ZSCAN31	1
6:27845129:C:T	GTEx/v8	Esophagus_Gastroesophageal_Junction	ENSG00000187987	T	2.62642e-05	0.392946	6.74616e-27	C	-	6	27845129	ZSCAN23	1
6:27845129:C:T	GTEx/v8	Esophagus_Gastroesophageal_Junction	ENSG00000189298	T	4.11028e-06	-0.38336	3.08641e-06	C	+	6	27845129	ZKSCAN3	1
6:27845129:C:T	GTEx/v8	Esophagus_Gastroesophageal_Junction	ENSG00000235109	T	9.4993e-06	0.350993	2.54934e-19	C	-	6	27845129	ZSCAN31	1
6:27847517:A:G	GTEx/v8	Esophagus_Gastroesophageal_Junction	ENSG00000187987	A	2.24338e-08	0.350359	6.74616e-27	G	-	6	27847517	ZSCAN23	1
6:27847517:A:G	GTEx/v8	Esophagus_Gastroesophageal_Junction	ENSG00000189298	A	1.21135e-07	-0.297027	3.08641e-06	G	+	6	27847517	ZKSCAN3	1
6:27847517:A:G	GTEx/v8	Esophagus_Gastroesophageal_Junction	ENSG00000197279	A	1.97345e-06	-0.355479	4.50539e-05	G	+	6	27847517	ZNF165	1
6:27847517:A:G	GTEx/v8	Esophagus_Gastroesophageal_Junction	ENSG00000235109	A	1.91227e-16	0.423979	2.54934e-19	G	-	6	27847517	ZSCAN31	1
6:27850873:A:G	GTEx/v8	Esophagus_Gastroesophageal_Junction	ENSG00000187987	A	9.079e-06	0.35024	6.74616e-27	G	-	6	27850873	ZSCAN23	1
6:27850873:A:G	GTEx/v8	Esophagus_Gastroesophageal_Junction	ENSG00000189298	A	2.49752e-05	-0.297658	3.08641e-06	G	+	6	27850873	ZKSCAN3	1
6:27850873:A:G	GTEx/v8	Esophagus_Gastroesophageal_Junction	ENSG00000235109	A	4.18308e-08	0.364138	2.54934e-19	G	-	6	27850873	ZSCAN31	1
6:27852357:A:G	GTEx/v8	Esophagus_Gastroesophageal_Junction	ENSG00000187987	A	9.079e-06	0.35024	6.74616e-27	G	-	6	27852357	ZSCAN23	1
6:27852357:A:G	GTEx/v8	Esophagus_Gastroesophageal_Junction	ENSG00000189298	A	2.49752e-05	-0.297658	3.08641e-06	G	+	6	27852357	ZKSCAN3	1
6:27852357:A:G	GTEx/v8	Esophagus_Gastroesophageal_Junction	ENSG00000235109	A	4.18308e-08	0.364138	2.54934e-19	G	-	6	27852357	ZSCAN31	1
6:27854301:C:T	GTEx/v8	Esophagus_Gastroesophageal_Junction	ENSG00000187987	C	7.98105e-05	0.369016	6.74616e-27	T	-	6	27854301	ZSCAN23	1
6:27854301:C:T	GTEx/v8	Esophagus_Gastroesophageal_Junction	ENSG00000189298	C	8.36964e-06	-0.370858	3.08641e-06	T	+	6	27854301	ZKSCAN3	1
6:27854301:C:T	GTEx/v8	Esophagus_Gastroesophageal_Junction	ENSG00000235109	C	4.87272e-06	0.361385	2.54934e-19	T	-	6	27854301	ZSCAN31	1
6:27854760:A:C	GTEx/v8	Esophagus_Gastroesophageal_Junction	ENSG00000187987	A	1.11278e-05	0.340937	6.74616e-27	C	-	6	27854760	ZSCAN23	1
6:27854760:A:C	GTEx/v8	Esophagus_Gastroesophageal_Junction	ENSG00000189298	A	1.71335e-05	-0.298208	3.08641e-06	C	+	6	27854760	ZKSCAN3	1
6:27854760:A:C	GTEx/v8	Esophagus_Gastroesophageal_Junction	ENSG00000235109	A	5.32319e-08	0.355247	2.54934e-19	C	-	6	27854760	ZSCAN31	1
6:27854963:A:G	GTEx/v8	Esophagus_Gastroesophageal_Junction	ENSG00000187987	G	1.11278e-05	0.340937	6.74616e-27	A	-	6	27854963	ZSCAN23	1
6:27854963:A:G	GTEx/v8	Esophagus_Gastroesophageal_Junction	ENSG00000189298	G	1.71335e-05	-0.298208	3.08641e-06	A	+	6	27854963	ZKSCAN3	1
6:27854963:A:G	GTEx/v8	Esophagus_Gastroesophageal_Junction	ENSG00000235109	G	5.32319e-08	0.355247	2.54934e-19	A	-	6	27854963	ZSCAN31	1
6:27855625:G:T	GTEx/v8	Esophagus_Gastroesophageal_Junction	ENSG00000187987	T	9.079e-06	0.35024	6.74616e-27	G	-	6	27855625	ZSCAN23	1
6:27855625:G:T	GTEx/v8	Esophagus_Gastroesophageal_Junction	ENSG00000189298	T	2.49752e-05	-0.297658	3.08641e-06	G	+	6	27855625	ZKSCAN3	1
6:27855625:G:T	GTEx/v8	Esophagus_Gastroesophageal_Junction	ENSG00000235109	T	4.18308e-08	0.364138	2.54934e-19	G	-	6	27855625	ZSCAN31	1
6:27855845:A:G	GTEx/v8	Esophagus_Gastroesophageal_Junction	ENSG00000187987	G	9.079e-06	0.35024	6.74616e-27	A	-	6	27855845	ZSCAN23	1
6:27855845:A:G	GTEx/v8	Esophagus_Gastroesophageal_Junction	ENSG00000189298	G	2.49752e-05	-0.297658	3.08641e-06	A	+	6	27855845	ZKSCAN3	1
6:27855845:A:G	GTEx/v8	Esophagus_Gastroesophageal_Junction	ENSG00000235109	G	4.18308e-08	0.364138	2.54934e-19	A	-	6	27855845	ZSCAN31	1
6:27858904:C:T	GTEx/v8	Esophagus_Gastroesophageal_Junction	ENSG00000187987	T	1.11987e-07	0.331182	6.74616e-27	C	-	6	27858904	ZSCAN23	1
6:27858904:C:T	GTEx/v8	Esophagus_Gastroesophageal_Junction	ENSG00000189298	T	2.87467e-07	-0.286569	3.08641e-06	C	+	6	27858904	ZKSCAN3	1
6:27858904:C:T	GTEx/v8	Esophagus_Gastroesophageal_Junction	ENSG00000197279	T	1.04986e-06	-0.362102	4.50539e-05	C	+	6	27858904	ZNF165	1
6:27858904:C:T	GTEx/v8	Esophagus_Gastroesophageal_Junction	ENSG00000235109	T	3.53356e-18	0.441981	2.54934e-19	C	-	6	27858904	ZSCAN31	1
6:27859453:C:T	GTEx/v8	Esophagus_Gastroesophageal_Junction	ENSG00000187987	C	1.81218e-06	0.332106	6.74616e-27	T	-	6	27859453	ZSCAN23	1
6:27859453:C:T	GTEx/v8	Esophagus_Gastroesophageal_Junction	ENSG00000189298	C	2.6264e-05	-0.262463	3.08641e-06	T	+	6	27859453	ZKSCAN3	1
6:27859453:C:T	GTEx/v8	Esophagus_Gastroesophageal_Junction	ENSG00000197279	C	7.52484e-06	-0.369733	4.50539e-05	T	+	6	27859453	ZNF165	1
6:27859453:C:T	GTEx/v8	Esophagus_Gastroesophageal_Junction	ENSG00000235109	C	2.54277e-09	0.34816	2.54934e-19	T	-	6	27859453	ZSCAN31	1
6:27862127:A:G	GTEx/v8	Esophagus_Gastroesophageal_Junction	ENSG00000187987	G	3.07301e-08	0.346847	6.74616e-27	A	-	6	27862127	ZSCAN23	1
6:27862127:A:G	GTEx/v8	Esophagus_Gastroesophageal_Junction	ENSG00000189298	G	2.0954e-07	-0.291407	3.08641e-06	A	+	6	27862127	ZKSCAN3	1
6:27862127:A:G	GTEx/v8	Esophagus_Gastroesophageal_Junction	ENSG00000197279	G	8.58599e-07	-0.367036	4.50539e-05	A	+	6	27862127	ZNF165	1
6:27862127:A:G	GTEx/v8	Esophagus_Gastroesophageal_Junction	ENSG00000235109	G	3.04522e-18	0.445311	2.54934e-19	A	-	6	27862127	ZSCAN31	1
6:27862152:C:T	GTEx/v8	Esophagus_Gastroesophageal_Junction	ENSG00000187987	C	1.11278e-05	0.340937	6.74616e-27	T	-	6	27862152	ZSCAN23	1
6:27862152:C:T	GTEx/v8	Esophagus_Gastroesophageal_Junction	ENSG00000189298	C	1.71335e-05	-0.298208	3.08641e-06	T	+	6	27862152	ZKSCAN3	1
6:27862152:C:T	GTEx/v8	Esophagus_Gastroesophageal_Junction	ENSG00000235109	C	5.32319e-08	0.355247	2.54934e-19	T	-	6	27862152	ZSCAN31	1
6:27866384:A:G	GTEx/v8	Esophagus_Gastroesophageal_Junction	ENSG00000187987	A	9.079e-06	0.35024	6.74616e-27	G	-	6	27866384	ZSCAN23	1
6:27866384:A:G	GTEx/v8	Esophagus_Gastroesophageal_Junction	ENSG00000189298	A	2.49752e-05	-0.297658	3.08641e-06	G	+	6	27866384	ZKSCAN3	1
6:27866384:A:G	GTEx/v8	Esophagus_Gastroesophageal_Junction	ENSG00000235109	A	4.18308e-08	0.364138	2.54934e-19	G	-	6	27866384	ZSCAN31	1
6:27868792:C:T	GTEx/v8	Esophagus_Gastroesophageal_Junction	ENSG00000187987	T	5.66677e-06	0.492216	6.74616e-27	C	-	6	27868792	ZSCAN23	1
6:27868792:C:T	GTEx/v8	Esophagus_Gastroesophageal_Junction	ENSG00000189298	T	2.37109e-07	-0.4979	3.08641e-06	C	+	6	27868792	ZKSCAN3	1
6:27868792:C:T	GTEx/v8	Esophagus_Gastroesophageal_Junction	ENSG00000235109	T	0.000140462	0.352675	2.54934e-19	C	-	6	27868792	ZSCAN31	1
6:27896799:A:C	GTEx/v8	Esophagus_Gastroesophageal_Junction	ENSG00000187987	C	5.66677e-06	0.492216	6.74616e-27	A	-	6	27896799	ZSCAN23	1
6:27896799:A:C	GTEx/v8	Esophagus_Gastroesophageal_Junction	ENSG00000189298	C	2.37109e-07	-0.4979	3.08641e-06	A	+	6	27896799	ZKSCAN3	1
6:27896799:A:C	GTEx/v8	Esophagus_Gastroesophageal_Junction	ENSG00000235109	C	0.000140462	0.352675	2.54934e-19	A	-	6	27896799	ZSCAN31	1
6:27905509:C:T	GTEx/v8	Esophagus_Gastroesophageal_Junction	ENSG00000187987	C	5.66677e-06	0.492216	6.74616e-27	T	-	6	27905509	ZSCAN23	1
6:27905509:C:T	GTEx/v8	Esophagus_Gastroesophageal_Junction	ENSG00000189298	C	2.37109e-07	-0.4979	3.08641e-06	T	+	6	27905509	ZKSCAN3	1
6:27905509:C:T	GTEx/v8	Esophagus_Gastroesophageal_Junction	ENSG00000235109	C	0.000140462	0.352675	2.54934e-19	T	-	6	27905509	ZSCAN31	1
6:27932301:A:G	GTEx/v8	Esophagus_Gastroesophageal_Junction	ENSG00000187987	A	5.66677e-06	0.492216	6.74616e-27	G	-	6	27932301	ZSCAN23	1
6:27932301:A:G	GTEx/v8	Esophagus_Gastroesophageal_Junction	ENSG00000189298	A	2.37109e-07	-0.4979	3.08641e-06	G	+	6	27932301	ZKSCAN3	1
6:27932301:A:G	GTEx/v8	Esophagus_Gastroesophageal_Junction	ENSG00000235109	A	0.000140462	0.352675	2.54934e-19	G	-	6	27932301	ZSCAN31	1
6:27938484:A:G	GTEx/v8	Esophagus_Gastroesophageal_Junction	ENSG00000187987	G	5.66677e-06	0.492216	6.74616e-27	A	-	6	27938484	ZSCAN23	1
6:27938484:A:G	GTEx/v8	Esophagus_Gastroesophageal_Junction	ENSG00000189298	G	2.37109e-07	-0.4979	3.08641e-06	A	+	6	27938484	ZKSCAN3	1
6:27938484:A:G	GTEx/v8	Esophagus_Gastroesophageal_Junction	ENSG00000235109	G	0.000140462	0.352675	2.54934e-19	A	-	6	27938484	ZSCAN31	1
6:27943369:C:T	GTEx/v8	Esophagus_Gastroesophageal_Junction	ENSG00000187987	T	5.66677e-06	0.492216	6.74616e-27	C	-	6	27943369	ZSCAN23	1
6:27943369:C:T	GTEx/v8	Esophagus_Gastroesophageal_Junction	ENSG00000189298	T	2.37109e-07	-0.4979	3.08641e-06	C	+	6	27943369	ZKSCAN3	1
6:27943369:C:T	GTEx/v8	Esophagus_Gastroesophageal_Junction	ENSG00000235109	T	0.000140462	0.352675	2.54934e-19	C	-	6	27943369	ZSCAN31	1
6:27945396:A:G	GTEx/v8	Esophagus_Gastroesophageal_Junction	ENSG00000187987	A	5.66677e-06	0.492216	6.74616e-27	G	-	6	27945396	ZSCAN23	1
6:27945396:A:G	GTEx/v8	Esophagus_Gastroesophageal_Junction	ENSG00000189298	A	2.37109e-07	-0.4979	3.08641e-06	G	+	6	27945396	ZKSCAN3	1
6:27945396:A:G	GTEx/v8	Esophagus_Gastroesophageal_Junction	ENSG00000235109	A	0.000140462	0.352675	2.54934e-19	G	-	6	27945396	ZSCAN31	1
6:27970715:C:T	GTEx/v8	Esophagus_Gastroesophageal_Junction	ENSG00000187987	C	5.66677e-06	0.492216	6.74616e-27	T	-	6	27970715	ZSCAN23	1
6:27970715:C:T	GTEx/v8	Esophagus_Gastroesophageal_Junction	ENSG00000189298	C	2.37109e-07	-0.4979	3.08641e-06	T	+	6	27970715	ZKSCAN3	1
6:27970715:C:T	GTEx/v8	Esophagus_Gastroesophageal_Junction	ENSG00000235109	C	0.000140462	0.352675	2.54934e-19	T	-	6	27970715	ZSCAN31	1
6:27992898:A:G	GTEx/v8	Esophagus_Gastroesophageal_Junction	ENSG00000187987	A	5.66677e-06	0.492216	6.74616e-27	G	-	6	27992898	ZSCAN23	1
6:27992898:A:G	GTEx/v8	Esophagus_Gastroesophageal_Junction	ENSG00000189298	A	2.37109e-07	-0.4979	3.08641e-06	G	+	6	27992898	ZKSCAN3	1
6:27992898:A:G	GTEx/v8	Esophagus_Gastroesophageal_Junction	ENSG00000235109	A	0.000140462	0.352675	2.54934e-19	G	-	6	27992898	ZSCAN31	1
6:28017250:C:T	GTEx/v8	Esophagus_Gastroesophageal_Junction	ENSG00000187987	T	5.66677e-06	0.492216	6.74616e-27	C	-	6	28017250	ZSCAN23	1
6:28017250:C:T	GTEx/v8	Esophagus_Gastroesophageal_Junction	ENSG00000189298	T	2.37109e-07	-0.4979	3.08641e-06	C	+	6	28017250	ZKSCAN3	1
6:28017250:C:T	GTEx/v8	Esophagus_Gastroesophageal_Junction	ENSG00000235109	T	0.000140462	0.352675	2.54934e-19	C	-	6	28017250	ZSCAN31	1
6:31102790:G:T	GTEx/v8	Esophagus_Gastroesophageal_Junction	ENSG00000137312	T	4.47047e-05	0.192529	0.000159912	G	-	6	31102790	FLOT1	1
6:31102790:G:T	GTEx/v8	Esophagus_Gastroesophageal_Junction	ENSG00000204516	T	2.13242e-06	0.361346	5.35348e-15	G	-	6	31102790	MICB	1
6:31102790:G:T	GTEx/v8	Esophagus_Gastroesophageal_Junction	ENSG00000204525	T	4.83661e-11	0.581397	3.65569e-37	G	-	6	31102790	HLA-C	1
6:31102790:G:T	GTEx/v8	Esophagus_Gastroesophageal_Junction	ENSG00000204536	T	1.69048e-08	0.325334	6.51173e-15	G	-	6	31102790	CCHCR1	1
6:31102790:G:T	GTEx/v8	Esophagus_Gastroesophageal_Junction	ENSG00000204540	T	2.70113e-09	-0.588528	4.13894e-35	G	+	6	31102790	PSORS1C1	1
6:31102790:G:T	GTEx/v8	Esophagus_Gastroesophageal_Junction	ENSG00000244731	T	1.37413e-12	-0.531151	6.80827e-21	G	+	6	31102790	C4A	1
6:31321267:A:C	GTEx/v8	Esophagus_Gastroesophageal_Junction	ENSG00000137312	C	1.37206e-05	0.214807	0.000159912	A	-	6	31321267	FLOT1	1
6:31321267:A:C	GTEx/v8	Esophagus_Gastroesophageal_Junction	ENSG00000137411	C	6.58676e-05	-0.29455	1.885e-25	A	+	6	31321267	VARS2	1
6:31321267:A:C	GTEx/v8	Esophagus_Gastroesophageal_Junction	ENSG00000204438	C	2.88607e-07	-0.286946	0.000643663	A	+	6	31321267	GPANK1	1
6:31321267:A:C	GTEx/v8	Esophagus_Gastroesophageal_Junction	ENSG00000204516	C	2.32191e-08	0.443374	5.35348e-15	A	-	6	31321267	MICB	1
6:31321267:A:C	GTEx/v8	Esophagus_Gastroesophageal_Junction	ENSG00000204525	C	8.84435e-15	0.70888	3.65569e-37	A	-	6	31321267	HLA-C	1
6:31321267:A:C	GTEx/v8	Esophagus_Gastroesophageal_Junction	ENSG00000204536	C	7.15235e-10	0.370947	6.51173e-15	A	-	6	31321267	CCHCR1	1
6:31321267:A:C	GTEx/v8	Esophagus_Gastroesophageal_Junction	ENSG00000204540	C	1.23355e-08	-0.592834	4.13894e-35	A	+	6	31321267	PSORS1C1	1
6:31321267:A:C	GTEx/v8	Esophagus_Gastroesophageal_Junction	ENSG00000244731	C	8.56193e-13	-0.562076	6.80827e-21	A	+	6	31321267	C4A	1
6:31328092:A:G	GTEx/v8	Esophagus_Gastroesophageal_Junction	ENSG00000137411	G	1.86991e-05	0.2303	1.885e-25	G	+	6	31328092	VARS2	1
6:31328092:A:G	GTEx/v8	Esophagus_Gastroesophageal_Junction	ENSG00000204438	G	2.1162e-07	0.211909	0.000643663	G	+	6	31328092	GPANK1	1
6:31328092:A:G	GTEx/v8	Esophagus_Gastroesophageal_Junction	ENSG00000204463	G	8.90473e-06	0.187474	1.13835e-11	G	+	6	31328092	BAG6	1
6:31328092:A:G	GTEx/v8	Esophagus_Gastroesophageal_Junction	ENSG00000204520	G	7.69562e-08	-0.276266	3.60912e-51	G	-	6	31328092	MICA	1
6:31328092:A:G	GTEx/v8	Esophagus_Gastroesophageal_Junction	ENSG00000204525	G	1.40837e-23	-0.645607	3.65569e-37	G	-	6	31328092	HLA-C	1
6:31328092:A:G	GTEx/v8	Esophagus_Gastroesophageal_Junction	ENSG00000204536	G	1.35024e-05	-0.194674	6.51173e-15	G	-	6	31328092	CCHCR1	1
6:31328092:A:G	GTEx/v8	Esophagus_Gastroesophageal_Junction	ENSG00000204538	G	5.64563e-07	0.407664	8.33228e-31	G	+	6	31328092	PSORS1C2	1
6:31328092:A:G	GTEx/v8	Esophagus_Gastroesophageal_Junction	ENSG00000204540	G	2.65854e-10	0.477289	4.13894e-35	G	+	6	31328092	PSORS1C1	1
6:31328092:A:G	GTEx/v8	Esophagus_Gastroesophageal_Junction	ENSG00000206344	G	4.01254e-12	0.300604	1.97996e-17	G	+	6	31328092	HCG27	1
6:31328092:A:G	GTEx/v8	Esophagus_Gastroesophageal_Junction	ENSG00000240053	G	1.91246e-06	-0.172423	3.55409e-19	G	-	6	31328092	LY6G5B	1
6:31328092:A:G	GTEx/v8	Esophagus_Gastroesophageal_Junction	ENSG00000244731	G	8.60334e-05	0.232795	6.80827e-21	G	+	6	31328092	C4A	1
6:31328542:A:G	GTEx/v8	Esophagus_Gastroesophageal_Junction	ENSG00000137411	A	1.86991e-05	0.2303	1.885e-25	A	+	6	31328542	VARS2	1
6:31328542:A:G	GTEx/v8	Esophagus_Gastroesophageal_Junction	ENSG00000204438	A	2.1162e-07	0.211909	0.000643663	A	+	6	31328542	GPANK1	1
6:31328542:A:G	GTEx/v8	Esophagus_Gastroesophageal_Junction	ENSG00000204463	A	8.90473e-06	0.187474	1.13835e-11	A	+	6	31328542	BAG6	1
6:31328542:A:G	GTEx/v8	Esophagus_Gastroesophageal_Junction	ENSG00000204520	A	7.69562e-08	-0.276266	3.60912e-51	A	-	6	31328542	MICA	1
6:31328542:A:G	GTEx/v8	Esophagus_Gastroesophageal_Junction	ENSG00000204525	A	1.40837e-23	-0.645607	3.65569e-37	A	-	6	31328542	HLA-C	1
6:31328542:A:G	GTEx/v8	Esophagus_Gastroesophageal_Junction	ENSG00000204536	A	1.35024e-05	-0.194674	6.51173e-15	A	-	6	31328542	CCHCR1	1
6:31328542:A:G	GTEx/v8	Esophagus_Gastroesophageal_Junction	ENSG00000204538	A	5.64563e-07	0.407664	8.33228e-31	A	+	6	31328542	PSORS1C2	1
6:31328542:A:G	GTEx/v8	Esophagus_Gastroesophageal_Junction	ENSG00000204540	A	2.65854e-10	0.477289	4.13894e-35	A	+	6	31328542	PSORS1C1	1
6:31328542:A:G	GTEx/v8	Esophagus_Gastroesophageal_Junction	ENSG00000206344	A	4.01254e-12	0.300604	1.97996e-17	A	+	6	31328542	HCG27	1
6:31328542:A:G	GTEx/v8	Esophagus_Gastroesophageal_Junction	ENSG00000240053	A	1.91246e-06	-0.172423	3.55409e-19	A	-	6	31328542	LY6G5B	1
6:31328542:A:G	GTEx/v8	Esophagus_Gastroesophageal_Junction	ENSG00000244731	A	8.60334e-05	0.232795	6.80827e-21	A	+	6	31328542	C4A	1
6:31329921:G:T	GTEx/v8	Esophagus_Gastroesophageal_Junction	ENSG00000204516	G	2.45515e-06	0.294371	5.35348e-15	T	-	6	31329921	MICB	1
6:31329921:G:T	GTEx/v8	Esophagus_Gastroesophageal_Junction	ENSG00000204525	G	0.000100866	0.288886	3.65569e-37	T	-	6	31329921	HLA-C	1
6:31329921:G:T	GTEx/v8	Esophagus_Gastroesophageal_Junction	ENSG00000244731	G	0.000110182	-0.24509	6.80827e-21	T	+	6	31329921	C4A	1
6:31329932:A:G	GTEx/v8	Esophagus_Gastroesophageal_Junction	ENSG00000204516	A	2.45515e-06	0.294371	5.35348e-15	G	-	6	31329932	MICB	1
6:31329932:A:G	GTEx/v8	Esophagus_Gastroesophageal_Junction	ENSG00000204525	A	0.000100866	0.288886	3.65569e-37	G	-	6	31329932	HLA-C	1
6:31329932:A:G	GTEx/v8	Esophagus_Gastroesophageal_Junction	ENSG00000244731	A	0.000110182	-0.24509	6.80827e-21	G	+	6	31329932	C4A	1
6:31469591:A:G	GTEx/v8	Esophagus_Gastroesophageal_Junction	ENSG00000204516	A	5.36967e-10	-0.319935	5.35348e-15	A	-	6	31469591	MICB	1
6:31469591:A:G	GTEx/v8	Esophagus_Gastroesophageal_Junction	ENSG00000204525	A	3.3558e-06	-0.287347	3.65569e-37	A	-	6	31469591	HLA-C	1
6:31546850:A:G	GTEx/v8	Esophagus_Gastroesophageal_Junction	ENSG00000204438	A	5.61157e-05	-0.245471	0.000643663	G	+	6	31546850	GPANK1	1
6:31546850:A:G	GTEx/v8	Esophagus_Gastroesophageal_Junction	ENSG00000204516	A	3.61283e-08	0.472429	5.35348e-15	G	-	6	31546850	MICB	1
6:31546850:A:G	GTEx/v8	Esophagus_Gastroesophageal_Junction	ENSG00000204520	A	0.00017083	0.28934	3.60912e-51	G	-	6	31546850	MICA	1
6:31546850:A:G	GTEx/v8	Esophagus_Gastroesophageal_Junction	ENSG00000204525	A	3.79503e-13	0.721451	3.65569e-37	G	-	6	31546850	HLA-C	1
6:31546850:A:G	GTEx/v8	Esophagus_Gastroesophageal_Junction	ENSG00000204536	A	1.883e-09	0.391075	6.51173e-15	G	-	6	31546850	CCHCR1	1
6:31546850:A:G	GTEx/v8	Esophagus_Gastroesophageal_Junction	ENSG00000204540	A	1.65944e-09	-0.675133	4.13894e-35	G	+	6	31546850	PSORS1C1	1
6:31546850:A:G	GTEx/v8	Esophagus_Gastroesophageal_Junction	ENSG00000240053	A	1.84604e-05	0.230024	3.55409e-19	G	-	6	31546850	LY6G5B	1
6:31546850:A:G	GTEx/v8	Esophagus_Gastroesophageal_Junction	ENSG00000244731	A	2.59284e-18	-0.724532	6.80827e-21	G	+	6	31546850	C4A	1
6:31558702:C:T	GTEx/v8	Esophagus_Gastroesophageal_Junction	ENSG00000204301	T	8.38125e-05	-0.238608	6.84786e-11	C	+	6	31558702	NOTCH4	1
6:31558702:C:T	GTEx/v8	Esophagus_Gastroesophageal_Junction	ENSG00000204438	T	1.20243e-05	-0.256153	0.000643663	C	+	6	31558702	GPANK1	1
6:31558702:C:T	GTEx/v8	Esophagus_Gastroesophageal_Junction	ENSG00000204516	T	1.64426e-08	0.465605	5.35348e-15	C	-	6	31558702	MICB	1
6:31558702:C:T	GTEx/v8	Esophagus_Gastroesophageal_Junction	ENSG00000204525	T	5.00759e-12	0.663506	3.65569e-37	C	-	6	31558702	HLA-C	1
6:31558702:C:T	GTEx/v8	Esophagus_Gastroesophageal_Junction	ENSG00000204536	T	5.34208e-09	0.366504	6.51173e-15	C	-	6	31558702	CCHCR1	1
6:31558702:C:T	GTEx/v8	Esophagus_Gastroesophageal_Junction	ENSG00000204540	T	1.48234e-08	-0.613143	4.13894e-35	C	+	6	31558702	PSORS1C1	1
6:31558702:C:T	GTEx/v8	Esophagus_Gastroesophageal_Junction	ENSG00000240053	T	5.00407e-05	0.210106	3.55409e-19	C	-	6	31558702	LY6G5B	1
6:31558702:C:T	GTEx/v8	Esophagus_Gastroesophageal_Junction	ENSG00000244731	T	3.0442e-16	-0.65859	6.80827e-21	C	+	6	31558702	C4A	1
6:31710020:C:T	GTEx/v8	Esophagus_Gastroesophageal_Junction	ENSG00000198502	T	2.45814e-06	-0.371813	7.67847e-43	C	+	6	31710020	HLA-DRB5	1
6:31710020:C:T	GTEx/v8	Esophagus_Gastroesophageal_Junction	ENSG00000240053	T	7.51556e-05	-0.130215	3.55409e-19	C	+	6	31710020	LY6G5B	1
6:31710020:C:T	GTEx/v8	Esophagus_Gastroesophageal_Junction	ENSG00000244731	T	9.22401e-06	-0.236401	6.80827e-21	C	+	6	31710020	C4A	1
6:31840477:C:T	GTEx/v8	Esophagus_Gastroesophageal_Junction	ENSG00000179344	T	9.09947e-07	-0.583341	3.36273e-69	C	+	6	31840477	HLA-DQB1	1
6:31840477:C:T	GTEx/v8	Esophagus_Gastroesophageal_Junction	ENSG00000198502	T	5.42633e-07	-0.657001	7.67847e-43	C	+	6	31840477	HLA-DRB5	1
6:31840477:C:T	GTEx/v8	Esophagus_Gastroesophageal_Junction	ENSG00000204516	T	3.96747e-07	0.444352	5.35348e-15	C	-	6	31840477	MICB	1
6:31840477:C:T	GTEx/v8	Esophagus_Gastroesophageal_Junction	ENSG00000204525	T	6.81058e-11	0.665544	3.65569e-37	C	-	6	31840477	HLA-C	1
6:31840477:C:T	GTEx/v8	Esophagus_Gastroesophageal_Junction	ENSG00000204536	T	2.56661e-08	0.370574	6.51173e-15	C	-	6	31840477	CCHCR1	1
6:31840477:C:T	GTEx/v8	Esophagus_Gastroesophageal_Junction	ENSG00000204540	T	2.16125e-07	-0.595957	4.13894e-35	C	+	6	31840477	PSORS1C1	1
6:31840477:C:T	GTEx/v8	Esophagus_Gastroesophageal_Junction	ENSG00000232629	T	1.83785e-05	0.559002	2.75902e-46	C	-	6	31840477	HLA-DQB2	1
6:31840477:C:T	GTEx/v8	Esophagus_Gastroesophageal_Junction	ENSG00000240053	T	1.21227e-06	0.264042	3.55409e-19	C	-	6	31840477	LY6G5B	1
6:31840477:C:T	GTEx/v8	Esophagus_Gastroesophageal_Junction	ENSG00000244731	T	4.85493e-26	-0.865018	6.80827e-21	C	+	6	31840477	C4A	1
6:32014575:A:G	GTEx/v8	Esophagus_Gastroesophageal_Junction	ENSG00000204463	G	3.36008e-06	0.158631	1.13835e-11	G	+	6	32014575	BAG6	1
6:32014575:A:G	GTEx/v8	Esophagus_Gastroesophageal_Junction	ENSG00000204525	G	2.4025e-05	-0.237293	3.65569e-37	G	-	6	32014575	HLA-C	1
6:32014575:A:G	GTEx/v8	Esophagus_Gastroesophageal_Junction	ENSG00000237541	G	2.36363e-07	0.379752	4.89229e-57	G	+	6	32014575	HLA-DQA2	1
6:32019946:C:T	GTEx/v8	Esophagus_Gastroesophageal_Junction	ENSG00000179344	T	4.00269e-07	-0.50775	3.36273e-69	C	+	6	32019946	HLA-DQB1	1
6:32019946:C:T	GTEx/v8	Esophagus_Gastroesophageal_Junction	ENSG00000198502	T	4.01545e-05	-0.458049	7.67847e-43	C	+	6	32019946	HLA-DRB5	1
6:32019946:C:T	GTEx/v8	Esophagus_Gastroesophageal_Junction	ENSG00000204257	T	6.41038e-06	0.243396	3.01786e-11	C	-	6	32019946	HLA-DMA	1
6:32019946:C:T	GTEx/v8	Esophagus_Gastroesophageal_Junction	ENSG00000204516	T	3.66579e-07	0.376259	5.35348e-15	C	-	6	32019946	MICB	1
6:32019946:C:T	GTEx/v8	Esophagus_Gastroesophageal_Junction	ENSG00000204525	T	1.71765e-07	0.456402	3.65569e-37	C	-	6	32019946	HLA-C	1
6:32019946:C:T	GTEx/v8	Esophagus_Gastroesophageal_Junction	ENSG00000204536	T	1.89654e-05	0.243067	6.51173e-15	C	-	6	32019946	CCHCR1	1
6:32019946:C:T	GTEx/v8	Esophagus_Gastroesophageal_Junction	ENSG00000204540	T	3.91642e-05	-0.402709	4.13894e-35	C	+	6	32019946	PSORS1C1	1
6:32019946:C:T	GTEx/v8	Esophagus_Gastroesophageal_Junction	ENSG00000244731	T	4.24861e-19	-0.635025	6.80827e-21	C	+	6	32019946	C4A	1
6:32025863:C:T	GTEx/v8	Esophagus_Gastroesophageal_Junction	ENSG00000179344	T	4.00269e-07	-0.50775	3.36273e-69	C	+	6	32025863	HLA-DQB1	1
6:32025863:C:T	GTEx/v8	Esophagus_Gastroesophageal_Junction	ENSG00000198502	T	4.01545e-05	-0.458049	7.67847e-43	C	+	6	32025863	HLA-DRB5	1
6:32025863:C:T	GTEx/v8	Esophagus_Gastroesophageal_Junction	ENSG00000204257	T	6.41038e-06	0.243396	3.01786e-11	C	-	6	32025863	HLA-DMA	1
6:32025863:C:T	GTEx/v8	Esophagus_Gastroesophageal_Junction	ENSG00000204516	T	3.66579e-07	0.376259	5.35348e-15	C	-	6	32025863	MICB	1
6:32025863:C:T	GTEx/v8	Esophagus_Gastroesophageal_Junction	ENSG00000204525	T	1.71765e-07	0.456402	3.65569e-37	C	-	6	32025863	HLA-C	1
6:32025863:C:T	GTEx/v8	Esophagus_Gastroesophageal_Junction	ENSG00000204536	T	1.89654e-05	0.243067	6.51173e-15	C	-	6	32025863	CCHCR1	1
6:32025863:C:T	GTEx/v8	Esophagus_Gastroesophageal_Junction	ENSG00000204540	T	3.91642e-05	-0.402709	4.13894e-35	C	+	6	32025863	PSORS1C1	1
6:32025863:C:T	GTEx/v8	Esophagus_Gastroesophageal_Junction	ENSG00000244731	T	4.24861e-19	-0.635025	6.80827e-21	C	+	6	32025863	C4A	1
6:32628428:A:C	GTEx/v8	Esophagus_Gastroesophageal_Junction	ENSG00000179344	A	1.26819e-09	-0.615232	3.36273e-69	C	+	6	32628428	HLA-DQB1	1
6:32628428:A:C	GTEx/v8	Esophagus_Gastroesophageal_Junction	ENSG00000196735	A	3.85388e-05	-0.40288	3.13168e-26	C	+	6	32628428	HLA-DQA1	1
6:32628428:A:C	GTEx/v8	Esophagus_Gastroesophageal_Junction	ENSG00000198502	A	2.16997e-09	-0.670545	7.67847e-43	C	+	6	32628428	HLA-DRB5	1
6:32628428:A:C	GTEx/v8	Esophagus_Gastroesophageal_Junction	ENSG00000204366	A	0.000127778	-0.1862	0.00579049	C	+	6	32628428	ZBTB12	1
6:32628428:A:C	GTEx/v8	Esophagus_Gastroesophageal_Junction	ENSG00000232629	A	4.7154e-10	0.68848	2.75902e-46	C	-	6	32628428	HLA-DQB2	1
6:32628428:A:C	GTEx/v8	Esophagus_Gastroesophageal_Junction	ENSG00000240053	A	8.59668e-05	0.18567	3.55409e-19	C	-	6	32628428	LY6G5B	1
6:32628428:A:C	GTEx/v8	Esophagus_Gastroesophageal_Junction	ENSG00000244731	A	1.60607e-20	-0.670891	6.80827e-21	C	+	6	32628428	C4A	1
13:31843739:A:G	GTEx/v8	Esophagus_Gastroesophageal_Junction	ENSG00000187676	A	2.0879e-07	0.275157	2.65417e-05	G	-	13	31843739	B3GALTL	1
13:31844120:C:T	GTEx/v8	Esophagus_Gastroesophageal_Junction	ENSG00000187676	T	2.0879e-07	0.275157	2.65417e-05	C	-	13	31844120	B3GALTL	1
13:31847324:C:T	GTEx/v8	Esophagus_Gastroesophageal_Junction	ENSG00000187676	T	4.29695e-05	0.239061	2.65417e-05	C	-	13	31847324	B3GALTL	1
13:31848383:A:G	GTEx/v8	Esophagus_Gastroesophageal_Junction	ENSG00000187676	G	5.11116e-05	0.244325	2.65417e-05	A	-	13	31848383	B3GALTL	1
13:31848823:A:G	GTEx/v8	Esophagus_Gastroesophageal_Junction	ENSG00000187676	G	3.07862e-06	0.262138	2.65417e-05	A	-	13	31848823	B3GALTL	1
13:31849531:C:T	GTEx/v8	Esophagus_Gastroesophageal_Junction	ENSG00000187676	T	4.70793e-09	-0.294052	2.65417e-05	T	-	13	31849531	B3GALTL	1
13:31849571:A:C	GTEx/v8	Esophagus_Gastroesophageal_Junction	ENSG00000187676	C	4.70793e-09	-0.294052	2.65417e-05	C	-	13	31849571	B3GALTL	1
13:31852276:A:G	GTEx/v8	Esophagus_Gastroesophageal_Junction	ENSG00000187676	G	1.4171e-08	-0.266769	2.65417e-05	G	-	13	31852276	B3GALTL	1
13:31852385:C:T	GTEx/v8	Esophagus_Gastroesophageal_Junction	ENSG00000187676	C	1.08112e-07	0.276795	2.65417e-05	T	-	13	31852385	B3GALTL	1
13:31854693:A:G	GTEx/v8	Esophagus_Gastroesophageal_Junction	ENSG00000187676	A	7.16729e-08	0.280326	2.65417e-05	G	-	13	31854693	B3GALTL	1
13:31856548:A:G	GTEx/v8	Esophagus_Gastroesophageal_Junction	ENSG00000187676	A	8.38598e-07	0.269063	2.65417e-05	G	-	13	31856548	B3GALTL	1
13:31857425:A:G	GTEx/v8	Esophagus_Gastroesophageal_Junction	ENSG00000187676	A	9.93241e-07	0.267506	2.65417e-05	G	-	13	31857425	B3GALTL	1
13:31860258:A:G	GTEx/v8	Esophagus_Gastroesophageal_Junction	ENSG00000187676	G	7.16729e-08	0.280326	2.65417e-05	A	-	13	31860258	B3GALTL	1
13:31861059:A:G	GTEx/v8	Esophagus_Gastroesophageal_Junction	ENSG00000187676	A	7.16729e-08	0.280326	2.65417e-05	G	-	13	31861059	B3GALTL	1
13:31861970:A:G	GTEx/v8	Esophagus_Gastroesophageal_Junction	ENSG00000187676	G	7.16729e-08	0.280326	2.65417e-05	A	-	13	31861970	B3GALTL	1
13:31862334:A:C	GTEx/v8	Esophagus_Gastroesophageal_Junction	ENSG00000187676	A	8.09971e-09	-0.291412	2.65417e-05	A	-	13	31862334	B3GALTL	1
13:31862891:C:T	GTEx/v8	Esophagus_Gastroesophageal_Junction	ENSG00000187676	T	3.77336e-09	-0.297849	2.65417e-05	T	-	13	31862891	B3GALTL	1
13:31863241:C:T	GTEx/v8	Esophagus_Gastroesophageal_Junction	ENSG00000187676	C	8.09971e-09	-0.291412	2.65417e-05	C	-	13	31863241	B3GALTL	1
13:31870394:A:G	GTEx/v8	Esophagus_Gastroesophageal_Junction	ENSG00000187676	A	4.6297e-06	0.258235	2.65417e-05	G	-	13	31870394	B3GALTL	1
13:31871663:A:G	GTEx/v8	Esophagus_Gastroesophageal_Junction	ENSG00000187676	A	2.13406e-08	-0.264249	2.65417e-05	A	-	13	31871663	B3GALTL	1
13:31872514:G:T	GTEx/v8	Esophagus_Gastroesophageal_Junction	ENSG00000187676	G	3.77336e-09	-0.297849	2.65417e-05	G	-	13	31872514	B3GALTL	1
13:31872819:C:T	GTEx/v8	Esophagus_Gastroesophageal_Junction	ENSG00000187676	T	8.09971e-09	-0.291412	2.65417e-05	T	-	13	31872819	B3GALTL	1
13:31873816:C:T	GTEx/v8	Esophagus_Gastroesophageal_Junction	ENSG00000187676	T	3.77336e-09	-0.297849	2.65417e-05	T	-	13	31873816	B3GALTL	1
13:31874303:C:T	GTEx/v8	Esophagus_Gastroesophageal_Junction	ENSG00000187676	T	3.77336e-09	-0.297849	2.65417e-05	T	-	13	31874303	B3GALTL	1
13:31874444:C:T	GTEx/v8	Esophagus_Gastroesophageal_Junction	ENSG00000187676	T	4.34654e-09	-0.293987	2.65417e-05	T	-	13	31874444	B3GALTL	1
13:31874993:A:G	GTEx/v8	Esophagus_Gastroesophageal_Junction	ENSG00000187676	A	8.09971e-09	-0.291412	2.65417e-05	A	-	13	31874993	B3GALTL	1
13:31884319:A:G	GTEx/v8	Esophagus_Gastroesophageal_Junction	ENSG00000187676	A	8.09971e-09	-0.291412	2.65417e-05	A	-	13	31884319	B3GALTL	1
13:31885154:A:G	GTEx/v8	Esophagus_Gastroesophageal_Junction	ENSG00000187676	A	9.91442e-09	-0.290343	2.65417e-05	A	-	13	31885154	B3GALTL	1
13:31886850:A:G	GTEx/v8	Esophagus_Gastroesophageal_Junction	ENSG00000187676	G	8.46406e-08	0.279117	2.65417e-05	A	-	13	31886850	B3GALTL	1
13:31888767:A:G	GTEx/v8	Esophagus_Gastroesophageal_Junction	ENSG00000187676	A	7.16729e-08	0.280326	2.65417e-05	G	-	13	31888767	B3GALTL	1
13:31889040:A:G	GTEx/v8	Esophagus_Gastroesophageal_Junction	ENSG00000187676	A	4.6297e-06	0.258235	2.65417e-05	G	-	13	31889040	B3GALTL	1
13:31893030:C:T	GTEx/v8	Esophagus_Gastroesophageal_Junction	ENSG00000187676	C	1.65127e-07	0.273659	2.65417e-05	T	-	13	31893030	B3GALTL	1
13:31894515:C:T	GTEx/v8	Esophagus_Gastroesophageal_Junction	ENSG00000187676	T	3.77336e-09	-0.297849	2.65417e-05	T	-	13	31894515	B3GALTL	1
13:31898381:A:G	GTEx/v8	Esophagus_Gastroesophageal_Junction	ENSG00000187676	G	1.65127e-07	0.273659	2.65417e-05	A	-	13	31898381	B3GALTL	1
13:31900245:A:G	GTEx/v8	Esophagus_Gastroesophageal_Junction	ENSG00000187676	A	1.81566e-05	-0.240395	2.65417e-05	A	-	13	31900245	B3GALTL	1
13:31901210:A:C	GTEx/v8	Esophagus_Gastroesophageal_Junction	ENSG00000187676	A	2.47366e-05	-0.238008	2.65417e-05	A	-	13	31901210	B3GALTL	1
13:31901241:A:C	GTEx/v8	Esophagus_Gastroesophageal_Junction	ENSG00000187676	A	2.12299e-05	-0.238604	2.65417e-05	A	-	13	31901241	B3GALTL	1
13:31901858:A:G	GTEx/v8	Esophagus_Gastroesophageal_Junction	ENSG00000187676	G	1.9516e-05	-0.237988	2.65417e-05	G	-	13	31901858	B3GALTL	1
13:31902535:G:T	GTEx/v8	Esophagus_Gastroesophageal_Junction	ENSG00000187676	G	1.79761e-05	-0.239366	2.65417e-05	G	-	13	31902535	B3GALTL	1
13:31905606:A:G	GTEx/v8	Esophagus_Gastroesophageal_Junction	ENSG00000187676	G	1.63468e-05	-0.229108	2.65417e-05	G	-	13	31905606	B3GALTL	1
13:31905641:A:G	GTEx/v8	Esophagus_Gastroesophageal_Junction	ENSG00000187676	A	1.63468e-05	-0.229108	2.65417e-05	A	-	13	31905641	B3GALTL	1
13:31905872:A:G	GTEx/v8	Esophagus_Gastroesophageal_Junction	ENSG00000187676	G	3.40064e-05	-0.218174	2.65417e-05	G	-	13	31905872	B3GALTL	1
13:31905942:C:T	GTEx/v8	Esophagus_Gastroesophageal_Junction	ENSG00000187676	C	3.40064e-05	-0.218174	2.65417e-05	C	-	13	31905942	B3GALTL	1
13:31906141:A:C	GTEx/v8	Esophagus_Gastroesophageal_Junction	ENSG00000187676	C	2.62807e-05	-0.222409	2.65417e-05	C	-	13	31906141	B3GALTL	1
13:31906291:C:T	GTEx/v8	Esophagus_Gastroesophageal_Junction	ENSG00000187676	C	2.62807e-05	-0.222409	2.65417e-05	C	-	13	31906291	B3GALTL	1
13:31907741:C:T	GTEx/v8	Esophagus_Gastroesophageal_Junction	ENSG00000187676	T	3.40064e-05	-0.218174	2.65417e-05	T	-	13	31907741	B3GALTL	1
13:31908295:C:T	GTEx/v8	Esophagus_Gastroesophageal_Junction	ENSG00000187676	C	2.83963e-05	-0.23553	2.65417e-05	C	-	13	31908295	B3GALTL	1
13:31909786:A:G	GTEx/v8	Esophagus_Gastroesophageal_Junction	ENSG00000187676	A	3.40064e-05	-0.218174	2.65417e-05	A	-	13	31909786	B3GALTL	1
13:31909791:A:G	GTEx/v8	Esophagus_Gastroesophageal_Junction	ENSG00000187676	A	2.62807e-05	-0.222409	2.65417e-05	A	-	13	31909791	B3GALTL	1
14:75125540:C:T	GTEx/v8	Esophagus_Gastroesophageal_Junction	ENSG00000198208	C	1.67402e-05	0.168515	9.36735e-07	C	+	14	75125540	RPS6KL1	1
14:75130235:G:T	GTEx/v8	Esophagus_Gastroesophageal_Junction	ENSG00000198208	G	2.42837e-05	0.166423	9.36735e-07	G	+	14	75130235	RPS6KL1	1
14:75137664:C:T	GTEx/v8	Esophagus_Gastroesophageal_Junction	ENSG00000198208	C	2.42837e-05	0.166423	9.36735e-07	C	+	14	75137664	RPS6KL1	1
14:75157713:G:T	GTEx/v8	Esophagus_Gastroesophageal_Junction	ENSG00000198208	T	8.90935e-06	0.174265	9.36735e-07	T	+	14	75157713	RPS6KL1	1
14:75167706:A:G	GTEx/v8	Esophagus_Gastroesophageal_Junction	ENSG00000198208	G	2.38917e-05	0.166729	9.36735e-07	G	+	14	75167706	RPS6KL1	1
14:75207263:A:G	GTEx/v8	Esophagus_Gastroesophageal_Junction	ENSG00000119630	A	2.78348e-05	-0.217128	0.00916734	A	-	14	75207263	PGF	1
14:75207692:A:G	GTEx/v8	Esophagus_Gastroesophageal_Junction	ENSG00000119630	A	2.77418e-05	-0.220958	0.00916734	A	-	14	75207692	PGF	1
14:75207692:A:G	GTEx/v8	Esophagus_Gastroesophageal_Junction	ENSG00000198208	A	6.91456e-05	0.169783	9.36735e-07	A	+	14	75207692	RPS6KL1	1
14:75217827:C:T	GTEx/v8	Esophagus_Gastroesophageal_Junction	ENSG00000198208	T	7.44119e-05	0.166784	9.36735e-07	T	+	14	75217827	RPS6KL1	1
14:75220095:A:G	GTEx/v8	Esophagus_Gastroesophageal_Junction	ENSG00000198208	A	7.44119e-05	0.166784	9.36735e-07	A	+	14	75220095	RPS6KL1	1
14:75235397:A:G	GTEx/v8	Esophagus_Gastroesophageal_Junction	ENSG00000198208	G	4.94812e-05	0.169396	9.36735e-07	G	+	14	75235397	RPS6KL1	1
14:75239863:C:T	GTEx/v8	Esophagus_Gastroesophageal_Junction	ENSG00000198208	T	3.34181e-05	0.173411	9.36735e-07	T	+	14	75239863	RPS6KL1	1
14:75251331:A:G	GTEx/v8	Esophagus_Gastroesophageal_Junction	ENSG00000198208	A	3.3521e-05	0.177307	9.36735e-07	A	+	14	75251331	RPS6KL1	1
14:75251440:A:G	GTEx/v8	Esophagus_Gastroesophageal_Junction	ENSG00000198208	G	3.3521e-05	0.177307	9.36735e-07	G	+	14	75251440	RPS6KL1	1
14:75252587:C:T	GTEx/v8	Esophagus_Gastroesophageal_Junction	ENSG00000198208	C	6.04477e-05	0.168995	9.36735e-07	C	+	14	75252587	RPS6KL1	1
14:75254167:A:G	GTEx/v8	Esophagus_Gastroesophageal_Junction	ENSG00000198208	A	3.34181e-05	0.173411	9.36735e-07	A	+	14	75254167	RPS6KL1	1
14:75254762:A:G	GTEx/v8	Esophagus_Gastroesophageal_Junction	ENSG00000198208	G	6.04477e-05	0.168995	9.36735e-07	G	+	14	75254762	RPS6KL1	1
14:75255115:A:G	GTEx/v8	Esophagus_Gastroesophageal_Junction	ENSG00000198208	A	6.04477e-05	0.168995	9.36735e-07	A	+	14	75255115	RPS6KL1	1
14:75259140:C:T	GTEx/v8	Esophagus_Gastroesophageal_Junction	ENSG00000198208	T	6.04477e-05	0.168995	9.36735e-07	T	+	14	75259140	RPS6KL1	1
14:75267396:C:T	GTEx/v8	Esophagus_Gastroesophageal_Junction	ENSG00000198208	T	3.34181e-05	0.173411	9.36735e-07	T	+	14	75267396	RPS6KL1	1
14:75268544:A:G	GTEx/v8	Esophagus_Gastroesophageal_Junction	ENSG00000198208	A	3.34181e-05	0.173411	9.36735e-07	A	+	14	75268544	RPS6KL1	1
14:75278211:A:G	GTEx/v8	Esophagus_Gastroesophageal_Junction	ENSG00000198208	A	4.75816e-05	0.171577	9.36735e-07	A	+	14	75278211	RPS6KL1	1
14:75292662:G:T	GTEx/v8	Esophagus_Gastroesophageal_Junction	ENSG00000198208	T	4.75816e-05	0.171577	9.36735e-07	T	+	14	75292662	RPS6KL1	1
14:75293374:A:G	GTEx/v8	Esophagus_Gastroesophageal_Junction	ENSG00000198208	G	4.75816e-05	0.171577	9.36735e-07	G	+	14	75293374	RPS6KL1	1
14:75298052:C:T	GTEx/v8	Esophagus_Gastroesophageal_Junction	ENSG00000198208	T	3.34181e-05	0.173411	9.36735e-07	T	+	14	75298052	RPS6KL1	1
14:75299101:A:G	GTEx/v8	Esophagus_Gastroesophageal_Junction	ENSG00000198208	A	3.34181e-05	0.173411	9.36735e-07	A	+	14	75299101	RPS6KL1	1
14:75308758:C:T	GTEx/v8	Esophagus_Gastroesophageal_Junction	ENSG00000198208	C	2.06246e-05	0.177113	9.36735e-07	C	+	14	75308758	RPS6KL1	1
14:75316614:C:T	GTEx/v8	Esophagus_Gastroesophageal_Junction	ENSG00000198208	C	2.93661e-05	-0.17544	9.36735e-07	T	+	14	75316614	RPS6KL1	1
14:75322914:A:G	GTEx/v8	Esophagus_Gastroesophageal_Junction	ENSG00000198208	A	1.22073e-06	-0.206125	9.36735e-07	G	+	14	75322914	RPS6KL1	1
14:75328247:C:T	GTEx/v8	Esophagus_Gastroesophageal_Junction	ENSG00000198208	C	4.96527e-07	-0.212513	9.36735e-07	T	+	14	75328247	RPS6KL1	1
14:75331487:A:G	GTEx/v8	Esophagus_Gastroesophageal_Junction	ENSG00000198208	G	7.33314e-07	-0.209584	9.36735e-07	A	+	14	75331487	RPS6KL1	1
14:75331499:C:T	GTEx/v8	Esophagus_Gastroesophageal_Junction	ENSG00000198208	C	7.33314e-07	-0.209584	9.36735e-07	T	+	14	75331499	RPS6KL1	1
14:75331740:C:T	GTEx/v8	Esophagus_Gastroesophageal_Junction	ENSG00000198208	C	4.96527e-07	-0.212513	9.36735e-07	T	+	14	75331740	RPS6KL1	1
14:75334096:G:T	GTEx/v8	Esophagus_Gastroesophageal_Junction	ENSG00000198208	T	4.96527e-07	-0.212513	9.36735e-07	G	+	14	75334096	RPS6KL1	1
14:75334199:C:T	GTEx/v8	Esophagus_Gastroesophageal_Junction	ENSG00000198208	C	4.96527e-07	-0.212513	9.36735e-07	T	+	14	75334199	RPS6KL1	1
14:75340818:A:G	GTEx/v8	Esophagus_Gastroesophageal_Junction	ENSG00000198208	A	5.73357e-05	-0.163626	9.36735e-07	G	+	14	75340818	RPS6KL1	1
14:75346740:C:T	GTEx/v8	Esophagus_Gastroesophageal_Junction	ENSG00000198208	T	6.78549e-06	-0.181233	9.36735e-07	C	+	14	75346740	RPS6KL1	1
14:75347041:A:G	GTEx/v8	Esophagus_Gastroesophageal_Junction	ENSG00000198208	G	3.96022e-07	-0.212362	9.36735e-07	A	+	14	75347041	RPS6KL1	1
14:75347585:A:C	GTEx/v8	Esophagus_Gastroesophageal_Junction	ENSG00000198208	A	8.46399e-06	-0.178128	9.36735e-07	C	+	14	75347585	RPS6KL1	1
14:75353855:C:T	GTEx/v8	Esophagus_Gastroesophageal_Junction	ENSG00000198208	C	9.6828e-08	-0.22178	9.36735e-07	T	+	14	75353855	RPS6KL1	1
14:75354600:A:G	GTEx/v8	Esophagus_Gastroesophageal_Junction	ENSG00000198208	G	9.6828e-08	-0.22178	9.36735e-07	A	+	14	75354600	RPS6KL1	1
14:75355203:C:T	GTEx/v8	Esophagus_Gastroesophageal_Junction	ENSG00000198208	C	5.32781e-07	-0.211325	9.36735e-07	T	+	14	75355203	RPS6KL1	1
14:75356103:C:T	GTEx/v8	Esophagus_Gastroesophageal_Junction	ENSG00000198208	C	9.6828e-08	-0.22178	9.36735e-07	T	+	14	75356103	RPS6KL1	1
14:75359670:A:G	GTEx/v8	Esophagus_Gastroesophageal_Junction	ENSG00000198208	A	5.32781e-07	-0.211325	9.36735e-07	G	+	14	75359670	RPS6KL1	1
14:75360419:G:T	GTEx/v8	Esophagus_Gastroesophageal_Junction	ENSG00000198208	T	5.32781e-07	-0.211325	9.36735e-07	G	+	14	75360419	RPS6KL1	1
14:75365062:A:G	GTEx/v8	Esophagus_Gastroesophageal_Junction	ENSG00000198208	G	5.32781e-07	-0.211325	9.36735e-07	A	+	14	75365062	RPS6KL1	1
14:75368508:A:G	GTEx/v8	Esophagus_Gastroesophageal_Junction	ENSG00000198208	A	5.32781e-07	-0.211325	9.36735e-07	G	+	14	75368508	RPS6KL1	1
14:75373011:A:G	GTEx/v8	Esophagus_Gastroesophageal_Junction	ENSG00000198208	G	5.32781e-07	-0.211325	9.36735e-07	A	+	14	75373011	RPS6KL1	1
18:32959397:C:T	GTEx/v8	Esophagus_Gastroesophageal_Junction	ENSG00000172466	T	5.49666e-05	0.128672	0.00241534	C	-	18	32959397	ZNF24	1
18:32960722:G:T	GTEx/v8	Esophagus_Gastroesophageal_Junction	ENSG00000172466	G	3.48201e-05	0.13326	0.00241534	T	-	18	32960722	ZNF24	1
18:32962276:C:T	GTEx/v8	Esophagus_Gastroesophageal_Junction	ENSG00000172466	C	9.80884e-05	0.127813	0.00241534	T	-	18	32962276	ZNF24	1
18:32963796:C:T	GTEx/v8	Esophagus_Gastroesophageal_Junction	ENSG00000172466	T	9.56343e-05	0.128257	0.00241534	C	-	18	32963796	ZNF24	1
18:32964049:C:T	GTEx/v8	Esophagus_Gastroesophageal_Junction	ENSG00000172466	T	9.56343e-05	0.128257	0.00241534	C	-	18	32964049	ZNF24	1
18:32970730:G:T	GTEx/v8	Esophagus_Gastroesophageal_Junction	ENSG00000172466	G	3.96188e-05	0.134641	0.00241534	T	-	18	32970730	ZNF24	1
20:44680853:A:G	GTEx/v8	Esophagus_Gastroesophageal_Junction	ENSG00000101017	A	4.93031e-11	-0.273289	1.37619e-07	A	-	20	44680853	CD40	1
20:44721656:C:T	GTEx/v8	Esophagus_Gastroesophageal_Junction	ENSG00000101017	C	1.68896e-10	0.263415	1.37619e-07	T	-	20	44721656	CD40	1
20:44724305:A:G	GTEx/v8	Esophagus_Gastroesophageal_Junction	ENSG00000101017	G	1.43837e-11	0.281128	1.37619e-07	A	-	20	44724305	CD40	1
20:44730245:A:G	GTEx/v8	Esophagus_Gastroesophageal_Junction	ENSG00000101017	A	3.88575e-11	0.271556	1.37619e-07	G	-	20	44730245	CD40	1
20:44732089:C:T	GTEx/v8	Esophagus_Gastroesophageal_Junction	ENSG00000101017	C	1.94616e-11	0.276572	1.37619e-07	T	-	20	44732089	CD40	1
20:44734310:C:T	GTEx/v8	Esophagus_Gastroesophageal_Junction	ENSG00000101017	T	7.05598e-11	0.265157	1.37619e-07	C	-	20	44734310	CD40	1
20:44735263:G:T	GTEx/v8	Esophagus_Gastroesophageal_Junction	ENSG00000101017	G	1.94616e-11	0.276572	1.37619e-07	T	-	20	44735263	CD40	1
20:44735854:A:G	GTEx/v8	Esophagus_Gastroesophageal_Junction	ENSG00000101017	G	7.72512e-11	0.273451	1.37619e-07	A	-	20	44735854	CD40	1
20:44740196:C:T	GTEx/v8	Esophagus_Gastroesophageal_Junction	ENSG00000101017	T	1.94616e-11	0.276572	1.37619e-07	C	-	20	44740196	CD40	1
20:44746982:C:T	GTEx/v8	Esophagus_Gastroesophageal_Junction	ENSG00000101017	C	8.00066e-12	0.281612	1.37619e-07	T	-	20	44746982	CD40	1
20:44747947:G:T	GTEx/v8	Esophagus_Gastroesophageal_Junction	ENSG00000101017	G	1.88605e-11	0.272112	1.37619e-07	T	-	20	44747947	CD40	1
22:41418154:C:T	GTEx/v8	Esophagus_Gastroesophageal_Junction	ENSG00000167077	T	4.97977e-06	0.284421	1.87485e-18	T	+	22	41418154	MEI1	1
22:41418297:C:T	GTEx/v8	Esophagus_Gastroesophageal_Junction	ENSG00000167077	C	9.42941e-05	0.255946	1.87485e-18	C	+	22	41418297	MEI1	1
22:41429084:A:G	GTEx/v8	Esophagus_Gastroesophageal_Junction	ENSG00000167077	A	1.23099e-05	0.272095	1.87485e-18	A	+	22	41429084	MEI1	1
22:41438061:C:T	GTEx/v8	Esophagus_Gastroesophageal_Junction	ENSG00000167077	T	4.97977e-06	0.284421	1.87485e-18	T	+	22	41438061	MEI1	1
22:41438710:G:T	GTEx/v8	Esophagus_Gastroesophageal_Junction	ENSG00000167077	G	4.97977e-06	0.284421	1.87485e-18	G	+	22	41438710	MEI1	1
22:41459486:A:G	GTEx/v8	Esophagus_Gastroesophageal_Junction	ENSG00000167077	A	3.56803e-06	0.288091	1.87485e-18	A	+	22	41459486	MEI1	1
22:41469877:A:G	GTEx/v8	Esophagus_Gastroesophageal_Junction	ENSG00000167077	G	2.35387e-06	0.294992	1.87485e-18	G	+	22	41469877	MEI1	1
22:41470522:A:G	GTEx/v8	Esophagus_Gastroesophageal_Junction	ENSG00000167077	A	3.15281e-06	0.290139	1.87485e-18	A	+	22	41470522	MEI1	1
22:41474077:A:G	GTEx/v8	Esophagus_Gastroesophageal_Junction	ENSG00000167077	A	3.15281e-06	0.290139	1.87485e-18	A	+	22	41474077	MEI1	1
22:41478482:A:G	GTEx/v8	Esophagus_Gastroesophageal_Junction	ENSG00000167077	A	2.29461e-06	0.294915	1.87485e-18	A	+	22	41478482	MEI1	1
22:41487218:C:T	GTEx/v8	Esophagus_Gastroesophageal_Junction	ENSG00000167077	C	2.33896e-06	0.292249	1.87485e-18	C	+	22	41487218	MEI1	1
22:41496800:A:G	GTEx/v8	Esophagus_Gastroesophageal_Junction	ENSG00000167077	A	4.54432e-06	0.283587	1.87485e-18	A	+	22	41496800	MEI1	1
22:41508414:G:T	GTEx/v8	Esophagus_Gastroesophageal_Junction	ENSG00000167077	T	1.94331e-06	0.293259	1.87485e-18	T	+	22	41508414	MEI1	1
22:41530040:A:G	GTEx/v8	Esophagus_Gastroesophageal_Junction	ENSG00000167077	G	1.94331e-06	0.293259	1.87485e-18	G	+	22	41530040	MEI1	1
22:41534356:C:T	GTEx/v8	Esophagus_Gastroesophageal_Junction	ENSG00000167077	T	1.94331e-06	0.293259	1.87485e-18	T	+	22	41534356	MEI1	1
22:41537589:A:G	GTEx/v8	Esophagus_Gastroesophageal_Junction	ENSG00000167077	G	1.94331e-06	0.293259	1.87485e-18	G	+	22	41537589	MEI1	1
22:41540279:C:T	GTEx/v8	Esophagus_Gastroesophageal_Junction	ENSG00000167077	C	1.14346e-06	0.300024	1.87485e-18	C	+	22	41540279	MEI1	1
22:41564287:C:T	GTEx/v8	Esophagus_Gastroesophageal_Junction	ENSG00000167077	C	1.26205e-06	0.298081	1.87485e-18	C	+	22	41564287	MEI1	1
22:41565827:A:G	GTEx/v8	Esophagus_Gastroesophageal_Junction	ENSG00000167077	G	1.26205e-06	0.298081	1.87485e-18	G	+	22	41565827	MEI1	1
22:41566595:C:T	GTEx/v8	Esophagus_Gastroesophageal_Junction	ENSG00000167077	T	1.26205e-06	0.298081	1.87485e-18	T	+	22	41566595	MEI1	1
22:41569124:C:T	GTEx/v8	Esophagus_Gastroesophageal_Junction	ENSG00000167077	C	2.62848e-06	0.288908	1.87485e-18	C	+	22	41569124	MEI1	1
22:41592677:A:G	GTEx/v8	Esophagus_Gastroesophageal_Junction	ENSG00000167077	A	2.33879e-06	0.290557	1.87485e-18	A	+	22	41592677	MEI1	1
22:41598933:A:G	GTEx/v8	Esophagus_Gastroesophageal_Junction	ENSG00000167077	A	3.44181e-05	0.248	1.87485e-18	A	+	22	41598933	MEI1	1
22:41609690:C:T	GTEx/v8	Esophagus_Gastroesophageal_Junction	ENSG00000167077	T	4.21056e-05	0.245321	1.87485e-18	T	+	22	41609690	MEI1	1
22:41613188:C:T	GTEx/v8	Esophagus_Gastroesophageal_Junction	ENSG00000167077	T	5.43717e-06	0.278718	1.87485e-18	T	+	22	41613188	MEI1	1
22:41613303:C:T	GTEx/v8	Esophagus_Gastroesophageal_Junction	ENSG00000167077	T	5.43717e-06	0.278718	1.87485e-18	T	+	22	41613303	MEI1	1
22:41616284:G:T	GTEx/v8	Esophagus_Gastroesophageal_Junction	ENSG00000167077	G	4.21056e-05	0.245321	1.87485e-18	G	+	22	41616284	MEI1	1
22:41617897:A:G	GTEx/v8	Esophagus_Gastroesophageal_Junction	ENSG00000167077	A	9.99602e-05	0.236091	1.87485e-18	A	+	22	41617897	MEI1	1
22:41618880:G:T	GTEx/v8	Esophagus_Gastroesophageal_Junction	ENSG00000167077	T	9.99602e-05	0.236091	1.87485e-18	T	+	22	41618880	MEI1	1
22:41621714:A:G	GTEx/v8	Esophagus_Gastroesophageal_Junction	ENSG00000167077	A	3.63584e-05	0.25127	1.87485e-18	A	+	22	41621714	MEI1	1
1:8431607:C:T	GTEx/v8	Esophagus_Mucosa	ENSG00000142599	T	7.70463e-20	-0.247511	3.02163e-23	T	-	1	8431607	RERE	1
1:8476428:A:G	GTEx/v8	Esophagus_Mucosa	ENSG00000142599	G	1.9744e-19	0.252278	3.02163e-23	A	-	1	8476428	RERE	1
1:8482078:C:T	GTEx/v8	Esophagus_Mucosa	ENSG00000142599	T	1.79123e-28	0.29049	3.02163e-23	C	-	1	8482078	RERE	1
1:8484823:A:G	GTEx/v8	Esophagus_Mucosa	ENSG00000142599	G	7.45625e-29	0.293621	3.02163e-23	A	-	1	8484823	RERE	1
1:8489302:C:T	GTEx/v8	Esophagus_Mucosa	ENSG00000142599	T	4.98008e-28	0.289127	3.02163e-23	C	-	1	8489302	RERE	1
1:8501786:A:G	GTEx/v8	Esophagus_Mucosa	ENSG00000142599	G	4.97729e-27	0.286412	3.02163e-23	A	-	1	8501786	RERE	1
1:8505058:A:G	GTEx/v8	Esophagus_Mucosa	ENSG00000142599	A	2.34478e-26	0.279502	3.02163e-23	G	-	1	8505058	RERE	1
1:53707953:A:G	GTEx/v8	Esophagus_Mucosa	ENSG00000162384	G	3.67567e-19	-0.262207	7.96304e-20	A	+	1	53707953	C1orf123	1
1:53708850:G:T	GTEx/v8	Esophagus_Mucosa	ENSG00000162384	T	1.85598e-16	-0.237873	7.96304e-20	G	+	1	53708850	C1orf123	1
1:53713549:A:G	GTEx/v8	Esophagus_Mucosa	ENSG00000162384	A	3.33788e-18	-0.247783	7.96304e-20	G	+	1	53713549	C1orf123	1
1:53714139:C:T	GTEx/v8	Esophagus_Mucosa	ENSG00000162384	T	4.88546e-19	-0.264282	7.96304e-20	C	+	1	53714139	C1orf123	1
1:53717656:A:G	GTEx/v8	Esophagus_Mucosa	ENSG00000162384	A	1.33517e-18	-0.261325	7.96304e-20	G	+	1	53717656	C1orf123	1
1:53722752:A:C	GTEx/v8	Esophagus_Mucosa	ENSG00000162384	C	2.00285e-18	-0.259096	7.96304e-20	A	+	1	53722752	C1orf123	1
1:53723190:G:T	GTEx/v8	Esophagus_Mucosa	ENSG00000162384	T	1.35517e-17	-0.242316	7.96304e-20	G	+	1	53723190	C1orf123	1
1:53723349:C:T	GTEx/v8	Esophagus_Mucosa	ENSG00000162384	C	1.46409e-18	-0.251834	7.96304e-20	T	+	1	53723349	C1orf123	1
1:53729210:C:T	GTEx/v8	Esophagus_Mucosa	ENSG00000162384	T	1.35517e-17	-0.242316	7.96304e-20	C	+	1	53729210	C1orf123	1
1:53730607:C:T	GTEx/v8	Esophagus_Mucosa	ENSG00000162384	T	1.35517e-17	-0.242316	7.96304e-20	C	+	1	53730607	C1orf123	1
1:53732315:G:T	GTEx/v8	Esophagus_Mucosa	ENSG00000162384	T	1.33046e-17	-0.248526	7.96304e-20	G	+	1	53732315	C1orf123	1
1:53735026:C:T	GTEx/v8	Esophagus_Mucosa	ENSG00000162384	T	1.46409e-18	-0.251834	7.96304e-20	C	+	1	53735026	C1orf123	1
1:53735446:G:T	GTEx/v8	Esophagus_Mucosa	ENSG00000162384	T	1.35517e-17	-0.242316	7.96304e-20	G	+	1	53735446	C1orf123	1
1:53736613:A:G	GTEx/v8	Esophagus_Mucosa	ENSG00000162384	G	1.33046e-17	-0.248526	7.96304e-20	A	+	1	53736613	C1orf123	1
1:53738100:C:T	GTEx/v8	Esophagus_Mucosa	ENSG00000162384	T	2.59331e-18	-0.247808	7.96304e-20	C	+	1	53738100	C1orf123	1
1:53738183:A:G	GTEx/v8	Esophagus_Mucosa	ENSG00000162384	G	1.96214e-17	-0.241952	7.96304e-20	A	+	1	53738183	C1orf123	1
1:53738975:A:C	GTEx/v8	Esophagus_Mucosa	ENSG00000162384	A	4.15687e-18	-0.24635	7.96304e-20	C	+	1	53738975	C1orf123	1
1:53739367:A:G	GTEx/v8	Esophagus_Mucosa	ENSG00000162384	A	3.84992e-17	-0.242631	7.96304e-20	G	+	1	53739367	C1orf123	1
1:53739377:A:G	GTEx/v8	Esophagus_Mucosa	ENSG00000162384	G	2.96393e-17	-0.239657	7.96304e-20	A	+	1	53739377	C1orf123	1
1:53740797:G:T	GTEx/v8	Esophagus_Mucosa	ENSG00000162384	T	4.69265e-21	-0.27053	7.96304e-20	G	+	1	53740797	C1orf123	1
1:53742081:A:G	GTEx/v8	Esophagus_Mucosa	ENSG00000162384	A	7.43705e-22	-0.273286	7.96304e-20	G	+	1	53742081	C1orf123	1
1:53745703:C:T	GTEx/v8	Esophagus_Mucosa	ENSG00000162384	T	1.64275e-21	-0.278471	7.96304e-20	C	+	1	53745703	C1orf123	1
1:53746134:A:G	GTEx/v8	Esophagus_Mucosa	ENSG00000162384	A	1.77137e-20	-0.263487	7.96304e-20	G	+	1	53746134	C1orf123	1
1:53747126:A:G	GTEx/v8	Esophagus_Mucosa	ENSG00000162384	A	9.06845e-22	-0.272793	7.96304e-20	G	+	1	53747126	C1orf123	1
1:197342380:A:G	GTEx/v8	Esophagus_Mucosa	ENSG00000213047	A	0.000130986	0.132805	0.00387949	G	-	1	197342380	DENND1B	1
1:197470146:A:G	GTEx/v8	Esophagus_Mucosa	ENSG00000213047	A	7.19657e-05	0.131263	0.00387949	G	-	1	197470146	DENND1B	1
1:197471350:A:G	GTEx/v8	Esophagus_Mucosa	ENSG00000213047	A	7.19657e-05	0.131263	0.00387949	G	-	1	197471350	DENND1B	1
1:197477498:A:G	GTEx/v8	Esophagus_Mucosa	ENSG00000213047	A	5.07616e-05	0.134813	0.00387949	G	-	1	197477498	DENND1B	1
1:197493644:A:G	GTEx/v8	Esophagus_Mucosa	ENSG00000213047	A	4.45235e-05	0.134904	0.00387949	G	-	1	197493644	DENND1B	1
1:197561510:C:T	GTEx/v8	Esophagus_Mucosa	ENSG00000213047	T	0.000144993	0.126152	0.00387949	C	-	1	197561510	DENND1B	1
1:197608612:C:T	GTEx/v8	Esophagus_Mucosa	ENSG00000213047	T	7.02732e-05	0.140746	0.00387949	C	-	1	197608612	DENND1B	1
1:197611682:A:C	GTEx/v8	Esophagus_Mucosa	ENSG00000213047	A	0.000120435	0.135765	0.00387949	C	-	1	197611682	DENND1B	1
1:197666111:A:G	GTEx/v8	Esophagus_Mucosa	ENSG00000213047	A	0.000129539	0.134236	0.00387949	G	-	1	197666111	DENND1B	1
1:197701992:C:T	GTEx/v8	Esophagus_Mucosa	ENSG00000213047	T	0.000264607	0.127366	0.00387949	C	-	1	197701992	DENND1B	1
1:197704717:C:T	GTEx/v8	Esophagus_Mucosa	ENSG00000213047	T	5.19844e-05	0.144106	0.00387949	C	-	1	197704717	DENND1B	1
1:197743506:A:G	GTEx/v8	Esophagus_Mucosa	ENSG00000213047	A	0.000246509	0.120487	0.00387949	G	-	1	197743506	DENND1B	1
3:135993599:A:C	GTEx/v8	Esophagus_Mucosa	ENSG00000114054	C	1.69386e-23	0.243588	1.62407e-19	A	-	3	135993599	PCCB	1
3:136000743:A:G	GTEx/v8	Esophagus_Mucosa	ENSG00000114054	G	1.69386e-23	0.243588	1.62407e-19	A	-	3	136000743	PCCB	1
3:136004925:C:T	GTEx/v8	Esophagus_Mucosa	ENSG00000114054	T	2.43564e-24	0.247714	1.62407e-19	C	-	3	136004925	PCCB	1
3:136056861:C:T	GTEx/v8	Esophagus_Mucosa	ENSG00000114054	C	8.60333e-23	0.2396	1.62407e-19	T	-	3	136056861	PCCB	1
3:136068699:C:T	GTEx/v8	Esophagus_Mucosa	ENSG00000114054	C	1.04733e-21	0.232946	1.62407e-19	T	-	3	136068699	PCCB	1
3:136097576:C:T	GTEx/v8	Esophagus_Mucosa	ENSG00000114054	C	3.84865e-22	0.235962	1.62407e-19	T	-	3	136097576	PCCB	1
3:136098085:A:G	GTEx/v8	Esophagus_Mucosa	ENSG00000114054	G	3.84865e-22	0.235962	1.62407e-19	A	-	3	136098085	PCCB	1
3:136098408:A:G	GTEx/v8	Esophagus_Mucosa	ENSG00000114054	A	1.93174e-22	0.236269	1.62407e-19	G	-	3	136098408	PCCB	1
3:136103287:A:G	GTEx/v8	Esophagus_Mucosa	ENSG00000114054	A	1.07966e-21	0.233595	1.62407e-19	G	-	3	136103287	PCCB	1
3:136111658:G:T	GTEx/v8	Esophagus_Mucosa	ENSG00000114054	T	7.23787e-20	0.226192	1.62407e-19	G	-	3	136111658	PCCB	1
3:136112109:A:G	GTEx/v8	Esophagus_Mucosa	ENSG00000114054	G	7.23787e-20	0.226192	1.62407e-19	A	-	3	136112109	PCCB	1
3:136119354:C:T	GTEx/v8	Esophagus_Mucosa	ENSG00000114054	T	4.05721e-19	0.22117	1.62407e-19	C	-	3	136119354	PCCB	1
3:136119354:C:T	GTEx/v8	Esophagus_Mucosa	ENSG00000174564	T	0.000220877	-0.10041	5.58384e-27	C	+	3	136119354	IL20RB	1
3:136120300:A:C	GTEx/v8	Esophagus_Mucosa	ENSG00000114054	C	1.27427e-18	0.219378	1.62407e-19	A	-	3	136120300	PCCB	1
3:136120300:A:C	GTEx/v8	Esophagus_Mucosa	ENSG00000174564	C	0.000268594	-0.0995627	5.58384e-27	A	+	3	136120300	IL20RB	1
3:136130677:A:G	GTEx/v8	Esophagus_Mucosa	ENSG00000114054	G	2.46838e-21	0.23091	1.62407e-19	A	-	3	136130677	PCCB	1
3:136137422:A:G	GTEx/v8	Esophagus_Mucosa	ENSG00000114054	A	1.792e-21	0.232117	1.62407e-19	G	-	3	136137422	PCCB	1
3:136149139:C:T	GTEx/v8	Esophagus_Mucosa	ENSG00000114054	T	1.50447e-20	0.227867	1.62407e-19	C	-	3	136149139	PCCB	1
3:136151631:G:T	GTEx/v8	Esophagus_Mucosa	ENSG00000114054	T	2.60165e-20	0.228055	1.62407e-19	G	-	3	136151631	PCCB	1
3:136151631:G:T	GTEx/v8	Esophagus_Mucosa	ENSG00000174564	T	0.000358517	-0.0971454	5.58384e-27	G	+	3	136151631	IL20RB	1
3:136154828:C:T	GTEx/v8	Esophagus_Mucosa	ENSG00000114054	T	5.4185e-23	0.240525	1.62407e-19	C	-	3	136154828	PCCB	1
3:136165695:A:G	GTEx/v8	Esophagus_Mucosa	ENSG00000114054	A	2.23864e-20	0.227414	1.62407e-19	G	-	3	136165695	PCCB	1
3:136188837:C:T	GTEx/v8	Esophagus_Mucosa	ENSG00000114054	C	2.60165e-20	0.228055	1.62407e-19	T	-	3	136188837	PCCB	1
3:136188837:C:T	GTEx/v8	Esophagus_Mucosa	ENSG00000174564	C	0.000358517	-0.0971454	5.58384e-27	T	+	3	136188837	IL20RB	1
3:136189865:A:G	GTEx/v8	Esophagus_Mucosa	ENSG00000114054	A	2.60165e-20	0.228055	1.62407e-19	G	-	3	136189865	PCCB	1
3:136189865:A:G	GTEx/v8	Esophagus_Mucosa	ENSG00000174564	A	0.000358517	-0.0971454	5.58384e-27	G	+	3	136189865	IL20RB	1
3:136196754:C:T	GTEx/v8	Esophagus_Mucosa	ENSG00000114054	T	2.60165e-20	0.228055	1.62407e-19	C	-	3	136196754	PCCB	1
3:136196754:C:T	GTEx/v8	Esophagus_Mucosa	ENSG00000174564	T	0.000358517	-0.0971454	5.58384e-27	C	+	3	136196754	IL20RB	1
3:136213310:C:T	GTEx/v8	Esophagus_Mucosa	ENSG00000114054	C	3.31092e-20	0.228504	1.62407e-19	T	-	3	136213310	PCCB	1
3:136213310:C:T	GTEx/v8	Esophagus_Mucosa	ENSG00000174564	C	0.000307046	-0.0986718	5.58384e-27	T	+	3	136213310	IL20RB	1
3:136227387:A:G	GTEx/v8	Esophagus_Mucosa	ENSG00000114054	A	6.75884e-18	0.213242	1.62407e-19	G	-	3	136227387	PCCB	1
3:136235908:C:T	GTEx/v8	Esophagus_Mucosa	ENSG00000114054	C	2.18664e-22	0.239024	1.62407e-19	T	-	3	136235908	PCCB	1
3:136245815:A:G	GTEx/v8	Esophagus_Mucosa	ENSG00000114054	A	7.70005e-20	0.226716	1.62407e-19	G	-	3	136245815	PCCB	1
3:136252596:A:C	GTEx/v8	Esophagus_Mucosa	ENSG00000114054	A	7.70005e-20	0.226716	1.62407e-19	C	-	3	136252596	PCCB	1
3:136252601:A:G	GTEx/v8	Esophagus_Mucosa	ENSG00000114054	A	7.70005e-20	0.226716	1.62407e-19	G	-	3	136252601	PCCB	1
3:136274435:A:G	GTEx/v8	Esophagus_Mucosa	ENSG00000114054	A	7.11141e-23	0.240125	1.62407e-19	G	-	3	136274435	PCCB	1
3:136278251:C:T	GTEx/v8	Esophagus_Mucosa	ENSG00000114054	C	6.65374e-23	0.241538	1.62407e-19	T	-	3	136278251	PCCB	1
3:136288405:A:G	GTEx/v8	Esophagus_Mucosa	ENSG00000114054	A	1.15368e-22	0.238529	1.62407e-19	G	-	3	136288405	PCCB	1
3:136298879:A:G	GTEx/v8	Esophagus_Mucosa	ENSG00000114054	A	7.11141e-23	0.240125	1.62407e-19	G	-	3	136298879	PCCB	1
3:136317402:G:T	GTEx/v8	Esophagus_Mucosa	ENSG00000114054	T	3.4636e-20	0.227536	1.62407e-19	G	-	3	136317402	PCCB	1
3:136317402:G:T	GTEx/v8	Esophagus_Mucosa	ENSG00000174564	T	0.000370074	-0.0969932	5.58384e-27	G	+	3	136317402	IL20RB	1
3:136319949:C:T	GTEx/v8	Esophagus_Mucosa	ENSG00000114054	T	3.4636e-20	0.227536	1.62407e-19	C	-	3	136319949	PCCB	1
3:136319949:C:T	GTEx/v8	Esophagus_Mucosa	ENSG00000174564	T	0.000370074	-0.0969932	5.58384e-27	C	+	3	136319949	IL20RB	1
3:136337029:A:G	GTEx/v8	Esophagus_Mucosa	ENSG00000114054	A	2.60165e-20	0.228055	1.62407e-19	G	-	3	136337029	PCCB	1
3:136337029:A:G	GTEx/v8	Esophagus_Mucosa	ENSG00000174564	A	0.000358517	-0.0971454	5.58384e-27	G	+	3	136337029	IL20RB	1
3:136346206:C:T	GTEx/v8	Esophagus_Mucosa	ENSG00000114054	C	7.11141e-23	0.240125	1.62407e-19	T	-	3	136346206	PCCB	1
3:136348599:A:G	GTEx/v8	Esophagus_Mucosa	ENSG00000114054	A	1.98476e-20	0.229638	1.62407e-19	G	-	3	136348599	PCCB	1
3:136348599:A:G	GTEx/v8	Esophagus_Mucosa	ENSG00000174564	A	0.000355965	-0.0975942	5.58384e-27	G	+	3	136348599	IL20RB	1
3:136353193:G:T	GTEx/v8	Esophagus_Mucosa	ENSG00000114054	G	7.11141e-23	0.240125	1.62407e-19	T	-	3	136353193	PCCB	1
3:136357705:C:T	GTEx/v8	Esophagus_Mucosa	ENSG00000114054	C	2.60165e-20	0.228055	1.62407e-19	T	-	3	136357705	PCCB	1
3:136357705:C:T	GTEx/v8	Esophagus_Mucosa	ENSG00000174564	C	0.000358517	-0.0971454	5.58384e-27	T	+	3	136357705	IL20RB	1
3:136369710:C:T	GTEx/v8	Esophagus_Mucosa	ENSG00000114054	C	2.60165e-20	-0.228055	1.62407e-19	C	-	3	136369710	PCCB	1
3:136369710:C:T	GTEx/v8	Esophagus_Mucosa	ENSG00000174564	C	0.000358517	0.0971454	5.58384e-27	C	+	3	136369710	IL20RB	1
3:136370092:C:T	GTEx/v8	Esophagus_Mucosa	ENSG00000114054	T	2.60165e-20	-0.228055	1.62407e-19	T	-	3	136370092	PCCB	1
3:136370092:C:T	GTEx/v8	Esophagus_Mucosa	ENSG00000174564	T	0.000358517	0.0971454	5.58384e-27	T	+	3	136370092	IL20RB	1
3:136371504:C:T	GTEx/v8	Esophagus_Mucosa	ENSG00000114054	T	7.11141e-23	-0.240125	1.62407e-19	T	-	3	136371504	PCCB	1
3:136371691:G:T	GTEx/v8	Esophagus_Mucosa	ENSG00000114054	T	7.11141e-23	-0.240125	1.62407e-19	T	-	3	136371691	PCCB	1
3:136377377:C:T	GTEx/v8	Esophagus_Mucosa	ENSG00000114054	C	1.42854e-18	-0.219363	1.62407e-19	C	-	3	136377377	PCCB	1
3:136377377:C:T	GTEx/v8	Esophagus_Mucosa	ENSG00000174564	C	0.000339197	0.0980586	5.58384e-27	C	+	3	136377377	IL20RB	1
3:136381368:A:C	GTEx/v8	Esophagus_Mucosa	ENSG00000114054	C	1.98476e-20	-0.229638	1.62407e-19	C	-	3	136381368	PCCB	1
3:136381368:A:C	GTEx/v8	Esophagus_Mucosa	ENSG00000174564	C	0.000355965	0.0975942	5.58384e-27	C	+	3	136381368	IL20RB	1
3:136400420:G:T	GTEx/v8	Esophagus_Mucosa	ENSG00000114054	T	7.11141e-23	-0.240125	1.62407e-19	T	-	3	136400420	PCCB	1
3:136402293:C:T	GTEx/v8	Esophagus_Mucosa	ENSG00000114054	T	1.98476e-20	-0.229638	1.62407e-19	T	-	3	136402293	PCCB	1
3:136402293:C:T	GTEx/v8	Esophagus_Mucosa	ENSG00000174564	T	0.000355965	0.0975942	5.58384e-27	T	+	3	136402293	IL20RB	1
3:136404683:C:T	GTEx/v8	Esophagus_Mucosa	ENSG00000114054	T	1.31304e-20	-0.230555	1.62407e-19	T	-	3	136404683	PCCB	1
3:136404683:C:T	GTEx/v8	Esophagus_Mucosa	ENSG00000174564	T	0.000283577	0.0991565	5.58384e-27	T	+	3	136404683	IL20RB	1
3:136414321:C:T	GTEx/v8	Esophagus_Mucosa	ENSG00000114054	T	2.60165e-20	-0.228055	1.62407e-19	T	-	3	136414321	PCCB	1
3:136414321:C:T	GTEx/v8	Esophagus_Mucosa	ENSG00000174564	T	0.000358517	0.0971454	5.58384e-27	T	+	3	136414321	IL20RB	1
3:136425514:A:C	GTEx/v8	Esophagus_Mucosa	ENSG00000114054	C	2.60165e-20	-0.228055	1.62407e-19	C	-	3	136425514	PCCB	1
3:136425514:A:C	GTEx/v8	Esophagus_Mucosa	ENSG00000174564	C	0.000358517	0.0971454	5.58384e-27	C	+	3	136425514	IL20RB	1
3:136435162:A:G	GTEx/v8	Esophagus_Mucosa	ENSG00000114054	G	6.01202e-20	-0.225947	1.62407e-19	G	-	3	136435162	PCCB	1
3:136435162:A:G	GTEx/v8	Esophagus_Mucosa	ENSG00000174564	G	0.000360183	0.0970722	5.58384e-27	G	+	3	136435162	IL20RB	1
3:136444589:C:T	GTEx/v8	Esophagus_Mucosa	ENSG00000114054	T	2.60165e-20	-0.228055	1.62407e-19	T	-	3	136444589	PCCB	1
3:136444589:C:T	GTEx/v8	Esophagus_Mucosa	ENSG00000174564	T	0.000358517	0.0971454	5.58384e-27	T	+	3	136444589	IL20RB	1
3:136466599:A:G	GTEx/v8	Esophagus_Mucosa	ENSG00000114054	G	2.93558e-17	-0.207059	1.62407e-19	G	-	3	136466599	PCCB	1
3:136471815:C:T	GTEx/v8	Esophagus_Mucosa	ENSG00000114054	T	2.60165e-20	-0.228055	1.62407e-19	T	-	3	136471815	PCCB	1
3:136471815:C:T	GTEx/v8	Esophagus_Mucosa	ENSG00000174564	T	0.000358517	0.0971454	5.58384e-27	T	+	3	136471815	IL20RB	1
3:136473728:C:T	GTEx/v8	Esophagus_Mucosa	ENSG00000114054	T	2.60165e-20	-0.228055	1.62407e-19	T	-	3	136473728	PCCB	1
3:136473728:C:T	GTEx/v8	Esophagus_Mucosa	ENSG00000174564	T	0.000358517	0.0971454	5.58384e-27	T	+	3	136473728	IL20RB	1
3:136489563:A:G	GTEx/v8	Esophagus_Mucosa	ENSG00000114054	A	3.2166e-20	-0.227401	1.62407e-19	A	-	3	136489563	PCCB	1
3:136489563:A:G	GTEx/v8	Esophagus_Mucosa	ENSG00000174564	A	0.000324217	0.097787	5.58384e-27	A	+	3	136489563	IL20RB	1
3:136500733:G:T	GTEx/v8	Esophagus_Mucosa	ENSG00000114054	G	3.2166e-20	-0.227401	1.62407e-19	G	-	3	136500733	PCCB	1
3:136500733:G:T	GTEx/v8	Esophagus_Mucosa	ENSG00000174564	G	0.000324217	0.097787	5.58384e-27	G	+	3	136500733	IL20RB	1
6:26970895:A:C	GTEx/v8	Esophagus_Mucosa	ENSG00000112812	A	6.89992e-07	0.256567	0.000178794	C	-	6	26970895	PRSS16	1
6:26970895:A:C	GTEx/v8	Esophagus_Mucosa	ENSG00000124613	A	7.87097e-05	0.258823	5.96017e-50	C	-	6	26970895	ZNF391	1
6:26970895:A:C	GTEx/v8	Esophagus_Mucosa	ENSG00000186470	A	1.0664e-35	-0.789618	7.61065e-102	C	+	6	26970895	BTN3A2	1
6:26985607:A:C	GTEx/v8	Esophagus_Mucosa	ENSG00000112812	A	6.89992e-07	0.256567	0.000178794	C	-	6	26985607	PRSS16	1
6:26985607:A:C	GTEx/v8	Esophagus_Mucosa	ENSG00000124613	A	7.87097e-05	0.258823	5.96017e-50	C	-	6	26985607	ZNF391	1
6:26985607:A:C	GTEx/v8	Esophagus_Mucosa	ENSG00000186470	A	1.0664e-35	-0.789618	7.61065e-102	C	+	6	26985607	BTN3A2	1
6:26995168:A:G	GTEx/v8	Esophagus_Mucosa	ENSG00000112812	A	6.89992e-07	0.256567	0.000178794	G	-	6	26995168	PRSS16	1
6:26995168:A:G	GTEx/v8	Esophagus_Mucosa	ENSG00000124613	A	7.87097e-05	0.258823	5.96017e-50	G	-	6	26995168	ZNF391	1
6:26995168:A:G	GTEx/v8	Esophagus_Mucosa	ENSG00000186470	A	1.0664e-35	-0.789618	7.61065e-102	G	+	6	26995168	BTN3A2	1
6:26998693:C:T	GTEx/v8	Esophagus_Mucosa	ENSG00000112812	C	6.89992e-07	0.256567	0.000178794	T	-	6	26998693	PRSS16	1
6:26998693:C:T	GTEx/v8	Esophagus_Mucosa	ENSG00000124613	C	7.87097e-05	0.258823	5.96017e-50	T	-	6	26998693	ZNF391	1
6:26998693:C:T	GTEx/v8	Esophagus_Mucosa	ENSG00000186470	C	1.0664e-35	-0.789618	7.61065e-102	T	+	6	26998693	BTN3A2	1
6:27004098:C:T	GTEx/v8	Esophagus_Mucosa	ENSG00000112812	T	6.89992e-07	0.256567	0.000178794	C	-	6	27004098	PRSS16	1
6:27004098:C:T	GTEx/v8	Esophagus_Mucosa	ENSG00000124613	T	7.87097e-05	0.258823	5.96017e-50	C	-	6	27004098	ZNF391	1
6:27004098:C:T	GTEx/v8	Esophagus_Mucosa	ENSG00000186470	T	1.0664e-35	-0.789618	7.61065e-102	C	+	6	27004098	BTN3A2	1
6:27042287:A:C	GTEx/v8	Esophagus_Mucosa	ENSG00000112812	A	4.06258e-06	0.248738	0.000178794	C	-	6	27042287	PRSS16	1
6:27042287:A:C	GTEx/v8	Esophagus_Mucosa	ENSG00000124613	A	0.000205231	0.253931	5.96017e-50	C	-	6	27042287	ZNF391	1
6:27042287:A:C	GTEx/v8	Esophagus_Mucosa	ENSG00000186470	A	1.51958e-44	-0.903798	7.61065e-102	C	+	6	27042287	BTN3A2	1
6:27327000:C:T	GTEx/v8	Esophagus_Mucosa	ENSG00000186470	T	1.93946e-58	-1.20482	7.61065e-102	C	+	6	27327000	BTN3A2	1
6:27327000:C:T	GTEx/v8	Esophagus_Mucosa	ENSG00000235109	T	7.08316e-06	0.341162	5.14157e-21	C	-	6	27327000	ZSCAN31	1
6:27332891:C:T	GTEx/v8	Esophagus_Mucosa	ENSG00000124613	C	2.33626e-05	0.318873	5.96017e-50	T	-	6	27332891	ZNF391	1
6:27332891:C:T	GTEx/v8	Esophagus_Mucosa	ENSG00000186470	C	1.20946e-49	-1.04308	7.61065e-102	T	+	6	27332891	BTN3A2	1
6:27332891:C:T	GTEx/v8	Esophagus_Mucosa	ENSG00000235109	C	0.000190464	0.262284	5.14157e-21	T	-	6	27332891	ZSCAN31	1
6:27357978:A:G	GTEx/v8	Esophagus_Mucosa	ENSG00000124613	G	0.000416608	0.292263	5.96017e-50	A	-	6	27357978	ZNF391	1
6:27357978:A:G	GTEx/v8	Esophagus_Mucosa	ENSG00000235109	G	2.6029e-06	0.360051	5.14157e-21	A	-	6	27357978	ZSCAN31	1
6:27358166:A:G	GTEx/v8	Esophagus_Mucosa	ENSG00000124613	G	1.8641e-05	0.3141	5.96017e-50	A	-	6	27358166	ZNF391	1
6:27358166:A:G	GTEx/v8	Esophagus_Mucosa	ENSG00000235109	G	0.000535795	0.23722	5.14157e-21	A	-	6	27358166	ZSCAN31	1
6:27379119:C:T	GTEx/v8	Esophagus_Mucosa	ENSG00000112812	T	0.000461981	0.213622	0.000178794	C	-	6	27379119	PRSS16	1
6:27379119:C:T	GTEx/v8	Esophagus_Mucosa	ENSG00000235109	T	0.00017774	0.268137	5.14157e-21	C	-	6	27379119	ZSCAN31	1
6:27382386:G:T	GTEx/v8	Esophagus_Mucosa	ENSG00000124613	T	2.7946e-05	0.307996	5.96017e-50	G	-	6	27382386	ZNF391	1
6:27382386:G:T	GTEx/v8	Esophagus_Mucosa	ENSG00000235109	T	0.000783859	0.230531	5.14157e-21	G	-	6	27382386	ZSCAN31	1
6:27388754:C:T	GTEx/v8	Esophagus_Mucosa	ENSG00000112812	C	0.00046681	0.214749	0.000178794	T	-	6	27388754	PRSS16	1
6:27388754:C:T	GTEx/v8	Esophagus_Mucosa	ENSG00000235109	C	8.16727e-05	0.283244	5.14157e-21	T	-	6	27388754	ZSCAN31	1
6:27391802:C:T	GTEx/v8	Esophagus_Mucosa	ENSG00000124613	T	1.07431e-05	0.313467	5.96017e-50	C	-	6	27391802	ZNF391	1
6:27413345:C:T	GTEx/v8	Esophagus_Mucosa	ENSG00000124613	T	2.16578e-05	0.31738	5.96017e-50	C	-	6	27413345	ZNF391	1
6:27413345:C:T	GTEx/v8	Esophagus_Mucosa	ENSG00000235109	T	0.000370558	0.248286	5.14157e-21	C	-	6	27413345	ZSCAN31	1
6:27425349:C:T	GTEx/v8	Esophagus_Mucosa	ENSG00000124613	C	2.16578e-05	0.31738	5.96017e-50	T	-	6	27425349	ZNF391	1
6:27425349:C:T	GTEx/v8	Esophagus_Mucosa	ENSG00000235109	C	0.000370558	0.248286	5.14157e-21	T	-	6	27425349	ZSCAN31	1
6:27433029:C:T	GTEx/v8	Esophagus_Mucosa	ENSG00000124613	T	0.00052791	0.249572	5.96017e-50	C	-	6	27433029	ZNF391	1
6:27433029:C:T	GTEx/v8	Esophagus_Mucosa	ENSG00000235109	T	3.87898e-06	0.307647	5.14157e-21	C	-	6	27433029	ZSCAN31	1
6:27443202:G:T	GTEx/v8	Esophagus_Mucosa	ENSG00000235109	T	3.99844e-06	0.307644	5.14157e-21	G	-	6	27443202	ZSCAN31	1
6:27459923:A:G	GTEx/v8	Esophagus_Mucosa	ENSG00000235109	A	3.99844e-06	0.307644	5.14157e-21	G	-	6	27459923	ZSCAN31	1
6:27695329:C:T	GTEx/v8	Esophagus_Mucosa	ENSG00000187987	T	3.47133e-05	0.220239	2.07499e-31	C	-	6	27695329	ZSCAN23	1
6:27695329:C:T	GTEx/v8	Esophagus_Mucosa	ENSG00000197279	T	0.000557635	0.167192	5.10265e-05	C	-	6	27695329	ZNF165	1
6:27695329:C:T	GTEx/v8	Esophagus_Mucosa	ENSG00000235109	T	6.85296e-07	0.20682	5.14157e-21	C	-	6	27695329	ZSCAN31	1
6:27696951:C:T	GTEx/v8	Esophagus_Mucosa	ENSG00000187987	T	3.48668e-06	0.244746	2.07499e-31	C	-	6	27696951	ZSCAN23	1
6:27696951:C:T	GTEx/v8	Esophagus_Mucosa	ENSG00000235109	T	1.01729e-09	0.251013	5.14157e-21	C	-	6	27696951	ZSCAN31	1
6:27698355:A:G	GTEx/v8	Esophagus_Mucosa	ENSG00000187987	G	3.48668e-06	0.244746	2.07499e-31	A	-	6	27698355	ZSCAN23	1
6:27698355:A:G	GTEx/v8	Esophagus_Mucosa	ENSG00000235109	G	1.01729e-09	0.251013	5.14157e-21	A	-	6	27698355	ZSCAN31	1
6:27700559:A:G	GTEx/v8	Esophagus_Mucosa	ENSG00000187987	G	3.48668e-06	0.244746	2.07499e-31	A	-	6	27700559	ZSCAN23	1
6:27700559:A:G	GTEx/v8	Esophagus_Mucosa	ENSG00000235109	G	1.01729e-09	0.251013	5.14157e-21	A	-	6	27700559	ZSCAN31	1
6:27702440:A:C	GTEx/v8	Esophagus_Mucosa	ENSG00000187987	C	3.54206e-05	0.219717	2.07499e-31	A	-	6	27702440	ZSCAN23	1
6:27702440:A:C	GTEx/v8	Esophagus_Mucosa	ENSG00000235109	C	4.72133e-07	0.209456	5.14157e-21	A	-	6	27702440	ZSCAN31	1
6:27702832:A:G	GTEx/v8	Esophagus_Mucosa	ENSG00000187987	A	3.48668e-06	0.244746	2.07499e-31	G	-	6	27702832	ZSCAN23	1
6:27702832:A:G	GTEx/v8	Esophagus_Mucosa	ENSG00000235109	A	1.01729e-09	0.251013	5.14157e-21	G	-	6	27702832	ZSCAN31	1
6:27703291:A:G	GTEx/v8	Esophagus_Mucosa	ENSG00000187987	A	3.48668e-06	0.244746	2.07499e-31	G	-	6	27703291	ZSCAN23	1
6:27703291:A:G	GTEx/v8	Esophagus_Mucosa	ENSG00000235109	A	1.01729e-09	0.251013	5.14157e-21	G	-	6	27703291	ZSCAN31	1
6:27712120:A:C	GTEx/v8	Esophagus_Mucosa	ENSG00000187987	C	3.96555e-06	0.241799	2.07499e-31	A	-	6	27712120	ZSCAN23	1
6:27712120:A:C	GTEx/v8	Esophagus_Mucosa	ENSG00000235109	C	4.44269e-10	0.254498	5.14157e-21	A	-	6	27712120	ZSCAN31	1
6:27728827:C:T	GTEx/v8	Esophagus_Mucosa	ENSG00000187987	C	3.96555e-06	0.241799	2.07499e-31	T	-	6	27728827	ZSCAN23	1
6:27728827:C:T	GTEx/v8	Esophagus_Mucosa	ENSG00000235109	C	4.44269e-10	0.254498	5.14157e-21	T	-	6	27728827	ZSCAN31	1
6:27731755:A:C	GTEx/v8	Esophagus_Mucosa	ENSG00000187987	A	1.73541e-05	0.227619	2.07499e-31	C	-	6	27731755	ZSCAN23	1
6:27731755:A:C	GTEx/v8	Esophagus_Mucosa	ENSG00000189298	A	0.000672683	-0.116725	0.000896115	C	+	6	27731755	ZKSCAN3	1
6:27731755:A:C	GTEx/v8	Esophagus_Mucosa	ENSG00000235109	A	2.08111e-11	0.274907	5.14157e-21	C	-	6	27731755	ZSCAN31	1
6:27737605:A:G	GTEx/v8	Esophagus_Mucosa	ENSG00000187987	G	1.1155e-05	0.234952	2.07499e-31	A	-	6	27737605	ZSCAN23	1
6:27737605:A:G	GTEx/v8	Esophagus_Mucosa	ENSG00000235109	G	5.99044e-11	0.271483	5.14157e-21	A	-	6	27737605	ZSCAN31	1
6:27740666:C:T	GTEx/v8	Esophagus_Mucosa	ENSG00000187987	T	1.44441e-05	0.231995	2.07499e-31	C	-	6	27740666	ZSCAN23	1
6:27740666:C:T	GTEx/v8	Esophagus_Mucosa	ENSG00000235109	T	9.11765e-11	0.268989	5.14157e-21	C	-	6	27740666	ZSCAN31	1
6:27741825:C:T	GTEx/v8	Esophagus_Mucosa	ENSG00000187987	C	1.44441e-05	0.231995	2.07499e-31	T	-	6	27741825	ZSCAN23	1
6:27741825:C:T	GTEx/v8	Esophagus_Mucosa	ENSG00000235109	C	9.11765e-11	0.268989	5.14157e-21	T	-	6	27741825	ZSCAN31	1
6:27742035:A:G	GTEx/v8	Esophagus_Mucosa	ENSG00000187987	G	1.75354e-05	0.230085	2.07499e-31	A	-	6	27742035	ZSCAN23	1
6:27742035:A:G	GTEx/v8	Esophagus_Mucosa	ENSG00000235109	G	1.0924e-10	0.268297	5.14157e-21	A	-	6	27742035	ZSCAN31	1
6:27748010:A:G	GTEx/v8	Esophagus_Mucosa	ENSG00000187987	A	1.44441e-05	0.231995	2.07499e-31	G	-	6	27748010	ZSCAN23	1
6:27748010:A:G	GTEx/v8	Esophagus_Mucosa	ENSG00000235109	A	9.11765e-11	0.268989	5.14157e-21	G	-	6	27748010	ZSCAN31	1
6:27748015:A:G	GTEx/v8	Esophagus_Mucosa	ENSG00000187987	A	2.22295e-05	0.224783	2.07499e-31	G	-	6	27748015	ZSCAN23	1
6:27748015:A:G	GTEx/v8	Esophagus_Mucosa	ENSG00000235109	A	3.16868e-11	0.272538	5.14157e-21	G	-	6	27748015	ZSCAN31	1
6:27750079:C:T	GTEx/v8	Esophagus_Mucosa	ENSG00000187987	C	1.44441e-05	0.231995	2.07499e-31	T	-	6	27750079	ZSCAN23	1
6:27750079:C:T	GTEx/v8	Esophagus_Mucosa	ENSG00000235109	C	9.11765e-11	0.268989	5.14157e-21	T	-	6	27750079	ZSCAN31	1
6:27750086:A:G	GTEx/v8	Esophagus_Mucosa	ENSG00000187987	A	1.44441e-05	0.231995	2.07499e-31	G	-	6	27750086	ZSCAN23	1
6:27750086:A:G	GTEx/v8	Esophagus_Mucosa	ENSG00000235109	A	9.11765e-11	0.268989	5.14157e-21	G	-	6	27750086	ZSCAN31	1
6:27775674:A:G	GTEx/v8	Esophagus_Mucosa	ENSG00000187987	G	1.90076e-05	0.327594	2.07499e-31	A	-	6	27775674	ZSCAN23	1
6:27775674:A:G	GTEx/v8	Esophagus_Mucosa	ENSG00000235109	G	3.18806e-11	0.393958	5.14157e-21	A	-	6	27775674	ZSCAN31	1
6:27783359:A:G	GTEx/v8	Esophagus_Mucosa	ENSG00000187987	G	3.68283e-05	0.315206	2.07499e-31	A	-	6	27783359	ZSCAN23	1
6:27783359:A:G	GTEx/v8	Esophagus_Mucosa	ENSG00000235109	G	7.05146e-11	0.385889	5.14157e-21	A	-	6	27783359	ZSCAN31	1
6:27785882:A:G	GTEx/v8	Esophagus_Mucosa	ENSG00000187987	G	0.000100257	0.211943	2.07499e-31	A	-	6	27785882	ZSCAN23	1
6:27785882:A:G	GTEx/v8	Esophagus_Mucosa	ENSG00000235109	G	1.55598e-11	0.283866	5.14157e-21	A	-	6	27785882	ZSCAN31	1
6:27788062:C:T	GTEx/v8	Esophagus_Mucosa	ENSG00000187987	T	0.000100257	0.211943	2.07499e-31	C	-	6	27788062	ZSCAN23	1
6:27788062:C:T	GTEx/v8	Esophagus_Mucosa	ENSG00000235109	T	1.55598e-11	0.283866	5.14157e-21	C	-	6	27788062	ZSCAN31	1
6:27788942:C:T	GTEx/v8	Esophagus_Mucosa	ENSG00000187987	T	6.72273e-05	0.302788	2.07499e-31	C	-	6	27788942	ZSCAN23	1
6:27788942:C:T	GTEx/v8	Esophagus_Mucosa	ENSG00000235109	T	2.15751e-10	0.37399	5.14157e-21	C	-	6	27788942	ZSCAN31	1
6:27792640:C:T	GTEx/v8	Esophagus_Mucosa	ENSG00000187987	T	0.000706748	0.264842	2.07499e-31	C	-	6	27792640	ZSCAN23	1
6:27792640:C:T	GTEx/v8	Esophagus_Mucosa	ENSG00000235109	T	3.24922e-07	0.311467	5.14157e-21	C	-	6	27792640	ZSCAN31	1
6:27798257:C:T	GTEx/v8	Esophagus_Mucosa	ENSG00000187987	C	0.00042177	0.275975	2.07499e-31	T	-	6	27798257	ZSCAN23	1
6:27798257:C:T	GTEx/v8	Esophagus_Mucosa	ENSG00000235109	C	2.65635e-07	0.314175	5.14157e-21	T	-	6	27798257	ZSCAN31	1
6:27811815:A:G	GTEx/v8	Esophagus_Mucosa	ENSG00000187987	A	5.36173e-08	0.269342	2.07499e-31	G	-	6	27811815	ZSCAN23	1
6:27811815:A:G	GTEx/v8	Esophagus_Mucosa	ENSG00000189298	A	0.000338019	-0.115665	0.000896115	G	+	6	27811815	ZKSCAN3	1
6:27811815:A:G	GTEx/v8	Esophagus_Mucosa	ENSG00000197279	A	0.000608479	0.155713	5.10265e-05	G	-	6	27811815	ZNF165	1
6:27811815:A:G	GTEx/v8	Esophagus_Mucosa	ENSG00000235109	A	1.15264e-13	0.284827	5.14157e-21	G	-	6	27811815	ZSCAN31	1
6:27811828:A:G	GTEx/v8	Esophagus_Mucosa	ENSG00000187987	A	0.000339692	0.279843	2.07499e-31	G	-	6	27811828	ZSCAN23	1
6:27811828:A:G	GTEx/v8	Esophagus_Mucosa	ENSG00000235109	A	2.12675e-07	0.316047	5.14157e-21	G	-	6	27811828	ZSCAN31	1
6:27815823:G:T	GTEx/v8	Esophagus_Mucosa	ENSG00000235109	G	4.29403e-08	0.32542	5.14157e-21	T	-	6	27815823	ZSCAN31	1
6:27816442:A:G	GTEx/v8	Esophagus_Mucosa	ENSG00000187987	G	0.00042177	0.275975	2.07499e-31	A	-	6	27816442	ZSCAN23	1
6:27816442:A:G	GTEx/v8	Esophagus_Mucosa	ENSG00000235109	G	2.65635e-07	0.314175	5.14157e-21	A	-	6	27816442	ZSCAN31	1
6:27830326:C:T	GTEx/v8	Esophagus_Mucosa	ENSG00000187987	T	0.000565944	0.270841	2.07499e-31	C	-	6	27830326	ZSCAN23	1
6:27830326:C:T	GTEx/v8	Esophagus_Mucosa	ENSG00000235109	T	1.82554e-07	0.319414	5.14157e-21	C	-	6	27830326	ZSCAN31	1
6:27833174:A:G	GTEx/v8	Esophagus_Mucosa	ENSG00000187987	G	0.000597373	0.262748	2.07499e-31	A	-	6	27833174	ZSCAN23	1
6:27833174:A:G	GTEx/v8	Esophagus_Mucosa	ENSG00000235109	G	7.01816e-08	0.321232	5.14157e-21	A	-	6	27833174	ZSCAN31	1
6:27835272:C:T	GTEx/v8	Esophagus_Mucosa	ENSG00000187987	C	0.000333393	0.282165	2.07499e-31	T	-	6	27835272	ZSCAN23	1
6:27835272:C:T	GTEx/v8	Esophagus_Mucosa	ENSG00000235109	C	1.478e-07	0.322243	5.14157e-21	T	-	6	27835272	ZSCAN31	1
6:27835435:A:G	GTEx/v8	Esophagus_Mucosa	ENSG00000187987	G	0.000288589	0.260078	2.07499e-31	A	-	6	27835435	ZSCAN23	1
6:27835435:A:G	GTEx/v8	Esophagus_Mucosa	ENSG00000235109	G	1.50323e-06	0.26983	5.14157e-21	A	-	6	27835435	ZSCAN31	1
6:27835772:A:G	GTEx/v8	Esophagus_Mucosa	ENSG00000187987	G	0.000333393	0.282165	2.07499e-31	A	-	6	27835772	ZSCAN23	1
6:27835772:A:G	GTEx/v8	Esophagus_Mucosa	ENSG00000235109	G	1.478e-07	0.322243	5.14157e-21	A	-	6	27835772	ZSCAN31	1
6:27836976:C:T	GTEx/v8	Esophagus_Mucosa	ENSG00000187987	T	0.000333393	0.282165	2.07499e-31	C	-	6	27836976	ZSCAN23	1
6:27836976:C:T	GTEx/v8	Esophagus_Mucosa	ENSG00000235109	T	1.478e-07	0.322243	5.14157e-21	C	-	6	27836976	ZSCAN31	1
6:27845129:C:T	GTEx/v8	Esophagus_Mucosa	ENSG00000187987	T	0.000387599	0.282338	2.07499e-31	C	-	6	27845129	ZSCAN23	1
6:27845129:C:T	GTEx/v8	Esophagus_Mucosa	ENSG00000235109	T	1.68852e-07	0.3245	5.14157e-21	C	-	6	27845129	ZSCAN31	1
6:27847517:A:G	GTEx/v8	Esophagus_Mucosa	ENSG00000187987	A	4.28274e-08	0.286399	2.07499e-31	G	-	6	27847517	ZSCAN23	1
6:27847517:A:G	GTEx/v8	Esophagus_Mucosa	ENSG00000197279	A	0.000108555	0.185299	5.10265e-05	G	-	6	27847517	ZNF165	1
6:27847517:A:G	GTEx/v8	Esophagus_Mucosa	ENSG00000235109	A	2.17265e-11	0.272837	5.14157e-21	G	-	6	27847517	ZSCAN31	1
6:27850873:A:G	GTEx/v8	Esophagus_Mucosa	ENSG00000124613	A	1.78112e-05	0.244104	5.96017e-50	G	-	6	27850873	ZNF391	1
6:27850873:A:G	GTEx/v8	Esophagus_Mucosa	ENSG00000187987	A	1.68284e-08	0.376761	2.07499e-31	G	-	6	27850873	ZSCAN23	1
6:27850873:A:G	GTEx/v8	Esophagus_Mucosa	ENSG00000235109	A	8.83919e-11	0.338591	5.14157e-21	G	-	6	27850873	ZSCAN31	1
6:27852357:A:G	GTEx/v8	Esophagus_Mucosa	ENSG00000124613	A	1.78112e-05	0.244104	5.96017e-50	G	-	6	27852357	ZNF391	1
6:27852357:A:G	GTEx/v8	Esophagus_Mucosa	ENSG00000187987	A	1.68284e-08	0.376761	2.07499e-31	G	-	6	27852357	ZSCAN23	1
6:27852357:A:G	GTEx/v8	Esophagus_Mucosa	ENSG00000235109	A	8.83919e-11	0.338591	5.14157e-21	G	-	6	27852357	ZSCAN31	1
6:27854301:C:T	GTEx/v8	Esophagus_Mucosa	ENSG00000187987	C	0.000477288	0.277703	2.07499e-31	T	-	6	27854301	ZSCAN23	1
6:27854301:C:T	GTEx/v8	Esophagus_Mucosa	ENSG00000235109	C	1.63545e-07	0.324497	5.14157e-21	T	-	6	27854301	ZSCAN31	1
6:27854760:A:C	GTEx/v8	Esophagus_Mucosa	ENSG00000124613	A	5.68258e-05	0.225369	5.96017e-50	C	-	6	27854760	ZNF391	1
6:27854760:A:C	GTEx/v8	Esophagus_Mucosa	ENSG00000187987	A	8.48775e-08	0.352185	2.07499e-31	C	-	6	27854760	ZSCAN23	1
6:27854760:A:C	GTEx/v8	Esophagus_Mucosa	ENSG00000235109	A	3.57034e-11	0.339357	5.14157e-21	C	-	6	27854760	ZSCAN31	1
6:27854963:A:G	GTEx/v8	Esophagus_Mucosa	ENSG00000124613	G	5.68258e-05	0.225369	5.96017e-50	A	-	6	27854963	ZNF391	1
6:27854963:A:G	GTEx/v8	Esophagus_Mucosa	ENSG00000187987	G	8.48775e-08	0.352185	2.07499e-31	A	-	6	27854963	ZSCAN23	1
6:27854963:A:G	GTEx/v8	Esophagus_Mucosa	ENSG00000235109	G	3.57034e-11	0.339357	5.14157e-21	A	-	6	27854963	ZSCAN31	1
6:27855625:G:T	GTEx/v8	Esophagus_Mucosa	ENSG00000124613	T	1.78112e-05	0.244104	5.96017e-50	G	-	6	27855625	ZNF391	1
6:27855625:G:T	GTEx/v8	Esophagus_Mucosa	ENSG00000187987	T	1.68284e-08	0.376761	2.07499e-31	G	-	6	27855625	ZSCAN23	1
6:27855625:G:T	GTEx/v8	Esophagus_Mucosa	ENSG00000235109	T	8.83919e-11	0.338591	5.14157e-21	G	-	6	27855625	ZSCAN31	1
6:27855845:A:G	GTEx/v8	Esophagus_Mucosa	ENSG00000124613	G	1.78112e-05	0.244104	5.96017e-50	A	-	6	27855845	ZNF391	1
6:27855845:A:G	GTEx/v8	Esophagus_Mucosa	ENSG00000187987	G	1.68284e-08	0.376761	2.07499e-31	A	-	6	27855845	ZSCAN23	1
6:27855845:A:G	GTEx/v8	Esophagus_Mucosa	ENSG00000235109	G	8.83919e-11	0.338591	5.14157e-21	A	-	6	27855845	ZSCAN31	1
6:27858904:C:T	GTEx/v8	Esophagus_Mucosa	ENSG00000187987	T	3.61444e-09	0.304892	2.07499e-31	C	-	6	27858904	ZSCAN23	1
6:27858904:C:T	GTEx/v8	Esophagus_Mucosa	ENSG00000189298	T	0.000546329	-0.116807	0.000896115	C	+	6	27858904	ZKSCAN3	1
6:27858904:C:T	GTEx/v8	Esophagus_Mucosa	ENSG00000197279	T	0.000274652	0.172805	5.10265e-05	C	-	6	27858904	ZNF165	1
6:27858904:C:T	GTEx/v8	Esophagus_Mucosa	ENSG00000235109	T	1.3223e-14	0.30863	5.14157e-21	C	-	6	27858904	ZSCAN31	1
6:27859453:C:T	GTEx/v8	Esophagus_Mucosa	ENSG00000187987	C	5.28701e-05	0.235629	2.07499e-31	T	-	6	27859453	ZSCAN23	1
6:27859453:C:T	GTEx/v8	Esophagus_Mucosa	ENSG00000197279	C	0.000363507	0.189057	5.10265e-05	T	-	6	27859453	ZNF165	1
6:27859453:C:T	GTEx/v8	Esophagus_Mucosa	ENSG00000235109	C	5.90167e-09	0.264051	5.14157e-21	T	-	6	27859453	ZSCAN31	1
6:27862127:A:G	GTEx/v8	Esophagus_Mucosa	ENSG00000187987	G	4.0272e-09	0.305072	2.07499e-31	A	-	6	27862127	ZSCAN23	1
6:27862127:A:G	GTEx/v8	Esophagus_Mucosa	ENSG00000197279	G	0.000193775	0.177579	5.10265e-05	A	-	6	27862127	ZNF165	1
6:27862127:A:G	GTEx/v8	Esophagus_Mucosa	ENSG00000235109	G	1.06922e-14	0.310727	5.14157e-21	A	-	6	27862127	ZSCAN31	1
6:27862152:C:T	GTEx/v8	Esophagus_Mucosa	ENSG00000124613	C	5.68258e-05	0.225369	5.96017e-50	T	-	6	27862152	ZNF391	1
6:27862152:C:T	GTEx/v8	Esophagus_Mucosa	ENSG00000187987	C	8.48775e-08	0.352185	2.07499e-31	T	-	6	27862152	ZSCAN23	1
6:27862152:C:T	GTEx/v8	Esophagus_Mucosa	ENSG00000235109	C	3.57034e-11	0.339357	5.14157e-21	T	-	6	27862152	ZSCAN31	1
6:27866384:A:G	GTEx/v8	Esophagus_Mucosa	ENSG00000124613	A	2.31067e-05	0.241882	5.96017e-50	G	-	6	27866384	ZNF391	1
6:27866384:A:G	GTEx/v8	Esophagus_Mucosa	ENSG00000187987	A	7.11198e-09	0.387797	2.07499e-31	G	-	6	27866384	ZSCAN23	1
6:27866384:A:G	GTEx/v8	Esophagus_Mucosa	ENSG00000235109	A	4.21366e-11	0.34554	5.14157e-21	G	-	6	27866384	ZSCAN31	1
6:27868792:C:T	GTEx/v8	Esophagus_Mucosa	ENSG00000124613	T	0.000678979	0.275651	5.96017e-50	C	-	6	27868792	ZNF391	1
6:27868792:C:T	GTEx/v8	Esophagus_Mucosa	ENSG00000187987	T	0.000181049	0.358797	2.07499e-31	C	-	6	27868792	ZSCAN23	1
6:27868792:C:T	GTEx/v8	Esophagus_Mucosa	ENSG00000235109	T	1.08781e-07	0.396986	5.14157e-21	C	-	6	27868792	ZSCAN31	1
6:27896799:A:C	GTEx/v8	Esophagus_Mucosa	ENSG00000124613	C	0.000678979	0.275651	5.96017e-50	A	-	6	27896799	ZNF391	1
6:27896799:A:C	GTEx/v8	Esophagus_Mucosa	ENSG00000187987	C	0.000181049	0.358797	2.07499e-31	A	-	6	27896799	ZSCAN23	1
6:27896799:A:C	GTEx/v8	Esophagus_Mucosa	ENSG00000204713	C	2.0979e-06	-0.361364	1.45568e-54	A	+	6	27896799	TRIM27	1
6:27896799:A:C	GTEx/v8	Esophagus_Mucosa	ENSG00000235109	C	1.08781e-07	0.396986	5.14157e-21	A	-	6	27896799	ZSCAN31	1
6:27905509:C:T	GTEx/v8	Esophagus_Mucosa	ENSG00000124613	C	0.000678979	0.275651	5.96017e-50	T	-	6	27905509	ZNF391	1
6:27905509:C:T	GTEx/v8	Esophagus_Mucosa	ENSG00000187987	C	0.000181049	0.358797	2.07499e-31	T	-	6	27905509	ZSCAN23	1
6:27905509:C:T	GTEx/v8	Esophagus_Mucosa	ENSG00000204713	C	2.0979e-06	-0.361364	1.45568e-54	T	+	6	27905509	TRIM27	1
6:27905509:C:T	GTEx/v8	Esophagus_Mucosa	ENSG00000235109	C	1.08781e-07	0.396986	5.14157e-21	T	-	6	27905509	ZSCAN31	1
6:27932301:A:G	GTEx/v8	Esophagus_Mucosa	ENSG00000124613	A	0.000678979	0.275651	5.96017e-50	G	-	6	27932301	ZNF391	1
6:27932301:A:G	GTEx/v8	Esophagus_Mucosa	ENSG00000187987	A	0.000181049	0.358797	2.07499e-31	G	-	6	27932301	ZSCAN23	1
6:27932301:A:G	GTEx/v8	Esophagus_Mucosa	ENSG00000204713	A	2.0979e-06	-0.361364	1.45568e-54	G	+	6	27932301	TRIM27	1
6:27932301:A:G	GTEx/v8	Esophagus_Mucosa	ENSG00000235109	A	1.08781e-07	0.396986	5.14157e-21	G	-	6	27932301	ZSCAN31	1
6:27938484:A:G	GTEx/v8	Esophagus_Mucosa	ENSG00000187987	G	0.000383041	0.338003	2.07499e-31	A	-	6	27938484	ZSCAN23	1
6:27938484:A:G	GTEx/v8	Esophagus_Mucosa	ENSG00000204713	G	1.6067e-06	-0.362541	1.45568e-54	A	+	6	27938484	TRIM27	1
6:27938484:A:G	GTEx/v8	Esophagus_Mucosa	ENSG00000235109	G	1.67209e-07	0.388272	5.14157e-21	A	-	6	27938484	ZSCAN31	1
6:27943369:C:T	GTEx/v8	Esophagus_Mucosa	ENSG00000124613	T	0.000678979	0.275651	5.96017e-50	C	-	6	27943369	ZNF391	1
6:27943369:C:T	GTEx/v8	Esophagus_Mucosa	ENSG00000187987	T	0.000181049	0.358797	2.07499e-31	C	-	6	27943369	ZSCAN23	1
6:27943369:C:T	GTEx/v8	Esophagus_Mucosa	ENSG00000204713	T	2.0979e-06	-0.361364	1.45568e-54	C	+	6	27943369	TRIM27	1
6:27943369:C:T	GTEx/v8	Esophagus_Mucosa	ENSG00000235109	T	1.08781e-07	0.396986	5.14157e-21	C	-	6	27943369	ZSCAN31	1
6:27945396:A:G	GTEx/v8	Esophagus_Mucosa	ENSG00000187987	A	0.000383041	0.338003	2.07499e-31	G	-	6	27945396	ZSCAN23	1
6:27945396:A:G	GTEx/v8	Esophagus_Mucosa	ENSG00000204713	A	1.6067e-06	-0.362541	1.45568e-54	G	+	6	27945396	TRIM27	1
6:27945396:A:G	GTEx/v8	Esophagus_Mucosa	ENSG00000235109	A	1.67209e-07	0.388272	5.14157e-21	G	-	6	27945396	ZSCAN31	1
6:27970715:C:T	GTEx/v8	Esophagus_Mucosa	ENSG00000187987	C	0.000383041	0.338003	2.07499e-31	T	-	6	27970715	ZSCAN23	1
6:27970715:C:T	GTEx/v8	Esophagus_Mucosa	ENSG00000204713	C	1.6067e-06	-0.362541	1.45568e-54	T	+	6	27970715	TRIM27	1
6:27970715:C:T	GTEx/v8	Esophagus_Mucosa	ENSG00000235109	C	1.67209e-07	0.388272	5.14157e-21	T	-	6	27970715	ZSCAN31	1
6:27992898:A:G	GTEx/v8	Esophagus_Mucosa	ENSG00000187987	A	0.000383041	0.338003	2.07499e-31	G	-	6	27992898	ZSCAN23	1
6:27992898:A:G	GTEx/v8	Esophagus_Mucosa	ENSG00000204713	A	1.6067e-06	-0.362541	1.45568e-54	G	+	6	27992898	TRIM27	1
6:27992898:A:G	GTEx/v8	Esophagus_Mucosa	ENSG00000235109	A	1.67209e-07	0.388272	5.14157e-21	G	-	6	27992898	ZSCAN31	1
6:28017250:C:T	GTEx/v8	Esophagus_Mucosa	ENSG00000187987	T	0.000383041	0.338003	2.07499e-31	C	-	6	28017250	ZSCAN23	1
6:28017250:C:T	GTEx/v8	Esophagus_Mucosa	ENSG00000204713	T	1.6067e-06	-0.362541	1.45568e-54	C	+	6	28017250	TRIM27	1
6:28017250:C:T	GTEx/v8	Esophagus_Mucosa	ENSG00000235109	T	1.67209e-07	0.388272	5.14157e-21	C	-	6	28017250	ZSCAN31	1
6:31102790:G:T	GTEx/v8	Esophagus_Mucosa	ENSG00000204420	T	3.13125e-06	0.297759	3.85394e-15	G	-	6	31102790	C6orf25	1
6:31102790:G:T	GTEx/v8	Esophagus_Mucosa	ENSG00000204421	T	4.15521e-10	0.42608	3.53452e-41	G	-	6	31102790	LY6G6C	1
6:31102790:G:T	GTEx/v8	Esophagus_Mucosa	ENSG00000204516	T	1.88076e-15	0.598714	2.64106e-56	G	-	6	31102790	MICB	1
6:31102790:G:T	GTEx/v8	Esophagus_Mucosa	ENSG00000204525	T	4.60371e-13	0.493681	2.60738e-63	G	-	6	31102790	HLA-C	1
6:31102790:G:T	GTEx/v8	Esophagus_Mucosa	ENSG00000204540	T	1.60138e-11	-0.659617	1.38834e-99	G	+	6	31102790	PSORS1C1	1
6:31102790:G:T	GTEx/v8	Esophagus_Mucosa	ENSG00000224389	T	0.000215448	0.265104	3.51512e-06	G	-	6	31102790	C4B	1
6:31102790:G:T	GTEx/v8	Esophagus_Mucosa	ENSG00000244731	T	1.88667e-22	-0.685694	5.32901e-31	G	+	6	31102790	C4A	1
6:31102790:G:T	GTEx/v8	Esophagus_Mucosa	ENSG00000261272	T	2.18912e-05	-0.282243	1.37238e-26	G	+	6	31102790	MUC22	1
6:31321267:A:C	GTEx/v8	Esophagus_Mucosa	ENSG00000137331	C	0.000152068	0.218828	4.92464e-05	A	-	6	31321267	IER3	1
6:31321267:A:C	GTEx/v8	Esophagus_Mucosa	ENSG00000204301	C	1.37974e-06	-0.294795	8.94409e-27	A	+	6	31321267	NOTCH4	1
6:31321267:A:C	GTEx/v8	Esophagus_Mucosa	ENSG00000204351	C	2.89751e-05	-0.229071	1.16295e-33	A	+	6	31321267	SKIV2L	1
6:31321267:A:C	GTEx/v8	Esophagus_Mucosa	ENSG00000204420	C	1.66862e-06	0.317781	3.85394e-15	A	-	6	31321267	C6orf25	1
6:31321267:A:C	GTEx/v8	Esophagus_Mucosa	ENSG00000204421	C	1.89596e-13	0.516929	3.53452e-41	A	-	6	31321267	LY6G6C	1
6:31321267:A:C	GTEx/v8	Esophagus_Mucosa	ENSG00000204516	C	1.20824e-18	0.684391	2.64106e-56	A	-	6	31321267	MICB	1
6:31321267:A:C	GTEx/v8	Esophagus_Mucosa	ENSG00000204520	C	0.000323538	0.224506	2.17987e-52	A	-	6	31321267	MICA	1
6:31321267:A:C	GTEx/v8	Esophagus_Mucosa	ENSG00000204525	C	1.77692e-15	0.56067	2.60738e-63	A	-	6	31321267	HLA-C	1
6:31321267:A:C	GTEx/v8	Esophagus_Mucosa	ENSG00000204540	C	2.5881e-09	-0.609509	1.38834e-99	A	+	6	31321267	PSORS1C1	1
6:31321267:A:C	GTEx/v8	Esophagus_Mucosa	ENSG00000224389	C	1.50641e-06	0.356288	3.51512e-06	A	-	6	31321267	C4B	1
6:31321267:A:C	GTEx/v8	Esophagus_Mucosa	ENSG00000244731	C	3.86737e-25	-0.752146	5.32901e-31	A	+	6	31321267	C4A	1
6:31328092:A:G	GTEx/v8	Esophagus_Mucosa	ENSG00000137310	G	4.64517e-06	0.196144	3.7802e-36	G	+	6	31328092	TCF19	1
6:31328092:A:G	GTEx/v8	Esophagus_Mucosa	ENSG00000204314	G	6.63407e-09	0.189233	4.01362e-16	G	+	6	31328092	PRRT1	1
6:31328092:A:G	GTEx/v8	Esophagus_Mucosa	ENSG00000204351	G	9.96114e-05	0.151258	1.16295e-33	G	+	6	31328092	SKIV2L	1
6:31328092:A:G	GTEx/v8	Esophagus_Mucosa	ENSG00000204421	G	4.07855e-05	-0.208741	3.53452e-41	G	-	6	31328092	LY6G6C	1
6:31328092:A:G	GTEx/v8	Esophagus_Mucosa	ENSG00000204516	G	2.19436e-06	-0.26889	2.64106e-56	G	-	6	31328092	MICB	1
6:31328092:A:G	GTEx/v8	Esophagus_Mucosa	ENSG00000204520	G	1.91656e-05	-0.188506	2.17987e-52	G	-	6	31328092	MICA	1
6:31328092:A:G	GTEx/v8	Esophagus_Mucosa	ENSG00000204525	G	4.98022e-30	-0.547575	2.60738e-63	G	-	6	31328092	HLA-C	1
6:31328092:A:G	GTEx/v8	Esophagus_Mucosa	ENSG00000204538	G	1.91983e-10	0.454826	1.25216e-63	G	+	6	31328092	PSORS1C2	1
6:31328092:A:G	GTEx/v8	Esophagus_Mucosa	ENSG00000204540	G	6.36707e-19	0.628422	1.38834e-99	G	+	6	31328092	PSORS1C1	1
6:31328092:A:G	GTEx/v8	Esophagus_Mucosa	ENSG00000204544	G	4.34021e-05	-0.0865607	1.07272e-07	G	-	6	31328092	MUC21	1
6:31328092:A:G	GTEx/v8	Esophagus_Mucosa	ENSG00000206344	G	8.15685e-13	0.313551	6.84811e-20	G	+	6	31328092	HCG27	1
6:31328092:A:G	GTEx/v8	Esophagus_Mucosa	ENSG00000213760	G	6.99405e-05	0.23386	1.03939e-09	G	+	6	31328092	ATP6V1G2	1
6:31328092:A:G	GTEx/v8	Esophagus_Mucosa	ENSG00000240053	G	1.51231e-05	-0.134822	1.53725e-23	G	-	6	31328092	LY6G5B	1
6:31328092:A:G	GTEx/v8	Esophagus_Mucosa	ENSG00000244731	G	8.5189e-05	0.213079	5.32901e-31	G	+	6	31328092	C4A	1
6:31328542:A:G	GTEx/v8	Esophagus_Mucosa	ENSG00000137310	A	4.64517e-06	0.196144	3.7802e-36	A	+	6	31328542	TCF19	1
6:31328542:A:G	GTEx/v8	Esophagus_Mucosa	ENSG00000204314	A	6.63407e-09	0.189233	4.01362e-16	A	+	6	31328542	PRRT1	1
6:31328542:A:G	GTEx/v8	Esophagus_Mucosa	ENSG00000204351	A	9.96114e-05	0.151258	1.16295e-33	A	+	6	31328542	SKIV2L	1
6:31328542:A:G	GTEx/v8	Esophagus_Mucosa	ENSG00000204421	A	4.07855e-05	-0.208741	3.53452e-41	A	-	6	31328542	LY6G6C	1
6:31328542:A:G	GTEx/v8	Esophagus_Mucosa	ENSG00000204516	A	2.19436e-06	-0.26889	2.64106e-56	A	-	6	31328542	MICB	1
6:31328542:A:G	GTEx/v8	Esophagus_Mucosa	ENSG00000204520	A	1.91656e-05	-0.188506	2.17987e-52	A	-	6	31328542	MICA	1
6:31328542:A:G	GTEx/v8	Esophagus_Mucosa	ENSG00000204525	A	4.98022e-30	-0.547575	2.60738e-63	A	-	6	31328542	HLA-C	1
6:31328542:A:G	GTEx/v8	Esophagus_Mucosa	ENSG00000204538	A	1.91983e-10	0.454826	1.25216e-63	A	+	6	31328542	PSORS1C2	1
6:31328542:A:G	GTEx/v8	Esophagus_Mucosa	ENSG00000204540	A	6.36707e-19	0.628422	1.38834e-99	A	+	6	31328542	PSORS1C1	1
6:31328542:A:G	GTEx/v8	Esophagus_Mucosa	ENSG00000204544	A	4.34021e-05	-0.0865607	1.07272e-07	A	-	6	31328542	MUC21	1
6:31328542:A:G	GTEx/v8	Esophagus_Mucosa	ENSG00000206344	A	8.15685e-13	0.313551	6.84811e-20	A	+	6	31328542	HCG27	1
6:31328542:A:G	GTEx/v8	Esophagus_Mucosa	ENSG00000213760	A	6.99405e-05	0.23386	1.03939e-09	A	+	6	31328542	ATP6V1G2	1
6:31328542:A:G	GTEx/v8	Esophagus_Mucosa	ENSG00000240053	A	1.51231e-05	-0.134822	1.53725e-23	A	-	6	31328542	LY6G5B	1
6:31328542:A:G	GTEx/v8	Esophagus_Mucosa	ENSG00000244731	A	8.5189e-05	0.213079	5.32901e-31	A	+	6	31328542	C4A	1
6:31329921:G:T	GTEx/v8	Esophagus_Mucosa	ENSG00000137310	G	9.55471e-06	0.200709	3.7802e-36	T	-	6	31329921	TCF19	1
6:31329921:G:T	GTEx/v8	Esophagus_Mucosa	ENSG00000204421	G	6.75505e-06	0.241765	3.53452e-41	T	-	6	31329921	LY6G6C	1
6:31329921:G:T	GTEx/v8	Esophagus_Mucosa	ENSG00000204516	G	1.87919e-15	0.466459	2.64106e-56	T	-	6	31329921	MICB	1
6:31329921:G:T	GTEx/v8	Esophagus_Mucosa	ENSG00000204525	G	2.89574e-05	0.226777	2.60738e-63	T	-	6	31329921	HLA-C	1
6:31329921:G:T	GTEx/v8	Esophagus_Mucosa	ENSG00000204531	G	1.90984e-05	0.317728	3.13457e-61	T	-	6	31329921	POU5F1	1
6:31329921:G:T	GTEx/v8	Esophagus_Mucosa	ENSG00000204536	G	2.63488e-05	0.182821	4.03888e-27	T	-	6	31329921	CCHCR1	1
6:31329921:G:T	GTEx/v8	Esophagus_Mucosa	ENSG00000204538	G	8.20697e-07	0.376052	1.25216e-63	T	-	6	31329921	PSORS1C2	1
6:31329921:G:T	GTEx/v8	Esophagus_Mucosa	ENSG00000224389	G	5.65437e-05	0.224441	3.51512e-06	T	-	6	31329921	C4B	1
6:31329921:G:T	GTEx/v8	Esophagus_Mucosa	ENSG00000244731	G	6.52299e-12	-0.38679	5.32901e-31	T	+	6	31329921	C4A	1
6:31329932:A:G	GTEx/v8	Esophagus_Mucosa	ENSG00000137310	A	9.55471e-06	0.200709	3.7802e-36	G	-	6	31329932	TCF19	1
6:31329932:A:G	GTEx/v8	Esophagus_Mucosa	ENSG00000204421	A	6.75505e-06	0.241765	3.53452e-41	G	-	6	31329932	LY6G6C	1
6:31329932:A:G	GTEx/v8	Esophagus_Mucosa	ENSG00000204516	A	1.87919e-15	0.466459	2.64106e-56	G	-	6	31329932	MICB	1
6:31329932:A:G	GTEx/v8	Esophagus_Mucosa	ENSG00000204525	A	2.89574e-05	0.226777	2.60738e-63	G	-	6	31329932	HLA-C	1
6:31329932:A:G	GTEx/v8	Esophagus_Mucosa	ENSG00000204531	A	1.90984e-05	0.317728	3.13457e-61	G	-	6	31329932	POU5F1	1
6:31329932:A:G	GTEx/v8	Esophagus_Mucosa	ENSG00000204536	A	2.63488e-05	0.182821	4.03888e-27	G	-	6	31329932	CCHCR1	1
6:31329932:A:G	GTEx/v8	Esophagus_Mucosa	ENSG00000204538	A	8.20697e-07	0.376052	1.25216e-63	G	-	6	31329932	PSORS1C2	1
6:31329932:A:G	GTEx/v8	Esophagus_Mucosa	ENSG00000224389	A	5.65437e-05	0.224441	3.51512e-06	G	-	6	31329932	C4B	1
6:31329932:A:G	GTEx/v8	Esophagus_Mucosa	ENSG00000244731	A	6.52299e-12	-0.38679	5.32901e-31	G	+	6	31329932	C4A	1
6:31469591:A:G	GTEx/v8	Esophagus_Mucosa	ENSG00000204516	A	6.38496e-34	-0.556538	2.64106e-56	A	-	6	31469591	MICB	1
6:31469591:A:G	GTEx/v8	Esophagus_Mucosa	ENSG00000204525	A	4.06849e-11	-0.288832	2.60738e-63	A	-	6	31469591	HLA-C	1
6:31469591:A:G	GTEx/v8	Esophagus_Mucosa	ENSG00000204540	A	1.74996e-10	0.399702	1.38834e-99	A	+	6	31469591	PSORS1C1	1
6:31469591:A:G	GTEx/v8	Esophagus_Mucosa	ENSG00000206344	A	0.000285587	0.140749	6.84811e-20	A	+	6	31469591	HCG27	1
6:31546850:A:G	GTEx/v8	Esophagus_Mucosa	ENSG00000198502	A	4.32292e-05	-0.383551	8.40211e-93	G	+	6	31546850	HLA-DRB5	1
6:31546850:A:G	GTEx/v8	Esophagus_Mucosa	ENSG00000204301	A	1.87585e-06	-0.306575	8.94409e-27	G	+	6	31546850	NOTCH4	1
6:31546850:A:G	GTEx/v8	Esophagus_Mucosa	ENSG00000204351	A	2.40239e-05	-0.243613	1.16295e-33	G	+	6	31546850	SKIV2L	1
6:31546850:A:G	GTEx/v8	Esophagus_Mucosa	ENSG00000204410	A	1.0688e-05	-0.182512	0.000164288	G	+	6	31546850	MSH5	1
6:31546850:A:G	GTEx/v8	Esophagus_Mucosa	ENSG00000204420	A	1.84187e-07	0.363407	3.85394e-15	G	-	6	31546850	C6orf25	1
6:31546850:A:G	GTEx/v8	Esophagus_Mucosa	ENSG00000204421	A	8.71883e-15	0.572005	3.53452e-41	G	-	6	31546850	LY6G6C	1
6:31546850:A:G	GTEx/v8	Esophagus_Mucosa	ENSG00000204516	A	4.72359e-19	0.728469	2.64106e-56	G	-	6	31546850	MICB	1
6:31546850:A:G	GTEx/v8	Esophagus_Mucosa	ENSG00000204525	A	1.30682e-16	0.61212	2.60738e-63	G	-	6	31546850	HLA-C	1
6:31546850:A:G	GTEx/v8	Esophagus_Mucosa	ENSG00000204540	A	6.39631e-11	-0.701227	1.38834e-99	G	+	6	31546850	PSORS1C1	1
6:31546850:A:G	GTEx/v8	Esophagus_Mucosa	ENSG00000224389	A	5.58452e-07	0.389931	3.51512e-06	G	-	6	31546850	C4B	1
6:31546850:A:G	GTEx/v8	Esophagus_Mucosa	ENSG00000244731	A	3.92174e-29	-0.848015	5.32901e-31	G	+	6	31546850	C4A	1
6:31558702:C:T	GTEx/v8	Esophagus_Mucosa	ENSG00000137312	T	0.000122046	0.160969	0.00025585	C	-	6	31558702	FLOT1	1
6:31558702:C:T	GTEx/v8	Esophagus_Mucosa	ENSG00000198502	T	0.000101453	-0.346423	8.40211e-93	C	+	6	31558702	HLA-DRB5	1
6:31558702:C:T	GTEx/v8	Esophagus_Mucosa	ENSG00000204301	T	8.01676e-06	-0.273067	8.94409e-27	C	+	6	31558702	NOTCH4	1
6:31558702:C:T	GTEx/v8	Esophagus_Mucosa	ENSG00000204351	T	0.000147047	-0.208264	1.16295e-33	C	+	6	31558702	SKIV2L	1
6:31558702:C:T	GTEx/v8	Esophagus_Mucosa	ENSG00000204410	T	1.75738e-06	-0.187713	0.000164288	C	+	6	31558702	MSH5	1
6:31558702:C:T	GTEx/v8	Esophagus_Mucosa	ENSG00000204420	T	3.65988e-06	0.307331	3.85394e-15	C	-	6	31558702	C6orf25	1
6:31558702:C:T	GTEx/v8	Esophagus_Mucosa	ENSG00000204421	T	4.7241e-12	0.487454	3.53452e-41	C	-	6	31558702	LY6G6C	1
6:31558702:C:T	GTEx/v8	Esophagus_Mucosa	ENSG00000204516	T	1.97007e-20	0.715789	2.64106e-56	C	-	6	31558702	MICB	1
6:31558702:C:T	GTEx/v8	Esophagus_Mucosa	ENSG00000204525	T	3.42639e-13	0.515667	2.60738e-63	C	-	6	31558702	HLA-C	1
6:31558702:C:T	GTEx/v8	Esophagus_Mucosa	ENSG00000204540	T	7.53968e-09	-0.591879	1.38834e-99	C	+	6	31558702	PSORS1C1	1
6:31558702:C:T	GTEx/v8	Esophagus_Mucosa	ENSG00000213719	T	0.000222852	-0.122198	4.46771e-05	C	+	6	31558702	CLIC1	1
6:31558702:C:T	GTEx/v8	Esophagus_Mucosa	ENSG00000224389	T	2.58561e-06	0.348303	3.51512e-06	C	-	6	31558702	C4B	1
6:31558702:C:T	GTEx/v8	Esophagus_Mucosa	ENSG00000244731	T	4.13178e-29	-0.804766	5.32901e-31	C	+	6	31558702	C4A	1
6:31710020:C:T	GTEx/v8	Esophagus_Mucosa	ENSG00000198502	T	1.28933e-09	-0.324306	8.40211e-93	C	+	6	31710020	HLA-DRB5	1
6:31710020:C:T	GTEx/v8	Esophagus_Mucosa	ENSG00000204420	T	4.21972e-11	0.262502	3.85394e-15	C	-	6	31710020	C6orf25	1
6:31710020:C:T	GTEx/v8	Esophagus_Mucosa	ENSG00000204421	T	1.33728e-24	0.42434	3.53452e-41	C	-	6	31710020	LY6G6C	1
6:31710020:C:T	GTEx/v8	Esophagus_Mucosa	ENSG00000204424	T	1.27423e-06	0.261981	3.84373e-05	C	-	6	31710020	LY6G6F	1
6:31710020:C:T	GTEx/v8	Esophagus_Mucosa	ENSG00000204516	T	1.61017e-07	0.254191	2.64106e-56	C	-	6	31710020	MICB	1
6:31710020:C:T	GTEx/v8	Esophagus_Mucosa	ENSG00000224389	T	5.68499e-08	0.24317	3.51512e-06	C	-	6	31710020	C4B	1
6:31710020:C:T	GTEx/v8	Esophagus_Mucosa	ENSG00000240053	T	2.77877e-07	-0.136548	1.53725e-23	C	+	6	31710020	LY6G5B	1
6:31710020:C:T	GTEx/v8	Esophagus_Mucosa	ENSG00000244355	T	2.31774e-06	0.277378	8.84748e-05	C	-	6	31710020	LY6G6D	1
6:31710020:C:T	GTEx/v8	Esophagus_Mucosa	ENSG00000244731	T	2.10843e-05	-0.197293	5.32901e-31	C	+	6	31710020	C4A	1
6:31710020:C:T	GTEx/v8	Esophagus_Mucosa	ENSG00000255552	T	3.03379e-08	0.296964	1.54334e-07	C	-	6	31710020	LY6G6E	1
6:31840477:C:T	GTEx/v8	Esophagus_Mucosa	ENSG00000179344	T	1.04336e-09	-0.576925	5.36908e-88	C	+	6	31840477	HLA-DQB1	1
6:31840477:C:T	GTEx/v8	Esophagus_Mucosa	ENSG00000198502	T	5.65986e-07	-0.49253	8.40211e-93	C	+	6	31840477	HLA-DRB5	1
6:31840477:C:T	GTEx/v8	Esophagus_Mucosa	ENSG00000204301	T	6.95401e-07	-0.336335	8.94409e-27	C	+	6	31840477	NOTCH4	1
6:31840477:C:T	GTEx/v8	Esophagus_Mucosa	ENSG00000204351	T	3.73953e-06	-0.280827	1.16295e-33	C	+	6	31840477	SKIV2L	1
6:31840477:C:T	GTEx/v8	Esophagus_Mucosa	ENSG00000204410	T	5.11919e-05	-0.17741	0.000164288	C	+	6	31840477	MSH5	1
6:31840477:C:T	GTEx/v8	Esophagus_Mucosa	ENSG00000204420	T	3.76332e-09	0.431411	3.85394e-15	C	-	6	31840477	C6orf25	1
6:31840477:C:T	GTEx/v8	Esophagus_Mucosa	ENSG00000204421	T	6.40791e-18	0.665501	3.53452e-41	C	-	6	31840477	LY6G6C	1
6:31840477:C:T	GTEx/v8	Esophagus_Mucosa	ENSG00000204516	T	1.7326e-15	0.692118	2.64106e-56	C	-	6	31840477	MICB	1
6:31840477:C:T	GTEx/v8	Esophagus_Mucosa	ENSG00000204525	T	2.98021e-12	0.55087	2.60738e-63	C	-	6	31840477	HLA-C	1
6:31840477:C:T	GTEx/v8	Esophagus_Mucosa	ENSG00000204540	T	1.12974e-10	-0.730458	1.38834e-99	C	+	6	31840477	PSORS1C1	1
6:31840477:C:T	GTEx/v8	Esophagus_Mucosa	ENSG00000224389	T	1.65897e-08	0.462021	3.51512e-06	C	-	6	31840477	C4B	1
6:31840477:C:T	GTEx/v8	Esophagus_Mucosa	ENSG00000231852	T	0.000264001	0.399049	0.00447266	C	-	6	31840477	CYP21A2	1
6:31840477:C:T	GTEx/v8	Esophagus_Mucosa	ENSG00000244731	T	2.66357e-38	-1.00954	5.32901e-31	C	+	6	31840477	C4A	1
6:31840477:C:T	GTEx/v8	Esophagus_Mucosa	ENSG00000261272	T	0.000190471	-0.28716	1.37238e-26	C	+	6	31840477	MUC22	1
6:32014575:A:G	GTEx/v8	Esophagus_Mucosa	ENSG00000196126	G	2.03364e-06	-0.145655	2.70978e-20	G	-	6	32014575	HLA-DRB1	1
6:32014575:A:G	GTEx/v8	Esophagus_Mucosa	ENSG00000204516	G	5.2788e-07	-0.237206	2.64106e-56	G	-	6	32014575	MICB	1
6:32014575:A:G	GTEx/v8	Esophagus_Mucosa	ENSG00000204525	G	6.40347e-05	-0.171077	2.60738e-63	G	-	6	32014575	HLA-C	1
6:32014575:A:G	GTEx/v8	Esophagus_Mucosa	ENSG00000237541	G	7.35934e-09	0.324124	1.91992e-73	G	+	6	32014575	HLA-DQA2	1
6:32019946:C:T	GTEx/v8	Esophagus_Mucosa	ENSG00000179344	T	3.10689e-07	-0.398319	5.36908e-88	C	+	6	32019946	HLA-DQB1	1
6:32019946:C:T	GTEx/v8	Esophagus_Mucosa	ENSG00000198502	T	4.18998e-07	-0.407481	8.40211e-93	C	+	6	32019946	HLA-DRB5	1
6:32019946:C:T	GTEx/v8	Esophagus_Mucosa	ENSG00000204257	T	3.88729e-08	0.25398	8.08731e-20	C	-	6	32019946	HLA-DMA	1
6:32019946:C:T	GTEx/v8	Esophagus_Mucosa	ENSG00000204348	T	1.34378e-05	-0.178775	1.83573e-08	C	+	6	32019946	DXO	1
6:32019946:C:T	GTEx/v8	Esophagus_Mucosa	ENSG00000204351	T	6.26471e-05	-0.199453	1.16295e-33	C	+	6	32019946	SKIV2L	1
6:32019946:C:T	GTEx/v8	Esophagus_Mucosa	ENSG00000204410	T	0.000133728	-0.137031	0.000164288	C	+	6	32019946	MSH5	1
6:32019946:C:T	GTEx/v8	Esophagus_Mucosa	ENSG00000204420	T	2.54902e-08	0.334262	3.85394e-15	C	-	6	32019946	C6orf25	1
6:32019946:C:T	GTEx/v8	Esophagus_Mucosa	ENSG00000204421	T	1.73893e-19	0.567669	3.53452e-41	C	-	6	32019946	LY6G6C	1
6:32019946:C:T	GTEx/v8	Esophagus_Mucosa	ENSG00000204516	T	2.89742e-15	0.562053	2.64106e-56	C	-	6	32019946	MICB	1
6:32019946:C:T	GTEx/v8	Esophagus_Mucosa	ENSG00000204525	T	6.03287e-10	0.402146	2.60738e-63	C	-	6	32019946	HLA-C	1
6:32019946:C:T	GTEx/v8	Esophagus_Mucosa	ENSG00000204540	T	4.28106e-08	-0.511182	1.38834e-99	C	+	6	32019946	PSORS1C1	1
6:32019946:C:T	GTEx/v8	Esophagus_Mucosa	ENSG00000224389	T	2.06752e-06	0.319627	3.51512e-06	C	-	6	32019946	C4B	1
6:32019946:C:T	GTEx/v8	Esophagus_Mucosa	ENSG00000244731	T	7.27657e-22	-0.639564	5.32901e-31	C	+	6	32019946	C4A	1
6:32025863:C:T	GTEx/v8	Esophagus_Mucosa	ENSG00000179344	T	3.10689e-07	-0.398319	5.36908e-88	C	+	6	32025863	HLA-DQB1	1
6:32025863:C:T	GTEx/v8	Esophagus_Mucosa	ENSG00000198502	T	4.18998e-07	-0.407481	8.40211e-93	C	+	6	32025863	HLA-DRB5	1
6:32025863:C:T	GTEx/v8	Esophagus_Mucosa	ENSG00000204257	T	3.88729e-08	0.25398	8.08731e-20	C	-	6	32025863	HLA-DMA	1
6:32025863:C:T	GTEx/v8	Esophagus_Mucosa	ENSG00000204348	T	1.34378e-05	-0.178775	1.83573e-08	C	+	6	32025863	DXO	1
6:32025863:C:T	GTEx/v8	Esophagus_Mucosa	ENSG00000204351	T	6.26471e-05	-0.199453	1.16295e-33	C	+	6	32025863	SKIV2L	1
6:32025863:C:T	GTEx/v8	Esophagus_Mucosa	ENSG00000204410	T	0.000133728	-0.137031	0.000164288	C	+	6	32025863	MSH5	1
6:32025863:C:T	GTEx/v8	Esophagus_Mucosa	ENSG00000204420	T	2.54902e-08	0.334262	3.85394e-15	C	-	6	32025863	C6orf25	1
6:32025863:C:T	GTEx/v8	Esophagus_Mucosa	ENSG00000204421	T	1.73893e-19	0.567669	3.53452e-41	C	-	6	32025863	LY6G6C	1
6:32025863:C:T	GTEx/v8	Esophagus_Mucosa	ENSG00000204516	T	2.89742e-15	0.562053	2.64106e-56	C	-	6	32025863	MICB	1
6:32025863:C:T	GTEx/v8	Esophagus_Mucosa	ENSG00000204525	T	6.03287e-10	0.402146	2.60738e-63	C	-	6	32025863	HLA-C	1
6:32025863:C:T	GTEx/v8	Esophagus_Mucosa	ENSG00000204540	T	4.28106e-08	-0.511182	1.38834e-99	C	+	6	32025863	PSORS1C1	1
6:32025863:C:T	GTEx/v8	Esophagus_Mucosa	ENSG00000224389	T	2.06752e-06	0.319627	3.51512e-06	C	-	6	32025863	C4B	1
6:32025863:C:T	GTEx/v8	Esophagus_Mucosa	ENSG00000244731	T	7.27657e-22	-0.639564	5.32901e-31	C	+	6	32025863	C4A	1
6:32628428:A:C	GTEx/v8	Esophagus_Mucosa	ENSG00000179344	A	1.37691e-15	-0.623066	5.36908e-88	C	+	6	32628428	HLA-DQB1	1
6:32628428:A:C	GTEx/v8	Esophagus_Mucosa	ENSG00000198502	A	8.58568e-11	-0.530081	8.40211e-93	C	+	6	32628428	HLA-DRB5	1
6:32628428:A:C	GTEx/v8	Esophagus_Mucosa	ENSG00000204257	A	2.2385e-10	0.298475	8.08731e-20	C	-	6	32628428	HLA-DMA	1
6:32628428:A:C	GTEx/v8	Esophagus_Mucosa	ENSG00000204301	A	8.52779e-07	-0.279593	8.94409e-27	C	+	6	32628428	NOTCH4	1
6:32628428:A:C	GTEx/v8	Esophagus_Mucosa	ENSG00000204421	A	9.15509e-06	0.295954	3.53452e-41	C	-	6	32628428	LY6G6C	1
6:32628428:A:C	GTEx/v8	Esophagus_Mucosa	ENSG00000231852	A	0.00024871	0.33571	0.00447266	C	-	6	32628428	CYP21A2	1
6:32628428:A:C	GTEx/v8	Esophagus_Mucosa	ENSG00000244731	A	1.3614e-24	-0.692758	5.32901e-31	C	+	6	32628428	C4A	1
6:100953148:A:G	GTEx/v8	Esophagus_Mucosa	ENSG00000112249	A	9.52475e-09	-0.118147	1.74756e-34	A	-	6	100953148	ASCC3	1
6:100953883:C:T	GTEx/v8	Esophagus_Mucosa	ENSG00000112249	T	3.17825e-16	-0.175067	1.74756e-34	T	-	6	100953883	ASCC3	1
6:100954036:A:G	GTEx/v8	Esophagus_Mucosa	ENSG00000112249	A	8.69965e-20	-0.192496	1.74756e-34	A	-	6	100954036	ASCC3	1
6:100955752:C:T	GTEx/v8	Esophagus_Mucosa	ENSG00000112249	T	1.3709e-07	-0.111185	1.74756e-34	T	-	6	100955752	ASCC3	1
6:100967531:A:G	GTEx/v8	Esophagus_Mucosa	ENSG00000112249	A	6.71584e-08	-0.114436	1.74756e-34	A	-	6	100967531	ASCC3	1
6:100968737:C:T	GTEx/v8	Esophagus_Mucosa	ENSG00000112249	C	1.06405e-17	-0.186703	1.74756e-34	C	-	6	100968737	ASCC3	1
6:100970472:C:T	GTEx/v8	Esophagus_Mucosa	ENSG00000112249	T	3.71466e-20	-0.194146	1.74756e-34	T	-	6	100970472	ASCC3	1
6:100977940:C:T	GTEx/v8	Esophagus_Mucosa	ENSG00000112249	C	2.5334e-08	-0.11833	1.74756e-34	C	-	6	100977940	ASCC3	1
6:100978351:C:T	GTEx/v8	Esophagus_Mucosa	ENSG00000112249	T	2.5334e-08	-0.11833	1.74756e-34	T	-	6	100978351	ASCC3	1
6:100978570:C:T	GTEx/v8	Esophagus_Mucosa	ENSG00000112249	T	2.5334e-08	-0.11833	1.74756e-34	T	-	6	100978570	ASCC3	1
6:100981200:A:C	GTEx/v8	Esophagus_Mucosa	ENSG00000112249	C	2.5334e-08	-0.11833	1.74756e-34	C	-	6	100981200	ASCC3	1
6:100983505:C:T	GTEx/v8	Esophagus_Mucosa	ENSG00000112249	T	2.88507e-07	-0.107066	1.74756e-34	T	-	6	100983505	ASCC3	1
6:100983589:C:T	GTEx/v8	Esophagus_Mucosa	ENSG00000112249	C	8.08101e-07	-0.10221	1.74756e-34	C	-	6	100983589	ASCC3	1
6:100984400:C:T	GTEx/v8	Esophagus_Mucosa	ENSG00000112249	T	4.47238e-08	-0.116093	1.74756e-34	T	-	6	100984400	ASCC3	1
6:100985574:C:T	GTEx/v8	Esophagus_Mucosa	ENSG00000112249	T	1.06405e-17	-0.186703	1.74756e-34	T	-	6	100985574	ASCC3	1
6:100987009:C:T	GTEx/v8	Esophagus_Mucosa	ENSG00000112249	C	1.99441e-06	-0.0972588	1.74756e-34	C	-	6	100987009	ASCC3	1
6:100988939:C:T	GTEx/v8	Esophagus_Mucosa	ENSG00000112249	C	4.47238e-08	-0.116093	1.74756e-34	C	-	6	100988939	ASCC3	1
6:100993125:C:T	GTEx/v8	Esophagus_Mucosa	ENSG00000112249	C	1.71462e-06	-0.0978867	1.74756e-34	C	-	6	100993125	ASCC3	1
6:101002659:A:G	GTEx/v8	Esophagus_Mucosa	ENSG00000112249	A	7.90509e-08	-0.114188	1.74756e-34	A	-	6	101002659	ASCC3	1
6:101005474:A:G	GTEx/v8	Esophagus_Mucosa	ENSG00000112249	G	3.58643e-18	-0.189612	1.74756e-34	G	-	6	101005474	ASCC3	1
6:101007686:C:T	GTEx/v8	Esophagus_Mucosa	ENSG00000112249	C	5.71688e-18	-0.187562	1.74756e-34	C	-	6	101007686	ASCC3	1
6:101007895:C:T	GTEx/v8	Esophagus_Mucosa	ENSG00000112249	T	1.08045e-12	-0.151599	1.74756e-34	T	-	6	101007895	ASCC3	1
6:101008093:C:T	GTEx/v8	Esophagus_Mucosa	ENSG00000112249	T	4.58e-07	-0.10502	1.74756e-34	T	-	6	101008093	ASCC3	1
6:101009823:C:T	GTEx/v8	Esophagus_Mucosa	ENSG00000112249	C	4.86016e-18	-0.188162	1.74756e-34	C	-	6	101009823	ASCC3	1
6:101010200:A:G	GTEx/v8	Esophagus_Mucosa	ENSG00000112249	A	1.06405e-17	-0.186703	1.74756e-34	A	-	6	101010200	ASCC3	1
6:101012187:A:C	GTEx/v8	Esophagus_Mucosa	ENSG00000112249	C	1.74676e-18	-0.190913	1.74756e-34	C	-	6	101012187	ASCC3	1
6:101017321:A:G	GTEx/v8	Esophagus_Mucosa	ENSG00000112249	G	1.86572e-21	-0.199849	1.74756e-34	G	-	6	101017321	ASCC3	1
6:101018032:A:G	GTEx/v8	Esophagus_Mucosa	ENSG00000112249	G	4.85601e-08	-0.113347	1.74756e-34	G	-	6	101018032	ASCC3	1
6:101020453:C:T	GTEx/v8	Esophagus_Mucosa	ENSG00000112249	C	2.86175e-13	-0.15456	1.74756e-34	C	-	6	101020453	ASCC3	1
6:101020968:C:T	GTEx/v8	Esophagus_Mucosa	ENSG00000112249	C	7.85137e-09	-0.122013	1.74756e-34	C	-	6	101020968	ASCC3	1
6:101023588:A:G	GTEx/v8	Esophagus_Mucosa	ENSG00000112249	A	2.54864e-08	-0.117903	1.74756e-34	A	-	6	101023588	ASCC3	1
6:101033379:A:C	GTEx/v8	Esophagus_Mucosa	ENSG00000112249	C	2.54864e-08	-0.117903	1.74756e-34	C	-	6	101033379	ASCC3	1
6:101034270:A:G	GTEx/v8	Esophagus_Mucosa	ENSG00000112249	A	5.93073e-13	0.152953	1.74756e-34	G	-	6	101034270	ASCC3	1
6:101036713:C:T	GTEx/v8	Esophagus_Mucosa	ENSG00000112249	C	7.84892e-21	0.19663	1.74756e-34	T	-	6	101036713	ASCC3	1
6:101039470:A:G	GTEx/v8	Esophagus_Mucosa	ENSG00000112249	A	3.04356e-21	0.197484	1.74756e-34	G	-	6	101039470	ASCC3	1
6:101053069:C:T	GTEx/v8	Esophagus_Mucosa	ENSG00000112249	C	9.66237e-09	0.121172	1.74756e-34	T	-	6	101053069	ASCC3	1
6:101054999:C:T	GTEx/v8	Esophagus_Mucosa	ENSG00000112249	T	9.66237e-09	0.121172	1.74756e-34	C	-	6	101054999	ASCC3	1
6:101058886:A:G	GTEx/v8	Esophagus_Mucosa	ENSG00000112249	A	2.87793e-09	0.125261	1.74756e-34	G	-	6	101058886	ASCC3	1
6:101059253:A:C	GTEx/v8	Esophagus_Mucosa	ENSG00000112249	A	2.87967e-08	0.118718	1.74756e-34	C	-	6	101059253	ASCC3	1
6:101059629:C:T	GTEx/v8	Esophagus_Mucosa	ENSG00000112249	C	5.26523e-09	0.123728	1.74756e-34	T	-	6	101059629	ASCC3	1
6:101065792:G:T	GTEx/v8	Esophagus_Mucosa	ENSG00000112249	T	3.23949e-08	0.117978	1.74756e-34	G	-	6	101065792	ASCC3	1
6:101067135:A:C	GTEx/v8	Esophagus_Mucosa	ENSG00000112249	C	3.65146e-08	0.117083	1.74756e-34	A	-	6	101067135	ASCC3	1
6:101076767:C:T	GTEx/v8	Esophagus_Mucosa	ENSG00000112249	T	3.65146e-08	0.117083	1.74756e-34	C	-	6	101076767	ASCC3	1
6:101078300:A:G	GTEx/v8	Esophagus_Mucosa	ENSG00000112249	A	7.9312e-09	0.121578	1.74756e-34	G	-	6	101078300	ASCC3	1
6:101078718:A:G	GTEx/v8	Esophagus_Mucosa	ENSG00000112249	A	9.66237e-09	0.121172	1.74756e-34	G	-	6	101078718	ASCC3	1
6:101079610:A:C	GTEx/v8	Esophagus_Mucosa	ENSG00000112249	C	9.66237e-09	0.121172	1.74756e-34	A	-	6	101079610	ASCC3	1
6:101080621:A:G	GTEx/v8	Esophagus_Mucosa	ENSG00000112249	A	9.66237e-09	0.121172	1.74756e-34	G	-	6	101080621	ASCC3	1
6:101084946:A:G	GTEx/v8	Esophagus_Mucosa	ENSG00000112249	A	3.65146e-08	0.117083	1.74756e-34	G	-	6	101084946	ASCC3	1
6:101086333:C:T	GTEx/v8	Esophagus_Mucosa	ENSG00000112249	C	2.50456e-08	0.118536	1.74756e-34	T	-	6	101086333	ASCC3	1
6:101087081:A:G	GTEx/v8	Esophagus_Mucosa	ENSG00000112249	A	2.50456e-08	0.118536	1.74756e-34	G	-	6	101087081	ASCC3	1
6:101088350:C:T	GTEx/v8	Esophagus_Mucosa	ENSG00000112249	C	1.70773e-08	0.119488	1.74756e-34	T	-	6	101088350	ASCC3	1
6:101089134:A:G	GTEx/v8	Esophagus_Mucosa	ENSG00000112249	A	9.66237e-09	0.121172	1.74756e-34	G	-	6	101089134	ASCC3	1
6:101090377:A:C	GTEx/v8	Esophagus_Mucosa	ENSG00000112249	A	9.66237e-09	0.121172	1.74756e-34	C	-	6	101090377	ASCC3	1
6:101092776:C:T	GTEx/v8	Esophagus_Mucosa	ENSG00000112249	T	2.50456e-08	0.118536	1.74756e-34	C	-	6	101092776	ASCC3	1
6:101094554:A:G	GTEx/v8	Esophagus_Mucosa	ENSG00000112249	G	9.66237e-09	0.121172	1.74756e-34	A	-	6	101094554	ASCC3	1
6:101094880:G:T	GTEx/v8	Esophagus_Mucosa	ENSG00000112249	T	2.50456e-08	0.118536	1.74756e-34	G	-	6	101094880	ASCC3	1
6:101094940:A:G	GTEx/v8	Esophagus_Mucosa	ENSG00000112249	G	9.66237e-09	0.121172	1.74756e-34	A	-	6	101094940	ASCC3	1
6:101099217:A:G	GTEx/v8	Esophagus_Mucosa	ENSG00000112249	G	8.60225e-08	0.110624	1.74756e-34	A	-	6	101099217	ASCC3	1
6:101100528:A:G	GTEx/v8	Esophagus_Mucosa	ENSG00000112249	G	9.66237e-09	0.121172	1.74756e-34	A	-	6	101100528	ASCC3	1
6:101101234:A:G	GTEx/v8	Esophagus_Mucosa	ENSG00000112249	A	2.91718e-07	0.104702	1.74756e-34	G	-	6	101101234	ASCC3	1
6:101103038:A:G	GTEx/v8	Esophagus_Mucosa	ENSG00000112249	A	1.0679e-08	0.121038	1.74756e-34	G	-	6	101103038	ASCC3	1
6:101104191:C:T	GTEx/v8	Esophagus_Mucosa	ENSG00000112249	T	4.89195e-09	0.122979	1.74756e-34	C	-	6	101104191	ASCC3	1
6:101105022:A:G	GTEx/v8	Esophagus_Mucosa	ENSG00000112249	A	2.61676e-09	0.124594	1.74756e-34	G	-	6	101105022	ASCC3	1
6:101105862:A:C	GTEx/v8	Esophagus_Mucosa	ENSG00000112249	A	2.97525e-09	0.12374	1.74756e-34	C	-	6	101105862	ASCC3	1
6:101105975:C:T	GTEx/v8	Esophagus_Mucosa	ENSG00000112249	C	2.97525e-09	0.12374	1.74756e-34	T	-	6	101105975	ASCC3	1
6:101110984:C:T	GTEx/v8	Esophagus_Mucosa	ENSG00000112249	T	1.49189e-08	0.119446	1.74756e-34	C	-	6	101110984	ASCC3	1
6:101111521:A:C	GTEx/v8	Esophagus_Mucosa	ENSG00000112249	C	2.91718e-07	0.104702	1.74756e-34	A	-	6	101111521	ASCC3	1
6:101112345:A:G	GTEx/v8	Esophagus_Mucosa	ENSG00000112249	G	9.66237e-09	0.121172	1.74756e-34	A	-	6	101112345	ASCC3	1
6:101113085:A:G	GTEx/v8	Esophagus_Mucosa	ENSG00000112249	A	9.66237e-09	0.121172	1.74756e-34	G	-	6	101113085	ASCC3	1
6:101116146:C:T	GTEx/v8	Esophagus_Mucosa	ENSG00000112249	T	8.1687e-09	0.121045	1.74756e-34	C	-	6	101116146	ASCC3	1
6:101118400:A:G	GTEx/v8	Esophagus_Mucosa	ENSG00000112249	A	5.23483e-09	0.122785	1.74756e-34	G	-	6	101118400	ASCC3	1
6:101127213:C:T	GTEx/v8	Esophagus_Mucosa	ENSG00000112249	C	1.90331e-07	0.107113	1.74756e-34	T	-	6	101127213	ASCC3	1
6:101128787:C:T	GTEx/v8	Esophagus_Mucosa	ENSG00000112249	T	7.88708e-09	0.120973	1.74756e-34	C	-	6	101128787	ASCC3	1
6:101129067:C:T	GTEx/v8	Esophagus_Mucosa	ENSG00000112249	T	7.88708e-09	0.120973	1.74756e-34	C	-	6	101129067	ASCC3	1
6:101131848:C:T	GTEx/v8	Esophagus_Mucosa	ENSG00000112249	C	2.30903e-15	0.169396	1.74756e-34	T	-	6	101131848	ASCC3	1
6:101131959:A:G	GTEx/v8	Esophagus_Mucosa	ENSG00000112249	A	2.30903e-15	0.169396	1.74756e-34	G	-	6	101131959	ASCC3	1
6:101132368:C:T	GTEx/v8	Esophagus_Mucosa	ENSG00000112249	C	2.30903e-15	0.169396	1.74756e-34	T	-	6	101132368	ASCC3	1
6:101133600:C:T	GTEx/v8	Esophagus_Mucosa	ENSG00000112249	C	9.59429e-09	0.120431	1.74756e-34	T	-	6	101133600	ASCC3	1
6:101134108:C:T	GTEx/v8	Esophagus_Mucosa	ENSG00000112249	T	1.39189e-14	0.163825	1.74756e-34	C	-	6	101134108	ASCC3	1
6:101134156:C:T	GTEx/v8	Esophagus_Mucosa	ENSG00000112249	C	1.39189e-14	0.163825	1.74756e-34	T	-	6	101134156	ASCC3	1
6:101135580:C:T	GTEx/v8	Esophagus_Mucosa	ENSG00000112249	C	6.13551e-09	0.121677	1.74756e-34	T	-	6	101135580	ASCC3	1
6:101137332:G:T	GTEx/v8	Esophagus_Mucosa	ENSG00000112249	G	1.81837e-09	0.126209	1.74756e-34	T	-	6	101137332	ASCC3	1
6:101137765:A:C	GTEx/v8	Esophagus_Mucosa	ENSG00000112249	C	1.81837e-09	0.126209	1.74756e-34	A	-	6	101137765	ASCC3	1
6:101144965:G:T	GTEx/v8	Esophagus_Mucosa	ENSG00000112249	G	9.65304e-09	0.119549	1.74756e-34	T	-	6	101144965	ASCC3	1
6:101145178:A:G	GTEx/v8	Esophagus_Mucosa	ENSG00000112249	A	3.0956e-15	0.167053	1.74756e-34	G	-	6	101145178	ASCC3	1
6:101147892:G:T	GTEx/v8	Esophagus_Mucosa	ENSG00000112249	G	2.87299e-09	0.124482	1.74756e-34	T	-	6	101147892	ASCC3	1
6:101148311:C:T	GTEx/v8	Esophagus_Mucosa	ENSG00000112249	T	2.87299e-09	0.124482	1.74756e-34	C	-	6	101148311	ASCC3	1
6:101149576:C:T	GTEx/v8	Esophagus_Mucosa	ENSG00000112249	C	9.65304e-09	-0.119549	1.74756e-34	C	-	6	101149576	ASCC3	1
6:101150326:C:T	GTEx/v8	Esophagus_Mucosa	ENSG00000112249	T	2.87299e-09	-0.124482	1.74756e-34	T	-	6	101150326	ASCC3	1
6:101150463:A:G	GTEx/v8	Esophagus_Mucosa	ENSG00000112249	A	7.55247e-09	-0.121988	1.74756e-34	A	-	6	101150463	ASCC3	1
6:101151410:C:T	GTEx/v8	Esophagus_Mucosa	ENSG00000112249	T	3.66465e-09	-0.12342	1.74756e-34	T	-	6	101151410	ASCC3	1
6:101151537:A:G	GTEx/v8	Esophagus_Mucosa	ENSG00000112249	A	9.65304e-09	-0.119549	1.74756e-34	A	-	6	101151537	ASCC3	1
6:101152009:C:T	GTEx/v8	Esophagus_Mucosa	ENSG00000112249	C	9.65304e-09	-0.119549	1.74756e-34	C	-	6	101152009	ASCC3	1
6:101152631:A:G	GTEx/v8	Esophagus_Mucosa	ENSG00000112249	A	2.12467e-09	-0.125865	1.74756e-34	A	-	6	101152631	ASCC3	1
6:101152723:A:C	GTEx/v8	Esophagus_Mucosa	ENSG00000112249	A	1.81837e-09	-0.126209	1.74756e-34	A	-	6	101152723	ASCC3	1
6:101153665:A:G	GTEx/v8	Esophagus_Mucosa	ENSG00000112249	G	1.56735e-15	-0.169039	1.74756e-34	G	-	6	101153665	ASCC3	1
6:101153782:C:T	GTEx/v8	Esophagus_Mucosa	ENSG00000112249	C	6.24296e-09	-0.121239	1.74756e-34	C	-	6	101153782	ASCC3	1
6:101154909:A:G	GTEx/v8	Esophagus_Mucosa	ENSG00000112249	A	1.81837e-09	-0.126209	1.74756e-34	A	-	6	101154909	ASCC3	1
6:101156284:C:T	GTEx/v8	Esophagus_Mucosa	ENSG00000112249	T	1.95541e-09	-0.126262	1.74756e-34	T	-	6	101156284	ASCC3	1
6:101156806:A:G	GTEx/v8	Esophagus_Mucosa	ENSG00000112249	A	1.29386e-08	-0.117278	1.74756e-34	A	-	6	101156806	ASCC3	1
6:101159516:G:T	GTEx/v8	Esophagus_Mucosa	ENSG00000112249	T	5.21005e-09	-0.123758	1.74756e-34	T	-	6	101159516	ASCC3	1
6:101161812:A:G	GTEx/v8	Esophagus_Mucosa	ENSG00000112249	A	2.75106e-08	-0.114046	1.74756e-34	A	-	6	101161812	ASCC3	1
6:101163915:C:T	GTEx/v8	Esophagus_Mucosa	ENSG00000112249	C	2.87299e-09	-0.124482	1.74756e-34	C	-	6	101163915	ASCC3	1
6:101165017:C:T	GTEx/v8	Esophagus_Mucosa	ENSG00000112249	T	9.23768e-09	-0.118408	1.74756e-34	T	-	6	101165017	ASCC3	1
6:101166095:A:G	GTEx/v8	Esophagus_Mucosa	ENSG00000112249	A	2.75106e-08	-0.114046	1.74756e-34	A	-	6	101166095	ASCC3	1
6:101170233:C:T	GTEx/v8	Esophagus_Mucosa	ENSG00000112249	C	7.55247e-09	-0.121988	1.74756e-34	C	-	6	101170233	ASCC3	1
6:101174161:A:G	GTEx/v8	Esophagus_Mucosa	ENSG00000112249	G	7.15884e-09	-0.125401	1.74756e-34	G	-	6	101174161	ASCC3	1
6:101175014:C:T	GTEx/v8	Esophagus_Mucosa	ENSG00000112249	T	5.05377e-10	-0.125952	1.74756e-34	T	-	6	101175014	ASCC3	1
6:101176285:A:C	GTEx/v8	Esophagus_Mucosa	ENSG00000112249	A	2.29381e-07	-0.108871	1.74756e-34	A	-	6	101176285	ASCC3	1
6:101176349:A:G	GTEx/v8	Esophagus_Mucosa	ENSG00000112249	G	3.31094e-07	-0.109343	1.74756e-34	G	-	6	101176349	ASCC3	1
6:101177262:C:T	GTEx/v8	Esophagus_Mucosa	ENSG00000112249	T	7.23607e-08	-0.113023	1.74756e-34	T	-	6	101177262	ASCC3	1
6:101177663:A:C	GTEx/v8	Esophagus_Mucosa	ENSG00000112249	A	4.90555e-08	-0.116757	1.74756e-34	A	-	6	101177663	ASCC3	1
6:101178491:A:G	GTEx/v8	Esophagus_Mucosa	ENSG00000112249	A	2.29381e-07	-0.108871	1.74756e-34	A	-	6	101178491	ASCC3	1
6:101179273:A:C	GTEx/v8	Esophagus_Mucosa	ENSG00000112249	A	2.29381e-07	-0.108871	1.74756e-34	A	-	6	101179273	ASCC3	1
6:101179354:G:T	GTEx/v8	Esophagus_Mucosa	ENSG00000112249	G	7.92621e-08	-0.112847	1.74756e-34	G	-	6	101179354	ASCC3	1
6:101180128:A:G	GTEx/v8	Esophagus_Mucosa	ENSG00000112249	A	2.29381e-07	-0.108871	1.74756e-34	A	-	6	101180128	ASCC3	1
6:101181258:A:C	GTEx/v8	Esophagus_Mucosa	ENSG00000112249	A	2.29381e-07	-0.108871	1.74756e-34	A	-	6	101181258	ASCC3	1
6:101181811:C:T	GTEx/v8	Esophagus_Mucosa	ENSG00000112249	T	2.29381e-07	-0.108871	1.74756e-34	T	-	6	101181811	ASCC3	1
6:101182323:C:T	GTEx/v8	Esophagus_Mucosa	ENSG00000112249	C	2.29381e-07	-0.108871	1.74756e-34	C	-	6	101182323	ASCC3	1
6:101182500:A:G	GTEx/v8	Esophagus_Mucosa	ENSG00000112249	A	2.29381e-07	-0.108871	1.74756e-34	A	-	6	101182500	ASCC3	1
6:101183499:C:T	GTEx/v8	Esophagus_Mucosa	ENSG00000112249	T	7.92621e-08	-0.112847	1.74756e-34	T	-	6	101183499	ASCC3	1
6:101184373:A:G	GTEx/v8	Esophagus_Mucosa	ENSG00000112249	G	7.92621e-08	-0.112847	1.74756e-34	G	-	6	101184373	ASCC3	1
6:101184915:C:T	GTEx/v8	Esophagus_Mucosa	ENSG00000112249	T	2.29381e-07	-0.108871	1.74756e-34	T	-	6	101184915	ASCC3	1
6:101195720:A:G	GTEx/v8	Esophagus_Mucosa	ENSG00000112249	G	2.48117e-07	-0.10839	1.74756e-34	G	-	6	101195720	ASCC3	1
6:101196080:C:T	GTEx/v8	Esophagus_Mucosa	ENSG00000112249	C	2.48117e-07	-0.10839	1.74756e-34	C	-	6	101196080	ASCC3	1
6:101196767:C:T	GTEx/v8	Esophagus_Mucosa	ENSG00000112249	T	2.48117e-07	-0.10839	1.74756e-34	T	-	6	101196767	ASCC3	1
6:101197953:C:T	GTEx/v8	Esophagus_Mucosa	ENSG00000112249	T	2.48117e-07	-0.10839	1.74756e-34	T	-	6	101197953	ASCC3	1
6:101198707:A:G	GTEx/v8	Esophagus_Mucosa	ENSG00000112249	A	2.34472e-07	-0.108498	1.74756e-34	A	-	6	101198707	ASCC3	1
6:101199367:C:T	GTEx/v8	Esophagus_Mucosa	ENSG00000112249	T	2.48117e-07	-0.10839	1.74756e-34	T	-	6	101199367	ASCC3	1
6:101199579:C:T	GTEx/v8	Esophagus_Mucosa	ENSG00000112249	T	5.32504e-08	-0.116275	1.74756e-34	T	-	6	101199579	ASCC3	1
6:101201243:C:T	GTEx/v8	Esophagus_Mucosa	ENSG00000112249	T	8.35314e-08	-0.11243	1.74756e-34	T	-	6	101201243	ASCC3	1
6:101201898:G:T	GTEx/v8	Esophagus_Mucosa	ENSG00000112249	G	7.92621e-08	-0.112847	1.74756e-34	G	-	6	101201898	ASCC3	1
6:101203592:A:G	GTEx/v8	Esophagus_Mucosa	ENSG00000112249	G	7.92621e-08	-0.112847	1.74756e-34	G	-	6	101203592	ASCC3	1
6:101204106:A:G	GTEx/v8	Esophagus_Mucosa	ENSG00000112249	A	7.51775e-08	-0.11501	1.74756e-34	A	-	6	101204106	ASCC3	1
6:101204126:A:G	GTEx/v8	Esophagus_Mucosa	ENSG00000112249	G	1.18757e-12	-0.14619	1.74756e-34	G	-	6	101204126	ASCC3	1
6:101207589:A:G	GTEx/v8	Esophagus_Mucosa	ENSG00000112249	G	6.73839e-13	-0.148121	1.74756e-34	G	-	6	101207589	ASCC3	1
6:101209386:C:T	GTEx/v8	Esophagus_Mucosa	ENSG00000112249	T	7.48931e-08	-0.112938	1.74756e-34	T	-	6	101209386	ASCC3	1
6:101212146:A:G	GTEx/v8	Esophagus_Mucosa	ENSG00000112249	A	6.73839e-13	-0.148121	1.74756e-34	A	-	6	101212146	ASCC3	1
6:101212241:A:G	GTEx/v8	Esophagus_Mucosa	ENSG00000112249	G	7.92621e-08	-0.112847	1.74756e-34	G	-	6	101212241	ASCC3	1
6:101215244:A:G	GTEx/v8	Esophagus_Mucosa	ENSG00000112249	G	6.73839e-13	-0.148121	1.74756e-34	G	-	6	101215244	ASCC3	1
6:101216102:C:T	GTEx/v8	Esophagus_Mucosa	ENSG00000112249	T	1.32774e-12	-0.146542	1.74756e-34	T	-	6	101216102	ASCC3	1
6:101216645:A:G	GTEx/v8	Esophagus_Mucosa	ENSG00000112249	G	6.73839e-13	-0.148121	1.74756e-34	G	-	6	101216645	ASCC3	1
6:101217123:A:G	GTEx/v8	Esophagus_Mucosa	ENSG00000112249	A	4.46426e-08	-0.117112	1.74756e-34	A	-	6	101217123	ASCC3	1
6:101219581:C:T	GTEx/v8	Esophagus_Mucosa	ENSG00000112249	T	6.73839e-13	-0.148121	1.74756e-34	T	-	6	101219581	ASCC3	1
6:101220056:A:C	GTEx/v8	Esophagus_Mucosa	ENSG00000112249	A	6.73839e-13	-0.148121	1.74756e-34	A	-	6	101220056	ASCC3	1
6:101220433:A:G	GTEx/v8	Esophagus_Mucosa	ENSG00000112249	A	6.73839e-13	-0.148121	1.74756e-34	A	-	6	101220433	ASCC3	1
6:101221630:A:C	GTEx/v8	Esophagus_Mucosa	ENSG00000112249	A	6.73839e-13	-0.148121	1.74756e-34	A	-	6	101221630	ASCC3	1
6:101222568:A:G	GTEx/v8	Esophagus_Mucosa	ENSG00000112249	G	7.48931e-08	-0.112938	1.74756e-34	G	-	6	101222568	ASCC3	1
6:101223295:A:G	GTEx/v8	Esophagus_Mucosa	ENSG00000112249	A	6.73839e-13	-0.148121	1.74756e-34	A	-	6	101223295	ASCC3	1
6:101223997:C:T	GTEx/v8	Esophagus_Mucosa	ENSG00000112249	T	6.73839e-13	-0.148121	1.74756e-34	T	-	6	101223997	ASCC3	1
6:101225121:A:G	GTEx/v8	Esophagus_Mucosa	ENSG00000112249	A	6.73839e-13	-0.148121	1.74756e-34	A	-	6	101225121	ASCC3	1
6:101225723:A:C	GTEx/v8	Esophagus_Mucosa	ENSG00000112249	C	6.73839e-13	-0.148121	1.74756e-34	C	-	6	101225723	ASCC3	1
6:101237129:A:C	GTEx/v8	Esophagus_Mucosa	ENSG00000112249	A	6.73839e-13	-0.148121	1.74756e-34	A	-	6	101237129	ASCC3	1
6:101245065:A:C	GTEx/v8	Esophagus_Mucosa	ENSG00000112249	A	5.02984e-08	-0.11434	1.74756e-34	A	-	6	101245065	ASCC3	1
6:101245591:C:T	GTEx/v8	Esophagus_Mucosa	ENSG00000112249	T	2.81331e-08	-0.118353	1.74756e-34	T	-	6	101245591	ASCC3	1
6:101246010:C:T	GTEx/v8	Esophagus_Mucosa	ENSG00000112249	C	1.61853e-13	-0.151114	1.74756e-34	C	-	6	101246010	ASCC3	1
6:101247503:C:T	GTEx/v8	Esophagus_Mucosa	ENSG00000112249	C	6.73839e-13	-0.148121	1.74756e-34	C	-	6	101247503	ASCC3	1
6:101248480:C:T	GTEx/v8	Esophagus_Mucosa	ENSG00000112249	C	1.83743e-13	-0.150999	1.74756e-34	C	-	6	101248480	ASCC3	1
6:101256597:A:G	GTEx/v8	Esophagus_Mucosa	ENSG00000112249	G	7.06785e-13	-0.148416	1.74756e-34	G	-	6	101256597	ASCC3	1
6:101257877:A:G	GTEx/v8	Esophagus_Mucosa	ENSG00000112249	G	7.06785e-13	-0.148416	1.74756e-34	G	-	6	101257877	ASCC3	1
6:101261007:C:T	GTEx/v8	Esophagus_Mucosa	ENSG00000112249	C	5.98874e-13	0.148839	1.74756e-34	T	-	6	101261007	ASCC3	1
6:101261408:A:C	GTEx/v8	Esophagus_Mucosa	ENSG00000112249	A	2.9088e-08	0.116277	1.74756e-34	C	-	6	101261408	ASCC3	1
6:101261494:C:T	GTEx/v8	Esophagus_Mucosa	ENSG00000112249	T	5.98874e-13	0.148839	1.74756e-34	C	-	6	101261494	ASCC3	1
6:101261553:C:T	GTEx/v8	Esophagus_Mucosa	ENSG00000112249	T	1.90756e-08	0.119651	1.74756e-34	C	-	6	101261553	ASCC3	1
6:101262409:A:G	GTEx/v8	Esophagus_Mucosa	ENSG00000112249	G	2.75499e-08	0.116339	1.74756e-34	A	-	6	101262409	ASCC3	1
6:101263516:C:T	GTEx/v8	Esophagus_Mucosa	ENSG00000112249	T	1.66255e-13	0.151606	1.74756e-34	C	-	6	101263516	ASCC3	1
6:101270345:A:G	GTEx/v8	Esophagus_Mucosa	ENSG00000112249	G	1.92862e-13	0.151296	1.74756e-34	A	-	6	101270345	ASCC3	1
6:101272801:C:T	GTEx/v8	Esophagus_Mucosa	ENSG00000112249	C	4.74542e-08	0.114437	1.74756e-34	T	-	6	101272801	ASCC3	1
9:96181075:C:T	GTEx/v8	Esophagus_Mucosa	ENSG00000188938	T	5.73862e-07	0.13909	0.000305431	C	-	9	96181075	FAM120AOS	1
9:96182487:A:G	GTEx/v8	Esophagus_Mucosa	ENSG00000188938	A	5.73862e-07	0.13909	0.000305431	G	-	9	96182487	FAM120AOS	1
9:96202932:C:T	GTEx/v8	Esophagus_Mucosa	ENSG00000188938	C	3.12915e-06	0.136023	0.000305431	T	-	9	96202932	FAM120AOS	1
9:96217447:A:G	GTEx/v8	Esophagus_Mucosa	ENSG00000188938	G	3.64754e-06	0.135161	0.000305431	A	-	9	96217447	FAM120AOS	1
9:96218194:C:T	GTEx/v8	Esophagus_Mucosa	ENSG00000188938	T	3.0383e-06	0.136359	0.000305431	C	-	9	96218194	FAM120AOS	1
9:96222617:A:G	GTEx/v8	Esophagus_Mucosa	ENSG00000188938	A	3.64754e-06	0.135161	0.000305431	G	-	9	96222617	FAM120AOS	1
9:96223572:C:T	GTEx/v8	Esophagus_Mucosa	ENSG00000188938	T	3.0383e-06	0.136359	0.000305431	C	-	9	96223572	FAM120AOS	1
9:96231171:C:T	GTEx/v8	Esophagus_Mucosa	ENSG00000188938	C	5.43762e-06	0.132162	0.000305431	T	-	9	96231171	FAM120AOS	1
9:96232742:C:T	GTEx/v8	Esophagus_Mucosa	ENSG00000188938	C	5.43762e-06	0.132162	0.000305431	T	-	9	96232742	FAM120AOS	1
9:96232874:G:T	GTEx/v8	Esophagus_Mucosa	ENSG00000188938	T	5.43762e-06	0.132162	0.000305431	G	-	9	96232874	FAM120AOS	1
9:96234692:A:G	GTEx/v8	Esophagus_Mucosa	ENSG00000188938	G	5.43762e-06	0.132162	0.000305431	A	-	9	96234692	FAM120AOS	1
9:96235585:A:G	GTEx/v8	Esophagus_Mucosa	ENSG00000188938	A	4.5599e-06	0.133319	0.000305431	G	-	9	96235585	FAM120AOS	1
9:96236711:G:T	GTEx/v8	Esophagus_Mucosa	ENSG00000188938	T	4.5599e-06	0.133319	0.000305431	G	-	9	96236711	FAM120AOS	1
9:96237376:A:G	GTEx/v8	Esophagus_Mucosa	ENSG00000188938	G	5.43762e-06	0.132162	0.000305431	A	-	9	96237376	FAM120AOS	1
9:96238218:C:T	GTEx/v8	Esophagus_Mucosa	ENSG00000188938	C	4.5599e-06	0.133319	0.000305431	T	-	9	96238218	FAM120AOS	1
9:96238731:C:T	GTEx/v8	Esophagus_Mucosa	ENSG00000188938	T	5.43762e-06	0.132162	0.000305431	C	-	9	96238731	FAM120AOS	1
9:96239090:C:T	GTEx/v8	Esophagus_Mucosa	ENSG00000188938	T	4.5599e-06	0.133319	0.000305431	C	-	9	96239090	FAM120AOS	1
9:96241033:C:T	GTEx/v8	Esophagus_Mucosa	ENSG00000188938	C	5.43762e-06	0.132162	0.000305431	T	-	9	96241033	FAM120AOS	1
9:96243520:C:T	GTEx/v8	Esophagus_Mucosa	ENSG00000188938	T	5.43762e-06	0.132162	0.000305431	C	-	9	96243520	FAM120AOS	1
9:96245287:C:T	GTEx/v8	Esophagus_Mucosa	ENSG00000188938	T	5.43762e-06	0.132162	0.000305431	C	-	9	96245287	FAM120AOS	1
9:96245687:C:T	GTEx/v8	Esophagus_Mucosa	ENSG00000188938	C	4.5599e-06	0.133319	0.000305431	T	-	9	96245687	FAM120AOS	1
9:96246558:A:G	GTEx/v8	Esophagus_Mucosa	ENSG00000188938	G	4.5599e-06	0.133319	0.000305431	A	-	9	96246558	FAM120AOS	1
9:96247761:C:T	GTEx/v8	Esophagus_Mucosa	ENSG00000188938	T	4.5599e-06	0.133319	0.000305431	C	-	9	96247761	FAM120AOS	1
9:96249133:G:T	GTEx/v8	Esophagus_Mucosa	ENSG00000188938	T	4.5599e-06	0.133319	0.000305431	G	-	9	96249133	FAM120AOS	1
9:96253169:A:C	GTEx/v8	Esophagus_Mucosa	ENSG00000188938	A	1.62693e-05	0.125523	0.000305431	C	-	9	96253169	FAM120AOS	1
9:96253439:C:T	GTEx/v8	Esophagus_Mucosa	ENSG00000188938	C	1.62693e-05	0.125523	0.000305431	T	-	9	96253439	FAM120AOS	1
9:96254760:A:G	GTEx/v8	Esophagus_Mucosa	ENSG00000188938	A	1.62693e-05	0.125523	0.000305431	G	-	9	96254760	FAM120AOS	1
9:96256487:C:T	GTEx/v8	Esophagus_Mucosa	ENSG00000188938	T	1.62693e-05	0.125523	0.000305431	C	-	9	96256487	FAM120AOS	1
9:96256583:A:G	GTEx/v8	Esophagus_Mucosa	ENSG00000188938	A	1.62693e-05	0.125523	0.000305431	G	-	9	96256583	FAM120AOS	1
9:96256688:A:G	GTEx/v8	Esophagus_Mucosa	ENSG00000188938	A	1.62693e-05	0.125523	0.000305431	G	-	9	96256688	FAM120AOS	1
9:96256847:A:G	GTEx/v8	Esophagus_Mucosa	ENSG00000188938	A	1.91723e-05	0.124386	0.000305431	G	-	9	96256847	FAM120AOS	1
9:96258838:C:T	GTEx/v8	Esophagus_Mucosa	ENSG00000188938	T	1.95511e-05	0.125038	0.000305431	C	-	9	96258838	FAM120AOS	1
9:96259582:C:T	GTEx/v8	Esophagus_Mucosa	ENSG00000188938	T	1.95511e-05	0.125038	0.000305431	C	-	9	96259582	FAM120AOS	1
9:96262106:G:T	GTEx/v8	Esophagus_Mucosa	ENSG00000188938	T	1.62693e-05	0.125523	0.000305431	G	-	9	96262106	FAM120AOS	1
9:96267271:C:T	GTEx/v8	Esophagus_Mucosa	ENSG00000188938	C	1.62693e-05	0.125523	0.000305431	T	-	9	96267271	FAM120AOS	1
9:96270756:C:T	GTEx/v8	Esophagus_Mucosa	ENSG00000188938	T	1.62693e-05	0.125523	0.000305431	C	-	9	96270756	FAM120AOS	1
9:96271294:A:G	GTEx/v8	Esophagus_Mucosa	ENSG00000188938	G	1.62693e-05	0.125523	0.000305431	A	-	9	96271294	FAM120AOS	1
9:96271367:C:T	GTEx/v8	Esophagus_Mucosa	ENSG00000188938	C	1.62693e-05	0.125523	0.000305431	T	-	9	96271367	FAM120AOS	1
9:96274505:A:G	GTEx/v8	Esophagus_Mucosa	ENSG00000188938	A	1.62693e-05	0.125523	0.000305431	G	-	9	96274505	FAM120AOS	1
9:96276135:C:T	GTEx/v8	Esophagus_Mucosa	ENSG00000188938	C	1.62693e-05	0.125523	0.000305431	T	-	9	96276135	FAM120AOS	1
9:96278784:G:T	GTEx/v8	Esophagus_Mucosa	ENSG00000188938	G	1.62693e-05	0.125523	0.000305431	T	-	9	96278784	FAM120AOS	1
9:96279334:A:G	GTEx/v8	Esophagus_Mucosa	ENSG00000188938	A	1.62693e-05	0.125523	0.000305431	G	-	9	96279334	FAM120AOS	1
9:96279447:A:C	GTEx/v8	Esophagus_Mucosa	ENSG00000188938	C	1.62693e-05	0.125523	0.000305431	A	-	9	96279447	FAM120AOS	1
9:96281648:C:T	GTEx/v8	Esophagus_Mucosa	ENSG00000188938	C	1.62693e-05	0.125523	0.000305431	T	-	9	96281648	FAM120AOS	1
9:96282297:A:G	GTEx/v8	Esophagus_Mucosa	ENSG00000188938	G	1.62693e-05	0.125523	0.000305431	A	-	9	96282297	FAM120AOS	1
9:96283304:C:T	GTEx/v8	Esophagus_Mucosa	ENSG00000188938	T	1.62693e-05	0.125523	0.000305431	C	-	9	96283304	FAM120AOS	1
9:96284850:C:T	GTEx/v8	Esophagus_Mucosa	ENSG00000188938	C	1.01842e-05	0.128631	0.000305431	T	-	9	96284850	FAM120AOS	1
9:96285363:C:T	GTEx/v8	Esophagus_Mucosa	ENSG00000188938	C	1.62693e-05	0.125523	0.000305431	T	-	9	96285363	FAM120AOS	1
9:96286334:C:T	GTEx/v8	Esophagus_Mucosa	ENSG00000188938	T	1.62693e-05	0.125523	0.000305431	C	-	9	96286334	FAM120AOS	1
9:96287633:C:T	GTEx/v8	Esophagus_Mucosa	ENSG00000188938	T	1.62693e-05	0.125523	0.000305431	C	-	9	96287633	FAM120AOS	1
9:96288986:C:T	GTEx/v8	Esophagus_Mucosa	ENSG00000188938	T	1.62693e-05	0.125523	0.000305431	C	-	9	96288986	FAM120AOS	1
9:96289269:C:T	GTEx/v8	Esophagus_Mucosa	ENSG00000188938	T	1.62693e-05	0.125523	0.000305431	C	-	9	96289269	FAM120AOS	1
9:96292166:A:G	GTEx/v8	Esophagus_Mucosa	ENSG00000188938	G	1.62693e-05	0.125523	0.000305431	A	-	9	96292166	FAM120AOS	1
9:96297925:C:T	GTEx/v8	Esophagus_Mucosa	ENSG00000188938	C	1.62693e-05	0.125523	0.000305431	T	-	9	96297925	FAM120AOS	1
9:96298811:C:T	GTEx/v8	Esophagus_Mucosa	ENSG00000188938	T	1.62693e-05	0.125523	0.000305431	C	-	9	96298811	FAM120AOS	1
9:96300597:A:G	GTEx/v8	Esophagus_Mucosa	ENSG00000188938	G	1.62693e-05	0.125523	0.000305431	A	-	9	96300597	FAM120AOS	1
9:96300682:A:G	GTEx/v8	Esophagus_Mucosa	ENSG00000188938	A	1.62693e-05	0.125523	0.000305431	G	-	9	96300682	FAM120AOS	1
9:96301800:G:T	GTEx/v8	Esophagus_Mucosa	ENSG00000188938	G	1.35059e-05	0.126653	0.000305431	T	-	9	96301800	FAM120AOS	1
9:96304656:A:G	GTEx/v8	Esophagus_Mucosa	ENSG00000188938	G	1.62693e-05	0.125523	0.000305431	A	-	9	96304656	FAM120AOS	1
9:96304767:G:T	GTEx/v8	Esophagus_Mucosa	ENSG00000188938	G	1.62693e-05	0.125523	0.000305431	T	-	9	96304767	FAM120AOS	1
9:96306191:A:C	GTEx/v8	Esophagus_Mucosa	ENSG00000188938	C	1.62693e-05	0.125523	0.000305431	A	-	9	96306191	FAM120AOS	1
9:96306737:C:T	GTEx/v8	Esophagus_Mucosa	ENSG00000188938	T	1.27724e-05	0.126316	0.000305431	C	-	9	96306737	FAM120AOS	1
9:96306815:A:G	GTEx/v8	Esophagus_Mucosa	ENSG00000188938	G	1.62693e-05	0.125523	0.000305431	A	-	9	96306815	FAM120AOS	1
9:96308666:C:T	GTEx/v8	Esophagus_Mucosa	ENSG00000188938	T	1.01842e-05	0.128631	0.000305431	C	-	9	96308666	FAM120AOS	1
9:96326127:C:T	GTEx/v8	Esophagus_Mucosa	ENSG00000188938	C	1.03357e-05	0.12963	0.000305431	T	-	9	96326127	FAM120AOS	1
9:96328303:C:T	GTEx/v8	Esophagus_Mucosa	ENSG00000188938	C	1.03357e-05	0.12963	0.000305431	T	-	9	96328303	FAM120AOS	1
9:96341357:C:T	GTEx/v8	Esophagus_Mucosa	ENSG00000188938	T	8.96137e-06	0.131071	0.000305431	C	-	9	96341357	FAM120AOS	1
13:31843739:A:G	GTEx/v8	Esophagus_Mucosa	ENSG00000187676	A	1.12828e-24	0.540806	8.80848e-24	G	-	13	31843739	B3GALTL	1
13:31844120:C:T	GTEx/v8	Esophagus_Mucosa	ENSG00000187676	T	1.12828e-24	0.540806	8.80848e-24	C	-	13	31844120	B3GALTL	1
13:31847324:C:T	GTEx/v8	Esophagus_Mucosa	ENSG00000187676	T	1.19394e-22	0.554353	8.80848e-24	C	-	13	31847324	B3GALTL	1
13:31848383:A:G	GTEx/v8	Esophagus_Mucosa	ENSG00000187676	G	7.07459e-27	0.625402	8.80848e-24	A	-	13	31848383	B3GALTL	1
13:31848823:A:G	GTEx/v8	Esophagus_Mucosa	ENSG00000187676	G	1.00943e-23	0.55123	8.80848e-24	A	-	13	31848823	B3GALTL	1
13:31849531:C:T	GTEx/v8	Esophagus_Mucosa	ENSG00000187676	T	4.91382e-22	-0.477963	8.80848e-24	T	-	13	31849531	B3GALTL	1
13:31849571:A:C	GTEx/v8	Esophagus_Mucosa	ENSG00000187676	C	4.91382e-22	-0.477963	8.80848e-24	C	-	13	31849571	B3GALTL	1
13:31852276:A:G	GTEx/v8	Esophagus_Mucosa	ENSG00000187676	G	4.09551e-20	-0.416979	8.80848e-24	G	-	13	31852276	B3GALTL	1
13:31852385:C:T	GTEx/v8	Esophagus_Mucosa	ENSG00000187676	C	4.1924e-25	0.535667	8.80848e-24	T	-	13	31852385	B3GALTL	1
13:31854693:A:G	GTEx/v8	Esophagus_Mucosa	ENSG00000187676	A	1.50258e-25	0.540625	8.80848e-24	G	-	13	31854693	B3GALTL	1
13:31856548:A:G	GTEx/v8	Esophagus_Mucosa	ENSG00000187676	A	6.17785e-25	0.553009	8.80848e-24	G	-	13	31856548	B3GALTL	1
13:31857425:A:G	GTEx/v8	Esophagus_Mucosa	ENSG00000132952	A	0.000107676	0.168935	0.0271695	G	-	13	31857425	USPL1	1
13:31857425:A:G	GTEx/v8	Esophagus_Mucosa	ENSG00000187676	A	1.36575e-24	0.542924	8.80848e-24	G	-	13	31857425	B3GALTL	1
13:31860258:A:G	GTEx/v8	Esophagus_Mucosa	ENSG00000187676	G	1.50258e-25	0.540625	8.80848e-24	A	-	13	31860258	B3GALTL	1
13:31861059:A:G	GTEx/v8	Esophagus_Mucosa	ENSG00000187676	A	1.50258e-25	0.540625	8.80848e-24	G	-	13	31861059	B3GALTL	1
13:31861970:A:G	GTEx/v8	Esophagus_Mucosa	ENSG00000187676	G	1.50258e-25	0.540625	8.80848e-24	A	-	13	31861970	B3GALTL	1
13:31862334:A:C	GTEx/v8	Esophagus_Mucosa	ENSG00000187676	A	2.6464e-22	-0.481105	8.80848e-24	A	-	13	31862334	B3GALTL	1
13:31862891:C:T	GTEx/v8	Esophagus_Mucosa	ENSG00000187676	T	9.41787e-23	-0.486332	8.80848e-24	T	-	13	31862891	B3GALTL	1
13:31863241:C:T	GTEx/v8	Esophagus_Mucosa	ENSG00000187676	C	2.6464e-22	-0.481105	8.80848e-24	C	-	13	31863241	B3GALTL	1
13:31870394:A:G	GTEx/v8	Esophagus_Mucosa	ENSG00000187676	A	4.28771e-24	0.556358	8.80848e-24	G	-	13	31870394	B3GALTL	1
13:31871663:A:G	GTEx/v8	Esophagus_Mucosa	ENSG00000187676	A	2.8432e-20	-0.41815	8.80848e-24	A	-	13	31871663	B3GALTL	1
13:31872514:G:T	GTEx/v8	Esophagus_Mucosa	ENSG00000187676	G	9.41787e-23	-0.486332	8.80848e-24	G	-	13	31872514	B3GALTL	1
13:31872819:C:T	GTEx/v8	Esophagus_Mucosa	ENSG00000187676	T	2.6464e-22	-0.481105	8.80848e-24	T	-	13	31872819	B3GALTL	1
13:31873816:C:T	GTEx/v8	Esophagus_Mucosa	ENSG00000187676	T	7.9857e-23	-0.485526	8.80848e-24	T	-	13	31873816	B3GALTL	1
13:31874303:C:T	GTEx/v8	Esophagus_Mucosa	ENSG00000187676	T	6.62181e-23	-0.491965	8.80848e-24	T	-	13	31874303	B3GALTL	1
13:31874444:C:T	GTEx/v8	Esophagus_Mucosa	ENSG00000187676	T	6.62181e-23	-0.491965	8.80848e-24	T	-	13	31874444	B3GALTL	1
13:31874993:A:G	GTEx/v8	Esophagus_Mucosa	ENSG00000187676	A	2.6464e-22	-0.481105	8.80848e-24	A	-	13	31874993	B3GALTL	1
13:31884319:A:G	GTEx/v8	Esophagus_Mucosa	ENSG00000187676	A	2.6464e-22	-0.481105	8.80848e-24	A	-	13	31884319	B3GALTL	1
13:31885154:A:G	GTEx/v8	Esophagus_Mucosa	ENSG00000187676	A	9.41787e-23	-0.486332	8.80848e-24	A	-	13	31885154	B3GALTL	1
13:31886850:A:G	GTEx/v8	Esophagus_Mucosa	ENSG00000187676	G	1.50258e-25	0.540625	8.80848e-24	A	-	13	31886850	B3GALTL	1
13:31888767:A:G	GTEx/v8	Esophagus_Mucosa	ENSG00000187676	A	1.50258e-25	0.540625	8.80848e-24	G	-	13	31888767	B3GALTL	1
13:31889040:A:G	GTEx/v8	Esophagus_Mucosa	ENSG00000187676	A	4.28771e-24	0.556358	8.80848e-24	G	-	13	31889040	B3GALTL	1
13:31893030:C:T	GTEx/v8	Esophagus_Mucosa	ENSG00000187676	C	1.9349e-25	0.539648	8.80848e-24	T	-	13	31893030	B3GALTL	1
13:31894515:C:T	GTEx/v8	Esophagus_Mucosa	ENSG00000187676	T	9.41787e-23	-0.486332	8.80848e-24	T	-	13	31894515	B3GALTL	1
13:31898381:A:G	GTEx/v8	Esophagus_Mucosa	ENSG00000187676	G	1.9349e-25	0.539648	8.80848e-24	A	-	13	31898381	B3GALTL	1
13:31900245:A:G	GTEx/v8	Esophagus_Mucosa	ENSG00000187676	A	6.47931e-22	-0.530843	8.80848e-24	A	-	13	31900245	B3GALTL	1
13:31901210:A:C	GTEx/v8	Esophagus_Mucosa	ENSG00000187676	A	2.59542e-23	-0.557089	8.80848e-24	A	-	13	31901210	B3GALTL	1
13:31901241:A:C	GTEx/v8	Esophagus_Mucosa	ENSG00000187676	A	3.04496e-22	-0.535181	8.80848e-24	A	-	13	31901241	B3GALTL	1
13:31901858:A:G	GTEx/v8	Esophagus_Mucosa	ENSG00000187676	G	3.70746e-22	-0.525527	8.80848e-24	G	-	13	31901858	B3GALTL	1
13:31902535:G:T	GTEx/v8	Esophagus_Mucosa	ENSG00000187676	G	3.70746e-22	-0.525527	8.80848e-24	G	-	13	31902535	B3GALTL	1
13:31905606:A:G	GTEx/v8	Esophagus_Mucosa	ENSG00000187676	G	4.47082e-24	-0.516283	8.80848e-24	G	-	13	31905606	B3GALTL	1
13:31905641:A:G	GTEx/v8	Esophagus_Mucosa	ENSG00000187676	A	4.47082e-24	-0.516283	8.80848e-24	A	-	13	31905641	B3GALTL	1
13:31905872:A:G	GTEx/v8	Esophagus_Mucosa	ENSG00000187676	G	5.59733e-24	-0.50883	8.80848e-24	G	-	13	31905872	B3GALTL	1
13:31905942:C:T	GTEx/v8	Esophagus_Mucosa	ENSG00000187676	C	5.59733e-24	-0.50883	8.80848e-24	C	-	13	31905942	B3GALTL	1
13:31906141:A:C	GTEx/v8	Esophagus_Mucosa	ENSG00000187676	C	5.59733e-24	-0.50883	8.80848e-24	C	-	13	31906141	B3GALTL	1
13:31906291:C:T	GTEx/v8	Esophagus_Mucosa	ENSG00000187676	C	5.59733e-24	-0.50883	8.80848e-24	C	-	13	31906291	B3GALTL	1
13:31907741:C:T	GTEx/v8	Esophagus_Mucosa	ENSG00000187676	T	5.59733e-24	-0.50883	8.80848e-24	T	-	13	31907741	B3GALTL	1
13:31908295:C:T	GTEx/v8	Esophagus_Mucosa	ENSG00000187676	C	1.85413e-23	-0.565265	8.80848e-24	C	-	13	31908295	B3GALTL	1
13:31909786:A:G	GTEx/v8	Esophagus_Mucosa	ENSG00000187676	A	5.59733e-24	-0.50883	8.80848e-24	A	-	13	31909786	B3GALTL	1
13:31909791:A:G	GTEx/v8	Esophagus_Mucosa	ENSG00000187676	A	5.59733e-24	-0.50883	8.80848e-24	A	-	13	31909791	B3GALTL	1
13:31912005:A:G	GTEx/v8	Esophagus_Mucosa	ENSG00000187676	A	2.51423e-20	-0.518987	8.80848e-24	A	-	13	31912005	B3GALTL	1
13:31912892:A:G	GTEx/v8	Esophagus_Mucosa	ENSG00000187676	G	1.13278e-21	-0.488561	8.80848e-24	G	-	13	31912892	B3GALTL	1
14:75190455:C:T	GTEx/v8	Esophagus_Mucosa	ENSG00000119640	C	2.77807e-05	-0.140511	0.00153158	C	-	14	75190455	ACYP1	1
14:75190455:C:T	GTEx/v8	Esophagus_Mucosa	ENSG00000119682	C	4.17114e-05	0.113215	0.00134431	C	+	14	75190455	AREL1	1
14:75190455:C:T	GTEx/v8	Esophagus_Mucosa	ENSG00000119689	C	0.000118116	0.116908	3.4878e-05	C	+	14	75190455	DLST	1
14:75190455:C:T	GTEx/v8	Esophagus_Mucosa	ENSG00000198208	C	6.63273e-05	0.142171	1.11632e-09	C	+	14	75190455	RPS6KL1	1
14:75204515:A:G	GTEx/v8	Esophagus_Mucosa	ENSG00000119640	G	2.77807e-05	-0.140511	0.00153158	G	-	14	75204515	ACYP1	1
14:75204515:A:G	GTEx/v8	Esophagus_Mucosa	ENSG00000119682	G	4.17114e-05	0.113215	0.00134431	G	+	14	75204515	AREL1	1
14:75204515:A:G	GTEx/v8	Esophagus_Mucosa	ENSG00000119689	G	0.000118116	0.116908	3.4878e-05	G	+	14	75204515	DLST	1
14:75204515:A:G	GTEx/v8	Esophagus_Mucosa	ENSG00000198208	G	6.63273e-05	0.142171	1.11632e-09	G	+	14	75204515	RPS6KL1	1
14:75205661:A:G	GTEx/v8	Esophagus_Mucosa	ENSG00000119640	G	2.77807e-05	-0.140511	0.00153158	G	-	14	75205661	ACYP1	1
14:75205661:A:G	GTEx/v8	Esophagus_Mucosa	ENSG00000119682	G	4.17114e-05	0.113215	0.00134431	G	+	14	75205661	AREL1	1
14:75205661:A:G	GTEx/v8	Esophagus_Mucosa	ENSG00000119689	G	0.000118116	0.116908	3.4878e-05	G	+	14	75205661	DLST	1
14:75205661:A:G	GTEx/v8	Esophagus_Mucosa	ENSG00000198208	G	6.63273e-05	0.142171	1.11632e-09	G	+	14	75205661	RPS6KL1	1
14:75207263:A:G	GTEx/v8	Esophagus_Mucosa	ENSG00000198208	A	5.56613e-05	0.143853	1.11632e-09	A	+	14	75207263	RPS6KL1	1
14:75207692:A:G	GTEx/v8	Esophagus_Mucosa	ENSG00000198208	A	1.54544e-05	0.155933	1.11632e-09	A	+	14	75207692	RPS6KL1	1
14:75211328:A:G	GTEx/v8	Esophagus_Mucosa	ENSG00000119640	A	1.92611e-05	-0.143844	0.00153158	A	-	14	75211328	ACYP1	1
14:75211328:A:G	GTEx/v8	Esophagus_Mucosa	ENSG00000119682	A	4.47361e-05	0.113271	0.00134431	A	+	14	75211328	AREL1	1
14:75211328:A:G	GTEx/v8	Esophagus_Mucosa	ENSG00000119689	A	0.000198946	0.113533	3.4878e-05	A	+	14	75211328	DLST	1
14:75211328:A:G	GTEx/v8	Esophagus_Mucosa	ENSG00000198208	A	3.04703e-05	0.149142	1.11632e-09	A	+	14	75211328	RPS6KL1	1
14:75217827:C:T	GTEx/v8	Esophagus_Mucosa	ENSG00000119640	T	0.000152958	-0.129056	0.00153158	T	-	14	75217827	ACYP1	1
14:75217827:C:T	GTEx/v8	Esophagus_Mucosa	ENSG00000198208	T	5.84656e-06	0.163456	1.11632e-09	T	+	14	75217827	RPS6KL1	1
14:75220095:A:G	GTEx/v8	Esophagus_Mucosa	ENSG00000119640	A	0.000152958	-0.129056	0.00153158	A	-	14	75220095	ACYP1	1
14:75220095:A:G	GTEx/v8	Esophagus_Mucosa	ENSG00000198208	A	5.84656e-06	0.163456	1.11632e-09	A	+	14	75220095	RPS6KL1	1
14:75234830:G:T	GTEx/v8	Esophagus_Mucosa	ENSG00000119640	G	8.59658e-05	-0.130483	0.00153158	G	-	14	75234830	ACYP1	1
14:75235397:A:G	GTEx/v8	Esophagus_Mucosa	ENSG00000198208	G	2.80122e-05	0.151324	1.11632e-09	G	+	14	75235397	RPS6KL1	1
14:75237770:C:T	GTEx/v8	Esophagus_Mucosa	ENSG00000119640	T	9.7487e-05	-0.132205	0.00153158	T	-	14	75237770	ACYP1	1
14:75237770:C:T	GTEx/v8	Esophagus_Mucosa	ENSG00000119682	T	1.8819e-05	0.119344	0.00134431	T	+	14	75237770	AREL1	1
14:75237770:C:T	GTEx/v8	Esophagus_Mucosa	ENSG00000198208	T	2.13224e-05	0.152891	1.11632e-09	T	+	14	75237770	RPS6KL1	1
14:75239863:C:T	GTEx/v8	Esophagus_Mucosa	ENSG00000198208	T	2.80122e-05	0.151324	1.11632e-09	T	+	14	75239863	RPS6KL1	1
14:75240090:A:G	GTEx/v8	Esophagus_Mucosa	ENSG00000119640	G	8.59658e-05	-0.130483	0.00153158	G	-	14	75240090	ACYP1	1
14:75245002:A:G	GTEx/v8	Esophagus_Mucosa	ENSG00000119640	A	8.63135e-05	-0.130452	0.00153158	A	-	14	75245002	ACYP1	1
14:75247746:A:G	GTEx/v8	Esophagus_Mucosa	ENSG00000198208	G	3.00628e-05	0.152034	1.11632e-09	G	+	14	75247746	RPS6KL1	1
14:75251331:A:G	GTEx/v8	Esophagus_Mucosa	ENSG00000198208	A	2.61424e-05	0.152912	1.11632e-09	A	+	14	75251331	RPS6KL1	1
14:75251440:A:G	GTEx/v8	Esophagus_Mucosa	ENSG00000198208	G	2.61424e-05	0.152912	1.11632e-09	G	+	14	75251440	RPS6KL1	1
14:75252587:C:T	GTEx/v8	Esophagus_Mucosa	ENSG00000198208	C	1.42943e-05	0.156813	1.11632e-09	C	+	14	75252587	RPS6KL1	1
14:75254073:A:G	GTEx/v8	Esophagus_Mucosa	ENSG00000119640	A	0.000106065	-0.128199	0.00153158	A	-	14	75254073	ACYP1	1
14:75254167:A:G	GTEx/v8	Esophagus_Mucosa	ENSG00000198208	A	2.80122e-05	0.151324	1.11632e-09	A	+	14	75254167	RPS6KL1	1
14:75254762:A:G	GTEx/v8	Esophagus_Mucosa	ENSG00000198208	G	1.42943e-05	0.156813	1.11632e-09	G	+	14	75254762	RPS6KL1	1
14:75255115:A:G	GTEx/v8	Esophagus_Mucosa	ENSG00000198208	A	1.42943e-05	0.156813	1.11632e-09	A	+	14	75255115	RPS6KL1	1
14:75255659:C:T	GTEx/v8	Esophagus_Mucosa	ENSG00000119640	T	1.74669e-05	-0.144705	0.00153158	T	-	14	75255659	ACYP1	1
14:75255659:C:T	GTEx/v8	Esophagus_Mucosa	ENSG00000119682	T	7.64537e-05	0.109941	0.00134431	T	+	14	75255659	AREL1	1
14:75255659:C:T	GTEx/v8	Esophagus_Mucosa	ENSG00000119689	T	5.35161e-05	0.123225	3.4878e-05	T	+	14	75255659	DLST	1
14:75255659:C:T	GTEx/v8	Esophagus_Mucosa	ENSG00000198208	T	1.25376e-05	0.15623	1.11632e-09	T	+	14	75255659	RPS6KL1	1
14:75259140:C:T	GTEx/v8	Esophagus_Mucosa	ENSG00000198208	T	1.42943e-05	0.156813	1.11632e-09	T	+	14	75259140	RPS6KL1	1
14:75261641:A:G	GTEx/v8	Esophagus_Mucosa	ENSG00000119640	A	0.000102923	-0.128231	0.00153158	A	-	14	75261641	ACYP1	1
14:75267396:C:T	GTEx/v8	Esophagus_Mucosa	ENSG00000198208	T	2.80122e-05	0.151324	1.11632e-09	T	+	14	75267396	RPS6KL1	1
14:75268544:A:G	GTEx/v8	Esophagus_Mucosa	ENSG00000198208	A	2.80122e-05	0.151324	1.11632e-09	A	+	14	75268544	RPS6KL1	1
14:75270635:C:T	GTEx/v8	Esophagus_Mucosa	ENSG00000119640	C	0.000106346	-0.130586	0.00153158	C	-	14	75270635	ACYP1	1
14:75270635:C:T	GTEx/v8	Esophagus_Mucosa	ENSG00000119682	C	1.27204e-05	0.120854	0.00134431	C	+	14	75270635	AREL1	1
14:75270635:C:T	GTEx/v8	Esophagus_Mucosa	ENSG00000198208	C	2.65045e-05	0.150114	1.11632e-09	C	+	14	75270635	RPS6KL1	1
14:75272008:A:G	GTEx/v8	Esophagus_Mucosa	ENSG00000119640	G	2.60143e-05	-0.141092	0.00153158	G	-	14	75272008	ACYP1	1
14:75272008:A:G	GTEx/v8	Esophagus_Mucosa	ENSG00000119682	G	4.45882e-05	0.11287	0.00134431	G	+	14	75272008	AREL1	1
14:75272008:A:G	GTEx/v8	Esophagus_Mucosa	ENSG00000119689	G	7.23321e-05	0.12052	3.4878e-05	G	+	14	75272008	DLST	1
14:75272008:A:G	GTEx/v8	Esophagus_Mucosa	ENSG00000198208	G	5.10112e-05	0.144428	1.11632e-09	G	+	14	75272008	RPS6KL1	1
14:75272433:A:G	GTEx/v8	Esophagus_Mucosa	ENSG00000119682	G	1.61054e-05	0.119404	0.00134431	G	+	14	75272433	AREL1	1
14:75272433:A:G	GTEx/v8	Esophagus_Mucosa	ENSG00000119689	G	0.000164683	0.114809	3.4878e-05	G	+	14	75272433	DLST	1
14:75272433:A:G	GTEx/v8	Esophagus_Mucosa	ENSG00000198208	G	7.99866e-05	0.141045	1.11632e-09	G	+	14	75272433	RPS6KL1	1
14:75274288:C:T	GTEx/v8	Esophagus_Mucosa	ENSG00000119640	C	2.60143e-05	-0.141092	0.00153158	C	-	14	75274288	ACYP1	1
14:75274288:C:T	GTEx/v8	Esophagus_Mucosa	ENSG00000119682	C	4.45882e-05	0.11287	0.00134431	C	+	14	75274288	AREL1	1
14:75274288:C:T	GTEx/v8	Esophagus_Mucosa	ENSG00000119689	C	7.23321e-05	0.12052	3.4878e-05	C	+	14	75274288	DLST	1
14:75274288:C:T	GTEx/v8	Esophagus_Mucosa	ENSG00000198208	C	5.10112e-05	0.144428	1.11632e-09	C	+	14	75274288	RPS6KL1	1
14:75274292:C:T	GTEx/v8	Esophagus_Mucosa	ENSG00000119640	C	0.000138233	-0.125711	0.00153158	C	-	14	75274292	ACYP1	1
14:75278181:A:C	GTEx/v8	Esophagus_Mucosa	ENSG00000119640	C	9.76612e-05	-0.131366	0.00153158	C	-	14	75278181	ACYP1	1
14:75278181:A:C	GTEx/v8	Esophagus_Mucosa	ENSG00000119682	C	2.05694e-05	0.118062	0.00134431	C	+	14	75278181	AREL1	1
14:75278181:A:C	GTEx/v8	Esophagus_Mucosa	ENSG00000198208	C	5.7858e-05	0.143904	1.11632e-09	C	+	14	75278181	RPS6KL1	1
14:75278211:A:G	GTEx/v8	Esophagus_Mucosa	ENSG00000198208	A	5.74664e-05	0.146533	1.11632e-09	A	+	14	75278211	RPS6KL1	1
14:75282116:G:T	GTEx/v8	Esophagus_Mucosa	ENSG00000119640	G	0.000138233	-0.125711	0.00153158	G	-	14	75282116	ACYP1	1
14:75286426:C:T	GTEx/v8	Esophagus_Mucosa	ENSG00000119640	C	2.60143e-05	-0.141092	0.00153158	C	-	14	75286426	ACYP1	1
14:75286426:C:T	GTEx/v8	Esophagus_Mucosa	ENSG00000119682	C	4.45882e-05	0.11287	0.00134431	C	+	14	75286426	AREL1	1
14:75286426:C:T	GTEx/v8	Esophagus_Mucosa	ENSG00000119689	C	7.23321e-05	0.12052	3.4878e-05	C	+	14	75286426	DLST	1
14:75286426:C:T	GTEx/v8	Esophagus_Mucosa	ENSG00000198208	C	5.10112e-05	0.144428	1.11632e-09	C	+	14	75286426	RPS6KL1	1
14:75286705:C:T	GTEx/v8	Esophagus_Mucosa	ENSG00000119682	C	2.2211e-05	0.117436	0.00134431	C	+	14	75286705	AREL1	1
14:75286705:C:T	GTEx/v8	Esophagus_Mucosa	ENSG00000119689	C	0.000137474	0.116125	3.4878e-05	C	+	14	75286705	DLST	1
14:75286705:C:T	GTEx/v8	Esophagus_Mucosa	ENSG00000198208	C	7.40472e-05	0.141659	1.11632e-09	C	+	14	75286705	RPS6KL1	1
14:75287554:C:T	GTEx/v8	Esophagus_Mucosa	ENSG00000119640	C	0.000138233	-0.125711	0.00153158	C	-	14	75287554	ACYP1	1
14:75288518:A:G	GTEx/v8	Esophagus_Mucosa	ENSG00000119640	G	5.65121e-05	-0.137106	0.00153158	G	-	14	75288518	ACYP1	1
14:75288518:A:G	GTEx/v8	Esophagus_Mucosa	ENSG00000119682	G	7.41996e-05	0.111156	0.00134431	G	+	14	75288518	AREL1	1
14:75288518:A:G	GTEx/v8	Esophagus_Mucosa	ENSG00000119689	G	0.000105846	0.119439	3.4878e-05	G	+	14	75288518	DLST	1
14:75288518:A:G	GTEx/v8	Esophagus_Mucosa	ENSG00000198208	G	8.59873e-05	0.142061	1.11632e-09	G	+	14	75288518	RPS6KL1	1
14:75291531:C:T	GTEx/v8	Esophagus_Mucosa	ENSG00000119640	C	0.000106065	-0.128199	0.00153158	C	-	14	75291531	ACYP1	1
14:75291900:C:T	GTEx/v8	Esophagus_Mucosa	ENSG00000119640	T	3.97639e-05	-0.137243	0.00153158	T	-	14	75291900	ACYP1	1
14:75291900:C:T	GTEx/v8	Esophagus_Mucosa	ENSG00000119682	T	4.44836e-05	0.112343	0.00134431	T	+	14	75291900	AREL1	1
14:75291900:C:T	GTEx/v8	Esophagus_Mucosa	ENSG00000119689	T	6.14667e-05	0.121088	3.4878e-05	T	+	14	75291900	DLST	1
14:75291900:C:T	GTEx/v8	Esophagus_Mucosa	ENSG00000198208	T	3.2641e-05	0.147328	1.11632e-09	T	+	14	75291900	RPS6KL1	1
14:75292662:G:T	GTEx/v8	Esophagus_Mucosa	ENSG00000198208	T	5.74664e-05	0.146533	1.11632e-09	T	+	14	75292662	RPS6KL1	1
14:75293374:A:G	GTEx/v8	Esophagus_Mucosa	ENSG00000198208	G	5.74664e-05	0.146533	1.11632e-09	G	+	14	75293374	RPS6KL1	1
14:75293386:A:G	GTEx/v8	Esophagus_Mucosa	ENSG00000119640	A	0.000100988	-0.128905	0.00153158	A	-	14	75293386	ACYP1	1
14:75296831:A:G	GTEx/v8	Esophagus_Mucosa	ENSG00000119640	G	0.000138784	-0.125688	0.00153158	G	-	14	75296831	ACYP1	1
14:75297727:C:T	GTEx/v8	Esophagus_Mucosa	ENSG00000119640	C	0.000138233	-0.125711	0.00153158	C	-	14	75297727	ACYP1	1
14:75298052:C:T	GTEx/v8	Esophagus_Mucosa	ENSG00000198208	T	2.80122e-05	0.151324	1.11632e-09	T	+	14	75298052	RPS6KL1	1
14:75298637:A:G	GTEx/v8	Esophagus_Mucosa	ENSG00000119640	G	0.000138233	-0.125711	0.00153158	G	-	14	75298637	ACYP1	1
14:75299101:A:G	GTEx/v8	Esophagus_Mucosa	ENSG00000198208	A	2.80122e-05	0.151324	1.11632e-09	A	+	14	75299101	RPS6KL1	1
14:75307588:A:G	GTEx/v8	Esophagus_Mucosa	ENSG00000119640	G	4.14843e-05	0.139771	0.00153158	A	-	14	75307588	ACYP1	1
14:75307588:A:G	GTEx/v8	Esophagus_Mucosa	ENSG00000119682	G	5.97071e-05	-0.112782	0.00134431	A	+	14	75307588	AREL1	1
14:75307588:A:G	GTEx/v8	Esophagus_Mucosa	ENSG00000119689	G	7.35958e-05	-0.122312	3.4878e-05	A	+	14	75307588	DLST	1
14:75307588:A:G	GTEx/v8	Esophagus_Mucosa	ENSG00000198208	G	1.32295e-05	-0.15755	1.11632e-09	A	+	14	75307588	RPS6KL1	1
14:75307600:A:G	GTEx/v8	Esophagus_Mucosa	ENSG00000119640	A	0.000107246	0.130155	0.00153158	G	-	14	75307600	ACYP1	1
14:75307600:A:G	GTEx/v8	Esophagus_Mucosa	ENSG00000119682	A	1.43336e-05	-0.119812	0.00134431	G	+	14	75307600	AREL1	1
14:75307600:A:G	GTEx/v8	Esophagus_Mucosa	ENSG00000119689	A	0.000123235	-0.116679	3.4878e-05	G	+	14	75307600	DLST	1
14:75307600:A:G	GTEx/v8	Esophagus_Mucosa	ENSG00000198208	A	4.10803e-06	-0.16376	1.11632e-09	G	+	14	75307600	RPS6KL1	1
14:75308758:C:T	GTEx/v8	Esophagus_Mucosa	ENSG00000119640	C	0.000142647	-0.129636	0.00153158	C	-	14	75308758	ACYP1	1
14:75308758:C:T	GTEx/v8	Esophagus_Mucosa	ENSG00000198208	C	6.70814e-06	0.16243	1.11632e-09	C	+	14	75308758	RPS6KL1	1
14:75316614:C:T	GTEx/v8	Esophagus_Mucosa	ENSG00000198208	C	1.43507e-05	-0.15782	1.11632e-09	T	+	14	75316614	RPS6KL1	1
14:75321714:C:T	GTEx/v8	Esophagus_Mucosa	ENSG00000119640	C	3.87358e-05	0.138641	0.00153158	T	-	14	75321714	ACYP1	1
14:75321714:C:T	GTEx/v8	Esophagus_Mucosa	ENSG00000119682	C	6.63788e-05	-0.110765	0.00134431	T	+	14	75321714	AREL1	1
14:75321714:C:T	GTEx/v8	Esophagus_Mucosa	ENSG00000119689	C	0.000178371	-0.114375	3.4878e-05	T	+	14	75321714	DLST	1
14:75321714:C:T	GTEx/v8	Esophagus_Mucosa	ENSG00000198208	C	4.81474e-05	-0.145465	1.11632e-09	T	+	14	75321714	RPS6KL1	1
14:75322914:A:G	GTEx/v8	Esophagus_Mucosa	ENSG00000198208	A	1.06507e-05	-0.158335	1.11632e-09	G	+	14	75322914	RPS6KL1	1
14:75324780:A:G	GTEx/v8	Esophagus_Mucosa	ENSG00000119640	G	2.71512e-05	0.142575	0.00153158	A	-	14	75324780	ACYP1	1
14:75324780:A:G	GTEx/v8	Esophagus_Mucosa	ENSG00000119682	G	0.000119964	-0.107819	0.00134431	A	+	14	75324780	AREL1	1
14:75324780:A:G	GTEx/v8	Esophagus_Mucosa	ENSG00000119689	G	0.0001816	-0.115253	3.4878e-05	A	+	14	75324780	DLST	1
14:75324780:A:G	GTEx/v8	Esophagus_Mucosa	ENSG00000198208	G	2.11516e-05	-0.1534	1.11632e-09	A	+	14	75324780	RPS6KL1	1
14:75328247:C:T	GTEx/v8	Esophagus_Mucosa	ENSG00000198208	C	4.8119e-06	-0.163363	1.11632e-09	T	+	14	75328247	RPS6KL1	1
14:75331487:A:G	GTEx/v8	Esophagus_Mucosa	ENSG00000198208	G	1.01008e-05	-0.158244	1.11632e-09	A	+	14	75331487	RPS6KL1	1
14:75331499:C:T	GTEx/v8	Esophagus_Mucosa	ENSG00000198208	C	1.01008e-05	-0.158244	1.11632e-09	T	+	14	75331499	RPS6KL1	1
14:75331740:C:T	GTEx/v8	Esophagus_Mucosa	ENSG00000198208	C	4.8119e-06	-0.163363	1.11632e-09	T	+	14	75331740	RPS6KL1	1
14:75334096:G:T	GTEx/v8	Esophagus_Mucosa	ENSG00000198208	T	4.8119e-06	-0.163363	1.11632e-09	G	+	14	75334096	RPS6KL1	1
14:75334199:C:T	GTEx/v8	Esophagus_Mucosa	ENSG00000198208	C	4.8119e-06	-0.163363	1.11632e-09	T	+	14	75334199	RPS6KL1	1
14:75338408:A:G	GTEx/v8	Esophagus_Mucosa	ENSG00000119640	A	1.47745e-05	0.146604	0.00153158	G	-	14	75338408	ACYP1	1
14:75338408:A:G	GTEx/v8	Esophagus_Mucosa	ENSG00000198208	A	2.62026e-05	-0.151194	1.11632e-09	G	+	14	75338408	RPS6KL1	1
14:75339450:A:G	GTEx/v8	Esophagus_Mucosa	ENSG00000119640	G	1.82432e-05	0.144435	0.00153158	A	-	14	75339450	ACYP1	1
14:75339450:A:G	GTEx/v8	Esophagus_Mucosa	ENSG00000198208	G	3.59472e-05	-0.148013	1.11632e-09	A	+	14	75339450	RPS6KL1	1
14:75340818:A:G	GTEx/v8	Esophagus_Mucosa	ENSG00000119640	A	0.000142303	0.122659	0.00153158	G	-	14	75340818	ACYP1	1
14:75342954:C:T	GTEx/v8	Esophagus_Mucosa	ENSG00000119640	T	1.18737e-05	0.148128	0.00153158	C	-	14	75342954	ACYP1	1
14:75342954:C:T	GTEx/v8	Esophagus_Mucosa	ENSG00000198208	T	3.42572e-05	-0.148983	1.11632e-09	C	+	14	75342954	RPS6KL1	1
14:75343877:C:T	GTEx/v8	Esophagus_Mucosa	ENSG00000119640	T	8.1261e-06	0.150563	0.00153158	C	-	14	75343877	ACYP1	1
14:75343877:C:T	GTEx/v8	Esophagus_Mucosa	ENSG00000119689	T	0.000151624	-0.115973	3.4878e-05	C	+	14	75343877	DLST	1
14:75343877:C:T	GTEx/v8	Esophagus_Mucosa	ENSG00000198208	T	2.07655e-05	-0.152697	1.11632e-09	C	+	14	75343877	RPS6KL1	1
14:75346740:C:T	GTEx/v8	Esophagus_Mucosa	ENSG00000119640	T	8.14652e-06	0.142263	0.00153158	C	-	14	75346740	ACYP1	1
14:75347041:A:G	GTEx/v8	Esophagus_Mucosa	ENSG00000198208	G	1.63131e-05	-0.153708	1.11632e-09	A	+	14	75347041	RPS6KL1	1
14:75347585:A:C	GTEx/v8	Esophagus_Mucosa	ENSG00000119640	A	1.06577e-05	0.139655	0.00153158	C	-	14	75347585	ACYP1	1
14:75353855:C:T	GTEx/v8	Esophagus_Mucosa	ENSG00000198208	C	9.83755e-06	-0.156413	1.11632e-09	T	+	14	75353855	RPS6KL1	1
14:75354600:A:G	GTEx/v8	Esophagus_Mucosa	ENSG00000198208	G	9.83755e-06	-0.156413	1.11632e-09	A	+	14	75354600	RPS6KL1	1
14:75355203:C:T	GTEx/v8	Esophagus_Mucosa	ENSG00000198208	C	6.8413e-06	-0.16056	1.11632e-09	T	+	14	75355203	RPS6KL1	1
14:75356103:C:T	GTEx/v8	Esophagus_Mucosa	ENSG00000198208	C	9.83755e-06	-0.156413	1.11632e-09	T	+	14	75356103	RPS6KL1	1
14:75359441:C:T	GTEx/v8	Esophagus_Mucosa	ENSG00000119640	C	8.1261e-06	0.150563	0.00153158	T	-	14	75359441	ACYP1	1
14:75359441:C:T	GTEx/v8	Esophagus_Mucosa	ENSG00000119689	C	0.000151624	-0.115973	3.4878e-05	T	+	14	75359441	DLST	1
14:75359441:C:T	GTEx/v8	Esophagus_Mucosa	ENSG00000198208	C	2.07655e-05	-0.152697	1.11632e-09	T	+	14	75359441	RPS6KL1	1
14:75359670:A:G	GTEx/v8	Esophagus_Mucosa	ENSG00000198208	A	6.8413e-06	-0.16056	1.11632e-09	G	+	14	75359670	RPS6KL1	1
14:75360419:G:T	GTEx/v8	Esophagus_Mucosa	ENSG00000198208	T	6.8413e-06	-0.16056	1.11632e-09	G	+	14	75360419	RPS6KL1	1
14:75363641:C:T	GTEx/v8	Esophagus_Mucosa	ENSG00000119640	T	8.1261e-06	0.150563	0.00153158	C	-	14	75363641	ACYP1	1
14:75363641:C:T	GTEx/v8	Esophagus_Mucosa	ENSG00000119689	T	0.000151624	-0.115973	3.4878e-05	C	+	14	75363641	DLST	1
14:75363641:C:T	GTEx/v8	Esophagus_Mucosa	ENSG00000198208	T	2.07655e-05	-0.152697	1.11632e-09	C	+	14	75363641	RPS6KL1	1
14:75365062:A:G	GTEx/v8	Esophagus_Mucosa	ENSG00000198208	G	6.8413e-06	-0.16056	1.11632e-09	A	+	14	75365062	RPS6KL1	1
14:75366447:C:T	GTEx/v8	Esophagus_Mucosa	ENSG00000119640	T	8.1261e-06	0.150563	0.00153158	C	-	14	75366447	ACYP1	1
14:75366447:C:T	GTEx/v8	Esophagus_Mucosa	ENSG00000119689	T	0.000151624	-0.115973	3.4878e-05	C	+	14	75366447	DLST	1
14:75366447:C:T	GTEx/v8	Esophagus_Mucosa	ENSG00000198208	T	2.07655e-05	-0.152697	1.11632e-09	C	+	14	75366447	RPS6KL1	1
14:75368508:A:G	GTEx/v8	Esophagus_Mucosa	ENSG00000198208	A	6.8413e-06	-0.16056	1.11632e-09	G	+	14	75368508	RPS6KL1	1
14:75369385:C:T	GTEx/v8	Esophagus_Mucosa	ENSG00000119640	T	8.1261e-06	0.150563	0.00153158	C	-	14	75369385	ACYP1	1
14:75369385:C:T	GTEx/v8	Esophagus_Mucosa	ENSG00000119689	T	0.000151624	-0.115973	3.4878e-05	C	+	14	75369385	DLST	1
14:75369385:C:T	GTEx/v8	Esophagus_Mucosa	ENSG00000198208	T	2.07655e-05	-0.152697	1.11632e-09	C	+	14	75369385	RPS6KL1	1
14:75373011:A:G	GTEx/v8	Esophagus_Mucosa	ENSG00000198208	G	6.8413e-06	-0.16056	1.11632e-09	A	+	14	75373011	RPS6KL1	1
18:32959397:C:T	GTEx/v8	Esophagus_Mucosa	ENSG00000172466	T	2.38466e-08	0.149349	7.42442e-06	C	-	18	32959397	ZNF24	1
18:32959397:C:T	GTEx/v8	Esophagus_Mucosa	ENSG00000186496	T	9.25915e-05	-0.146392	0.0148106	C	+	18	32959397	ZNF396	1
18:32959397:C:T	GTEx/v8	Esophagus_Mucosa	ENSG00000186814	T	2.13941e-05	-0.105559	1.62868e-09	C	+	18	32959397	ZSCAN30	1
18:32960722:G:T	GTEx/v8	Esophagus_Mucosa	ENSG00000172466	G	7.96584e-09	0.15419	7.42442e-06	T	-	18	32960722	ZNF24	1
18:32960722:G:T	GTEx/v8	Esophagus_Mucosa	ENSG00000186496	G	0.000117445	-0.144272	0.0148106	T	+	18	32960722	ZNF396	1
18:32960722:G:T	GTEx/v8	Esophagus_Mucosa	ENSG00000186814	G	4.78214e-05	-0.101089	1.62868e-09	T	+	18	32960722	ZSCAN30	1
18:32962276:C:T	GTEx/v8	Esophagus_Mucosa	ENSG00000172466	C	2.82117e-08	0.152823	7.42442e-06	T	-	18	32962276	ZNF24	1
18:32962276:C:T	GTEx/v8	Esophagus_Mucosa	ENSG00000186814	C	2.25003e-06	-0.120517	1.62868e-09	T	+	18	32962276	ZSCAN30	1
18:32963796:C:T	GTEx/v8	Esophagus_Mucosa	ENSG00000172466	T	4.03423e-08	0.150497	7.42442e-06	C	-	18	32963796	ZNF24	1
18:32963796:C:T	GTEx/v8	Esophagus_Mucosa	ENSG00000186814	T	1.03323e-06	-0.123834	1.62868e-09	C	+	18	32963796	ZSCAN30	1
18:32964049:C:T	GTEx/v8	Esophagus_Mucosa	ENSG00000172466	T	4.03423e-08	0.150497	7.42442e-06	C	-	18	32964049	ZNF24	1
18:32964049:C:T	GTEx/v8	Esophagus_Mucosa	ENSG00000186814	T	1.03323e-06	-0.123834	1.62868e-09	C	+	18	32964049	ZSCAN30	1
18:32970730:G:T	GTEx/v8	Esophagus_Mucosa	ENSG00000172466	G	2.21509e-08	0.152323	7.42442e-06	T	-	18	32970730	ZNF24	1
18:32970730:G:T	GTEx/v8	Esophagus_Mucosa	ENSG00000186814	G	4.0779e-06	-0.116246	1.62868e-09	T	+	18	32970730	ZSCAN30	1
18:32973006:C:T	GTEx/v8	Esophagus_Mucosa	ENSG00000172466	T	7.39248e-08	0.149046	7.42442e-06	C	-	18	32973006	ZNF24	1
18:32973006:C:T	GTEx/v8	Esophagus_Mucosa	ENSG00000186814	T	2.57417e-06	-0.120454	1.62868e-09	C	+	18	32973006	ZSCAN30	1
18:32973012:C:T	GTEx/v8	Esophagus_Mucosa	ENSG00000172466	C	6.03845e-08	0.149453	7.42442e-06	T	-	18	32973012	ZNF24	1
18:32973012:C:T	GTEx/v8	Esophagus_Mucosa	ENSG00000186814	C	3.80855e-06	-0.117996	1.62868e-09	T	+	18	32973012	ZSCAN30	1
18:32974005:C:T	GTEx/v8	Esophagus_Mucosa	ENSG00000172466	T	5.77838e-08	0.150943	7.42442e-06	C	-	18	32974005	ZNF24	1
18:32974005:C:T	GTEx/v8	Esophagus_Mucosa	ENSG00000186814	T	2.39244e-06	-0.121402	1.62868e-09	C	+	18	32974005	ZSCAN30	1
20:44721656:C:T	GTEx/v8	Esophagus_Mucosa	ENSG00000101017	C	6.81877e-06	0.143098	1.10296e-05	T	-	20	44721656	CD40	1
20:44724305:A:G	GTEx/v8	Esophagus_Mucosa	ENSG00000101017	G	1.08013e-05	0.142785	1.10296e-05	A	-	20	44724305	CD40	1
20:44730245:A:G	GTEx/v8	Esophagus_Mucosa	ENSG00000101017	A	1.40163e-08	0.186398	1.10296e-05	G	-	20	44730245	CD40	1
20:44732089:C:T	GTEx/v8	Esophagus_Mucosa	ENSG00000101017	C	1.08575e-08	0.188468	1.10296e-05	T	-	20	44732089	CD40	1
20:44734310:C:T	GTEx/v8	Esophagus_Mucosa	ENSG00000101017	T	1.50519e-08	0.18524	1.10296e-05	C	-	20	44734310	CD40	1
20:44735263:G:T	GTEx/v8	Esophagus_Mucosa	ENSG00000101017	G	7.79275e-09	0.190303	1.10296e-05	T	-	20	44735263	CD40	1
20:44735854:A:G	GTEx/v8	Esophagus_Mucosa	ENSG00000101017	G	6.39103e-09	0.195438	1.10296e-05	A	-	20	44735854	CD40	1
20:44740196:C:T	GTEx/v8	Esophagus_Mucosa	ENSG00000101017	T	1.08575e-08	0.188468	1.10296e-05	C	-	20	44740196	CD40	1
20:44746982:C:T	GTEx/v8	Esophagus_Mucosa	ENSG00000101017	C	1.55001e-08	0.187521	1.10296e-05	T	-	20	44746982	CD40	1
20:44747947:G:T	GTEx/v8	Esophagus_Mucosa	ENSG00000101017	G	1.19275e-07	0.17227	1.10296e-05	T	-	20	44747947	CD40	1
22:41418154:C:T	GTEx/v8	Esophagus_Mucosa	ENSG00000100372	T	3.91406e-06	0.173433	4.0363e-07	T	+	22	41418154	SLC25A17	1
22:41418154:C:T	GTEx/v8	Esophagus_Mucosa	ENSG00000100395	T	0.000181217	0.113881	1.59733e-09	T	+	22	41418154	L3MBTL2	1
22:41418154:C:T	GTEx/v8	Esophagus_Mucosa	ENSG00000100401	T	5.23964e-11	-0.163492	1.77568e-15	T	-	22	41418154	RANGAP1	1
22:41418154:C:T	GTEx/v8	Esophagus_Mucosa	ENSG00000167077	T	0.000150279	0.137753	1.16004e-11	T	+	22	41418154	MEI1	1
22:41418154:C:T	GTEx/v8	Esophagus_Mucosa	ENSG00000196236	T	1.31133e-06	0.14299	2.12634e-12	T	+	22	41418154	XPNPEP3	1
22:41418297:C:T	GTEx/v8	Esophagus_Mucosa	ENSG00000100372	C	4.49591e-05	0.156368	4.0363e-07	C	+	22	41418297	SLC25A17	1
22:41418297:C:T	GTEx/v8	Esophagus_Mucosa	ENSG00000100401	C	3.73887e-11	-0.167505	1.77568e-15	C	-	22	41418297	RANGAP1	1
22:41418297:C:T	GTEx/v8	Esophagus_Mucosa	ENSG00000196236	C	4.18614e-06	0.138526	2.12634e-12	C	+	22	41418297	XPNPEP3	1
22:41429084:A:G	GTEx/v8	Esophagus_Mucosa	ENSG00000100372	A	1.12011e-06	0.179561	4.0363e-07	A	+	22	41429084	SLC25A17	1
22:41429084:A:G	GTEx/v8	Esophagus_Mucosa	ENSG00000100395	A	0.000121155	0.114862	1.59733e-09	A	+	22	41429084	L3MBTL2	1
22:41429084:A:G	GTEx/v8	Esophagus_Mucosa	ENSG00000100401	A	9.57746e-11	-0.158578	1.77568e-15	A	-	22	41429084	RANGAP1	1
22:41429084:A:G	GTEx/v8	Esophagus_Mucosa	ENSG00000167077	A	0.000108223	0.138223	1.16004e-11	A	+	22	41429084	MEI1	1
22:41429084:A:G	GTEx/v8	Esophagus_Mucosa	ENSG00000196236	A	3.77224e-06	0.134463	2.12634e-12	A	+	22	41429084	XPNPEP3	1
22:41438061:C:T	GTEx/v8	Esophagus_Mucosa	ENSG00000100372	T	4.7375e-06	0.171681	4.0363e-07	T	+	22	41438061	SLC25A17	1
22:41438061:C:T	GTEx/v8	Esophagus_Mucosa	ENSG00000100395	T	0.000152857	0.114957	1.59733e-09	T	+	22	41438061	L3MBTL2	1
22:41438061:C:T	GTEx/v8	Esophagus_Mucosa	ENSG00000100401	T	4.04106e-10	-0.155826	1.77568e-15	T	-	22	41438061	RANGAP1	1
22:41438061:C:T	GTEx/v8	Esophagus_Mucosa	ENSG00000167077	T	0.000197944	0.135057	1.16004e-11	T	+	22	41438061	MEI1	1
22:41438061:C:T	GTEx/v8	Esophagus_Mucosa	ENSG00000196236	T	2.56842e-06	0.138855	2.12634e-12	T	+	22	41438061	XPNPEP3	1
22:41438710:G:T	GTEx/v8	Esophagus_Mucosa	ENSG00000100372	G	4.7375e-06	0.171681	4.0363e-07	G	+	22	41438710	SLC25A17	1
22:41438710:G:T	GTEx/v8	Esophagus_Mucosa	ENSG00000100395	G	0.000152857	0.114957	1.59733e-09	G	+	22	41438710	L3MBTL2	1
22:41438710:G:T	GTEx/v8	Esophagus_Mucosa	ENSG00000100401	G	4.04106e-10	-0.155826	1.77568e-15	G	-	22	41438710	RANGAP1	1
22:41438710:G:T	GTEx/v8	Esophagus_Mucosa	ENSG00000167077	G	0.000197944	0.135057	1.16004e-11	G	+	22	41438710	MEI1	1
22:41438710:G:T	GTEx/v8	Esophagus_Mucosa	ENSG00000196236	G	2.56842e-06	0.138855	2.12634e-12	G	+	22	41438710	XPNPEP3	1
22:41459486:A:G	GTEx/v8	Esophagus_Mucosa	ENSG00000100372	A	5.59872e-06	0.168139	4.0363e-07	A	+	22	41459486	SLC25A17	1
22:41459486:A:G	GTEx/v8	Esophagus_Mucosa	ENSG00000100395	A	0.000138532	0.114152	1.59733e-09	A	+	22	41459486	L3MBTL2	1
22:41459486:A:G	GTEx/v8	Esophagus_Mucosa	ENSG00000100401	A	2.10754e-10	-0.156127	1.77568e-15	A	-	22	41459486	RANGAP1	1
22:41459486:A:G	GTEx/v8	Esophagus_Mucosa	ENSG00000167077	A	7.8131e-05	0.141303	1.16004e-11	A	+	22	41459486	MEI1	1
22:41459486:A:G	GTEx/v8	Esophagus_Mucosa	ENSG00000196236	A	4.10312e-06	0.134273	2.12634e-12	A	+	22	41459486	XPNPEP3	1
22:41469877:A:G	GTEx/v8	Esophagus_Mucosa	ENSG00000100372	G	5.8934e-06	0.168488	4.0363e-07	G	+	22	41469877	SLC25A17	1
22:41469877:A:G	GTEx/v8	Esophagus_Mucosa	ENSG00000100395	G	0.000410981	0.106423	1.59733e-09	G	+	22	41469877	L3MBTL2	1
22:41469877:A:G	GTEx/v8	Esophagus_Mucosa	ENSG00000100401	G	6.6795e-11	-0.160912	1.77568e-15	G	-	22	41469877	RANGAP1	1
22:41469877:A:G	GTEx/v8	Esophagus_Mucosa	ENSG00000167077	G	3.22319e-05	0.14922	1.16004e-11	G	+	22	41469877	MEI1	1
22:41469877:A:G	GTEx/v8	Esophagus_Mucosa	ENSG00000196236	G	2.86546e-06	0.136982	2.12634e-12	G	+	22	41469877	XPNPEP3	1
22:41470522:A:G	GTEx/v8	Esophagus_Mucosa	ENSG00000100372	A	6.21706e-06	0.16781	4.0363e-07	A	+	22	41470522	SLC25A17	1
22:41470522:A:G	GTEx/v8	Esophagus_Mucosa	ENSG00000100395	A	0.000397551	0.106514	1.59733e-09	A	+	22	41470522	L3MBTL2	1
22:41470522:A:G	GTEx/v8	Esophagus_Mucosa	ENSG00000100401	A	9.08582e-11	-0.159573	1.77568e-15	A	-	22	41470522	RANGAP1	1
22:41470522:A:G	GTEx/v8	Esophagus_Mucosa	ENSG00000167077	A	4.13091e-05	0.146977	1.16004e-11	A	+	22	41470522	MEI1	1
22:41470522:A:G	GTEx/v8	Esophagus_Mucosa	ENSG00000196236	A	2.82353e-06	0.13685	2.12634e-12	A	+	22	41470522	XPNPEP3	1
22:41474077:A:G	GTEx/v8	Esophagus_Mucosa	ENSG00000100372	A	6.21706e-06	0.16781	4.0363e-07	A	+	22	41474077	SLC25A17	1
22:41474077:A:G	GTEx/v8	Esophagus_Mucosa	ENSG00000100395	A	0.000397551	0.106514	1.59733e-09	A	+	22	41474077	L3MBTL2	1
22:41474077:A:G	GTEx/v8	Esophagus_Mucosa	ENSG00000100401	A	9.08582e-11	-0.159573	1.77568e-15	A	-	22	41474077	RANGAP1	1
22:41474077:A:G	GTEx/v8	Esophagus_Mucosa	ENSG00000167077	A	4.13091e-05	0.146977	1.16004e-11	A	+	22	41474077	MEI1	1
22:41474077:A:G	GTEx/v8	Esophagus_Mucosa	ENSG00000196236	A	2.82353e-06	0.13685	2.12634e-12	A	+	22	41474077	XPNPEP3	1
22:41478482:A:G	GTEx/v8	Esophagus_Mucosa	ENSG00000100372	A	4.38786e-06	0.170738	4.0363e-07	A	+	22	41478482	SLC25A17	1
22:41478482:A:G	GTEx/v8	Esophagus_Mucosa	ENSG00000100395	A	0.00037729	0.107094	1.59733e-09	A	+	22	41478482	L3MBTL2	1
22:41478482:A:G	GTEx/v8	Esophagus_Mucosa	ENSG00000100401	A	3.67157e-11	-0.163	1.77568e-15	A	-	22	41478482	RANGAP1	1
22:41478482:A:G	GTEx/v8	Esophagus_Mucosa	ENSG00000167077	A	1.61616e-05	0.154672	1.16004e-11	A	+	22	41478482	MEI1	1
22:41478482:A:G	GTEx/v8	Esophagus_Mucosa	ENSG00000196236	A	3.58077e-06	0.135674	2.12634e-12	A	+	22	41478482	XPNPEP3	1
22:41487218:C:T	GTEx/v8	Esophagus_Mucosa	ENSG00000100372	C	9.34502e-06	0.164064	4.0363e-07	C	+	22	41487218	SLC25A17	1
22:41487218:C:T	GTEx/v8	Esophagus_Mucosa	ENSG00000100395	C	0.000269284	0.109129	1.59733e-09	C	+	22	41487218	L3MBTL2	1
22:41487218:C:T	GTEx/v8	Esophagus_Mucosa	ENSG00000100401	C	6.75421e-12	-0.167866	1.77568e-15	C	-	22	41487218	RANGAP1	1
22:41487218:C:T	GTEx/v8	Esophagus_Mucosa	ENSG00000167077	C	1.01316e-05	0.157435	1.16004e-11	C	+	22	41487218	MEI1	1
22:41487218:C:T	GTEx/v8	Esophagus_Mucosa	ENSG00000196236	C	1.06068e-05	0.128432	2.12634e-12	C	+	22	41487218	XPNPEP3	1
22:41496800:A:G	GTEx/v8	Esophagus_Mucosa	ENSG00000100372	A	1.15727e-05	0.164374	4.0363e-07	A	+	22	41496800	SLC25A17	1
22:41496800:A:G	GTEx/v8	Esophagus_Mucosa	ENSG00000100395	A	0.000183935	0.113355	1.59733e-09	A	+	22	41496800	L3MBTL2	1
22:41496800:A:G	GTEx/v8	Esophagus_Mucosa	ENSG00000100401	A	7.27767e-13	-0.177182	1.77568e-15	A	-	22	41496800	RANGAP1	1
22:41496800:A:G	GTEx/v8	Esophagus_Mucosa	ENSG00000167077	A	2.22585e-05	0.153234	1.16004e-11	A	+	22	41496800	MEI1	1
22:41496800:A:G	GTEx/v8	Esophagus_Mucosa	ENSG00000196236	A	1.78697e-05	0.126698	2.12634e-12	A	+	22	41496800	XPNPEP3	1
22:41508414:G:T	GTEx/v8	Esophagus_Mucosa	ENSG00000100372	T	9.34502e-06	0.164064	4.0363e-07	T	+	22	41508414	SLC25A17	1
22:41508414:G:T	GTEx/v8	Esophagus_Mucosa	ENSG00000100395	T	0.000269284	0.109129	1.59733e-09	T	+	22	41508414	L3MBTL2	1
22:41508414:G:T	GTEx/v8	Esophagus_Mucosa	ENSG00000100401	T	6.75421e-12	-0.167866	1.77568e-15	T	-	22	41508414	RANGAP1	1
22:41508414:G:T	GTEx/v8	Esophagus_Mucosa	ENSG00000167077	T	1.01316e-05	0.157435	1.16004e-11	T	+	22	41508414	MEI1	1
22:41508414:G:T	GTEx/v8	Esophagus_Mucosa	ENSG00000196236	T	1.06068e-05	0.128432	2.12634e-12	T	+	22	41508414	XPNPEP3	1
22:41530040:A:G	GTEx/v8	Esophagus_Mucosa	ENSG00000100372	G	9.34502e-06	0.164064	4.0363e-07	G	+	22	41530040	SLC25A17	1
22:41530040:A:G	GTEx/v8	Esophagus_Mucosa	ENSG00000100395	G	0.000269284	0.109129	1.59733e-09	G	+	22	41530040	L3MBTL2	1
22:41530040:A:G	GTEx/v8	Esophagus_Mucosa	ENSG00000100401	G	6.75421e-12	-0.167866	1.77568e-15	G	-	22	41530040	RANGAP1	1
22:41530040:A:G	GTEx/v8	Esophagus_Mucosa	ENSG00000167077	G	1.01316e-05	0.157435	1.16004e-11	G	+	22	41530040	MEI1	1
22:41530040:A:G	GTEx/v8	Esophagus_Mucosa	ENSG00000196236	G	1.06068e-05	0.128432	2.12634e-12	G	+	22	41530040	XPNPEP3	1
22:41534356:C:T	GTEx/v8	Esophagus_Mucosa	ENSG00000100372	T	1.11041e-05	0.163543	4.0363e-07	T	+	22	41534356	SLC25A17	1
22:41534356:C:T	GTEx/v8	Esophagus_Mucosa	ENSG00000100395	T	0.00015073	0.114028	1.59733e-09	T	+	22	41534356	L3MBTL2	1
22:41534356:C:T	GTEx/v8	Esophagus_Mucosa	ENSG00000100401	T	8.68586e-12	-0.167884	1.77568e-15	T	-	22	41534356	RANGAP1	1
22:41534356:C:T	GTEx/v8	Esophagus_Mucosa	ENSG00000167077	T	7.02074e-06	0.160993	1.16004e-11	T	+	22	41534356	MEI1	1
22:41534356:C:T	GTEx/v8	Esophagus_Mucosa	ENSG00000196236	T	1.18779e-05	0.128382	2.12634e-12	T	+	22	41534356	XPNPEP3	1
22:41537589:A:G	GTEx/v8	Esophagus_Mucosa	ENSG00000100372	G	9.34502e-06	0.164064	4.0363e-07	G	+	22	41537589	SLC25A17	1
22:41537589:A:G	GTEx/v8	Esophagus_Mucosa	ENSG00000100395	G	0.000269284	0.109129	1.59733e-09	G	+	22	41537589	L3MBTL2	1
22:41537589:A:G	GTEx/v8	Esophagus_Mucosa	ENSG00000100401	G	6.75421e-12	-0.167866	1.77568e-15	G	-	22	41537589	RANGAP1	1
22:41537589:A:G	GTEx/v8	Esophagus_Mucosa	ENSG00000167077	G	1.01316e-05	0.157435	1.16004e-11	G	+	22	41537589	MEI1	1
22:41537589:A:G	GTEx/v8	Esophagus_Mucosa	ENSG00000196236	G	1.06068e-05	0.128432	2.12634e-12	G	+	22	41537589	XPNPEP3	1
22:41540279:C:T	GTEx/v8	Esophagus_Mucosa	ENSG00000100372	C	9.34502e-06	0.164064	4.0363e-07	C	+	22	41540279	SLC25A17	1
22:41540279:C:T	GTEx/v8	Esophagus_Mucosa	ENSG00000100395	C	0.000269284	0.109129	1.59733e-09	C	+	22	41540279	L3MBTL2	1
22:41540279:C:T	GTEx/v8	Esophagus_Mucosa	ENSG00000100401	C	6.75421e-12	-0.167866	1.77568e-15	C	-	22	41540279	RANGAP1	1
22:41540279:C:T	GTEx/v8	Esophagus_Mucosa	ENSG00000167077	C	1.01316e-05	0.157435	1.16004e-11	C	+	22	41540279	MEI1	1
22:41540279:C:T	GTEx/v8	Esophagus_Mucosa	ENSG00000196236	C	1.06068e-05	0.128432	2.12634e-12	C	+	22	41540279	XPNPEP3	1
22:41564287:C:T	GTEx/v8	Esophagus_Mucosa	ENSG00000100372	C	2.08578e-05	0.15702	4.0363e-07	C	+	22	41564287	SLC25A17	1
22:41564287:C:T	GTEx/v8	Esophagus_Mucosa	ENSG00000100395	C	0.000231515	0.10981	1.59733e-09	C	+	22	41564287	L3MBTL2	1
22:41564287:C:T	GTEx/v8	Esophagus_Mucosa	ENSG00000100401	C	8.02828e-12	-0.166596	1.77568e-15	C	-	22	41564287	RANGAP1	1
22:41564287:C:T	GTEx/v8	Esophagus_Mucosa	ENSG00000167077	C	1.19844e-05	0.155512	1.16004e-11	C	+	22	41564287	MEI1	1
22:41564287:C:T	GTEx/v8	Esophagus_Mucosa	ENSG00000196236	C	8.77985e-06	0.129054	2.12634e-12	C	+	22	41564287	XPNPEP3	1
22:41565827:A:G	GTEx/v8	Esophagus_Mucosa	ENSG00000100372	G	2.08578e-05	0.15702	4.0363e-07	G	+	22	41565827	SLC25A17	1
22:41565827:A:G	GTEx/v8	Esophagus_Mucosa	ENSG00000100395	G	0.000231515	0.10981	1.59733e-09	G	+	22	41565827	L3MBTL2	1
22:41565827:A:G	GTEx/v8	Esophagus_Mucosa	ENSG00000100401	G	8.02828e-12	-0.166596	1.77568e-15	G	-	22	41565827	RANGAP1	1
22:41565827:A:G	GTEx/v8	Esophagus_Mucosa	ENSG00000167077	G	1.19844e-05	0.155512	1.16004e-11	G	+	22	41565827	MEI1	1
22:41565827:A:G	GTEx/v8	Esophagus_Mucosa	ENSG00000196236	G	8.77985e-06	0.129054	2.12634e-12	G	+	22	41565827	XPNPEP3	1
22:41566595:C:T	GTEx/v8	Esophagus_Mucosa	ENSG00000100372	T	2.17695e-05	0.157296	4.0363e-07	T	+	22	41566595	SLC25A17	1
22:41566595:C:T	GTEx/v8	Esophagus_Mucosa	ENSG00000100395	T	0.000223583	0.110507	1.59733e-09	T	+	22	41566595	L3MBTL2	1
22:41566595:C:T	GTEx/v8	Esophagus_Mucosa	ENSG00000100401	T	8.25068e-12	-0.167167	1.77568e-15	T	-	22	41566595	RANGAP1	1
22:41566595:C:T	GTEx/v8	Esophagus_Mucosa	ENSG00000167077	T	1.29739e-05	0.155525	1.16004e-11	T	+	22	41566595	MEI1	1
22:41566595:C:T	GTEx/v8	Esophagus_Mucosa	ENSG00000196236	T	6.68079e-06	0.131228	2.12634e-12	T	+	22	41566595	XPNPEP3	1
22:41569124:C:T	GTEx/v8	Esophagus_Mucosa	ENSG00000100372	C	1.31193e-05	0.161433	4.0363e-07	C	+	22	41569124	SLC25A17	1
22:41569124:C:T	GTEx/v8	Esophagus_Mucosa	ENSG00000100395	C	0.000237122	0.110114	1.59733e-09	C	+	22	41569124	L3MBTL2	1
22:41569124:C:T	GTEx/v8	Esophagus_Mucosa	ENSG00000100401	C	5.19453e-12	-0.168769	1.77568e-15	C	-	22	41569124	RANGAP1	1
22:41569124:C:T	GTEx/v8	Esophagus_Mucosa	ENSG00000167077	C	1.26178e-05	0.155806	1.16004e-11	C	+	22	41569124	MEI1	1
22:41569124:C:T	GTEx/v8	Esophagus_Mucosa	ENSG00000196236	C	1.58885e-05	0.125939	2.12634e-12	C	+	22	41569124	XPNPEP3	1
22:41592677:A:G	GTEx/v8	Esophagus_Mucosa	ENSG00000100372	A	2.76039e-05	0.155981	4.0363e-07	A	+	22	41592677	SLC25A17	1
22:41592677:A:G	GTEx/v8	Esophagus_Mucosa	ENSG00000100395	A	0.000167611	0.113101	1.59733e-09	A	+	22	41592677	L3MBTL2	1
22:41592677:A:G	GTEx/v8	Esophagus_Mucosa	ENSG00000100401	A	2.14298e-12	-0.172263	1.77568e-15	A	-	22	41592677	RANGAP1	1
22:41592677:A:G	GTEx/v8	Esophagus_Mucosa	ENSG00000167077	A	2.41768e-05	0.151308	1.16004e-11	A	+	22	41592677	MEI1	1
22:41592677:A:G	GTEx/v8	Esophagus_Mucosa	ENSG00000196236	A	3.06099e-05	0.122171	2.12634e-12	A	+	22	41592677	XPNPEP3	1
22:41598933:A:G	GTEx/v8	Esophagus_Mucosa	ENSG00000100372	A	5.68771e-05	0.143863	4.0363e-07	A	+	22	41598933	SLC25A17	1
22:41598933:A:G	GTEx/v8	Esophagus_Mucosa	ENSG00000100395	A	0.000146489	0.109507	1.59733e-09	A	+	22	41598933	L3MBTL2	1
22:41598933:A:G	GTEx/v8	Esophagus_Mucosa	ENSG00000100401	A	2.45111e-10	-0.149784	1.77568e-15	A	-	22	41598933	RANGAP1	1
22:41598933:A:G	GTEx/v8	Esophagus_Mucosa	ENSG00000167077	A	4.63704e-05	0.140198	1.16004e-11	A	+	22	41598933	MEI1	1
22:41598933:A:G	GTEx/v8	Esophagus_Mucosa	ENSG00000196236	A	0.000236532	0.103642	2.12634e-12	A	+	22	41598933	XPNPEP3	1
22:41609690:C:T	GTEx/v8	Esophagus_Mucosa	ENSG00000100372	T	2.19843e-05	0.150241	4.0363e-07	T	+	22	41609690	SLC25A17	1
22:41609690:C:T	GTEx/v8	Esophagus_Mucosa	ENSG00000100395	T	0.000155088	0.108194	1.59733e-09	T	+	22	41609690	L3MBTL2	1
22:41609690:C:T	GTEx/v8	Esophagus_Mucosa	ENSG00000100401	T	1.02461e-10	-0.151511	1.77568e-15	T	-	22	41609690	RANGAP1	1
22:41609690:C:T	GTEx/v8	Esophagus_Mucosa	ENSG00000167077	T	1.38911e-05	0.148126	1.16004e-11	T	+	22	41609690	MEI1	1
22:41609690:C:T	GTEx/v8	Esophagus_Mucosa	ENSG00000196236	T	0.000135005	0.106645	2.12634e-12	T	+	22	41609690	XPNPEP3	1
22:41613188:C:T	GTEx/v8	Esophagus_Mucosa	ENSG00000100372	T	9.59527e-06	0.163022	4.0363e-07	T	+	22	41613188	SLC25A17	1
22:41613188:C:T	GTEx/v8	Esophagus_Mucosa	ENSG00000100395	T	0.000252416	0.109059	1.59733e-09	T	+	22	41613188	L3MBTL2	1
22:41613188:C:T	GTEx/v8	Esophagus_Mucosa	ENSG00000100401	T	3.66685e-13	-0.176275	1.77568e-15	T	-	22	41613188	RANGAP1	1
22:41613188:C:T	GTEx/v8	Esophagus_Mucosa	ENSG00000167077	T	8.13233e-06	0.158273	1.16004e-11	T	+	22	41613188	MEI1	1
22:41613188:C:T	GTEx/v8	Esophagus_Mucosa	ENSG00000196236	T	3.20507e-05	0.120787	2.12634e-12	T	+	22	41613188	XPNPEP3	1
22:41613303:C:T	GTEx/v8	Esophagus_Mucosa	ENSG00000100372	T	9.59527e-06	0.163022	4.0363e-07	T	+	22	41613303	SLC25A17	1
22:41613303:C:T	GTEx/v8	Esophagus_Mucosa	ENSG00000100395	T	0.000252416	0.109059	1.59733e-09	T	+	22	41613303	L3MBTL2	1
22:41613303:C:T	GTEx/v8	Esophagus_Mucosa	ENSG00000100401	T	3.66685e-13	-0.176275	1.77568e-15	T	-	22	41613303	RANGAP1	1
22:41613303:C:T	GTEx/v8	Esophagus_Mucosa	ENSG00000167077	T	8.13233e-06	0.158273	1.16004e-11	T	+	22	41613303	MEI1	1
22:41613303:C:T	GTEx/v8	Esophagus_Mucosa	ENSG00000196236	T	3.20507e-05	0.120787	2.12634e-12	T	+	22	41613303	XPNPEP3	1
22:41616284:G:T	GTEx/v8	Esophagus_Mucosa	ENSG00000100372	G	2.19843e-05	0.150241	4.0363e-07	G	+	22	41616284	SLC25A17	1
22:41616284:G:T	GTEx/v8	Esophagus_Mucosa	ENSG00000100395	G	0.000155088	0.108194	1.59733e-09	G	+	22	41616284	L3MBTL2	1
22:41616284:G:T	GTEx/v8	Esophagus_Mucosa	ENSG00000100401	G	1.02461e-10	-0.151511	1.77568e-15	G	-	22	41616284	RANGAP1	1
22:41616284:G:T	GTEx/v8	Esophagus_Mucosa	ENSG00000167077	G	1.38911e-05	0.148126	1.16004e-11	G	+	22	41616284	MEI1	1
22:41616284:G:T	GTEx/v8	Esophagus_Mucosa	ENSG00000196236	G	0.000135005	0.106645	2.12634e-12	G	+	22	41616284	XPNPEP3	1
22:41617897:A:G	GTEx/v8	Esophagus_Mucosa	ENSG00000100372	A	2.56665e-05	0.151207	4.0363e-07	A	+	22	41617897	SLC25A17	1
22:41617897:A:G	GTEx/v8	Esophagus_Mucosa	ENSG00000100401	A	3.2744e-12	-0.165022	1.77568e-15	A	-	22	41617897	RANGAP1	1
22:41617897:A:G	GTEx/v8	Esophagus_Mucosa	ENSG00000167077	A	0.000118337	0.133448	1.16004e-11	A	+	22	41617897	MEI1	1
22:41617897:A:G	GTEx/v8	Esophagus_Mucosa	ENSG00000196236	A	0.000354746	0.101349	2.12634e-12	A	+	22	41617897	XPNPEP3	1
22:41618880:G:T	GTEx/v8	Esophagus_Mucosa	ENSG00000100372	T	2.19519e-05	0.153014	4.0363e-07	T	+	22	41618880	SLC25A17	1
22:41618880:G:T	GTEx/v8	Esophagus_Mucosa	ENSG00000100401	T	2.9127e-12	-0.166008	1.77568e-15	T	-	22	41618880	RANGAP1	1
22:41618880:G:T	GTEx/v8	Esophagus_Mucosa	ENSG00000167077	T	0.000145551	0.132202	1.16004e-11	T	+	22	41618880	MEI1	1
22:41618880:G:T	GTEx/v8	Esophagus_Mucosa	ENSG00000196236	T	0.000366226	0.101494	2.12634e-12	T	+	22	41618880	XPNPEP3	1
22:41621714:A:G	GTEx/v8	Esophagus_Mucosa	ENSG00000100372	A	2.85517e-05	0.151695	4.0363e-07	A	+	22	41621714	SLC25A17	1
22:41621714:A:G	GTEx/v8	Esophagus_Mucosa	ENSG00000100401	A	9.24594e-11	-0.155443	1.77568e-15	A	-	22	41621714	RANGAP1	1
22:41621714:A:G	GTEx/v8	Esophagus_Mucosa	ENSG00000167077	A	2.07751e-05	0.148578	1.16004e-11	A	+	22	41621714	MEI1	1
22:41621714:A:G	GTEx/v8	Esophagus_Mucosa	ENSG00000196236	A	0.000183726	0.107005	2.12634e-12	A	+	22	41621714	XPNPEP3	1
1:53707953:A:G	GTEx/v8	Esophagus_Muscularis	ENSG00000157193	G	4.80283e-06	-0.164617	6.03084e-05	A	+	1	53707953	LRP8	1
1:53707953:A:G	GTEx/v8	Esophagus_Muscularis	ENSG00000162384	G	1.0529e-31	-0.376591	1.19382e-30	A	+	1	53707953	C1orf123	1
1:53708850:G:T	GTEx/v8	Esophagus_Muscularis	ENSG00000157193	T	5.8436e-06	-0.156066	6.03084e-05	G	+	1	53708850	LRP8	1
1:53708850:G:T	GTEx/v8	Esophagus_Muscularis	ENSG00000162384	T	4.16365e-29	-0.346724	1.19382e-30	G	+	1	53708850	C1orf123	1
1:53713549:A:G	GTEx/v8	Esophagus_Muscularis	ENSG00000157193	A	1.71239e-05	-0.15047	6.03084e-05	G	+	1	53713549	LRP8	1
1:53713549:A:G	GTEx/v8	Esophagus_Muscularis	ENSG00000162384	A	5.72838e-30	-0.356555	1.19382e-30	G	+	1	53713549	C1orf123	1
1:53714139:C:T	GTEx/v8	Esophagus_Muscularis	ENSG00000157193	T	1.08023e-06	-0.174434	6.03084e-05	C	+	1	53714139	LRP8	1
1:53714139:C:T	GTEx/v8	Esophagus_Muscularis	ENSG00000162384	T	7.09447e-31	-0.370539	1.19382e-30	C	+	1	53714139	C1orf123	1
1:53717656:A:G	GTEx/v8	Esophagus_Muscularis	ENSG00000157193	A	2.96729e-06	-0.167156	6.03084e-05	G	+	1	53717656	LRP8	1
1:53717656:A:G	GTEx/v8	Esophagus_Muscularis	ENSG00000162384	A	2.12465e-29	-0.362065	1.19382e-30	G	+	1	53717656	C1orf123	1
1:53722752:A:C	GTEx/v8	Esophagus_Muscularis	ENSG00000157193	C	2.43523e-06	-0.167628	6.03084e-05	A	+	1	53722752	LRP8	1
1:53722752:A:C	GTEx/v8	Esophagus_Muscularis	ENSG00000162384	C	2.10183e-30	-0.365518	1.19382e-30	A	+	1	53722752	C1orf123	1
1:53723190:G:T	GTEx/v8	Esophagus_Muscularis	ENSG00000157193	T	2.82401e-05	-0.145678	6.03084e-05	G	+	1	53723190	LRP8	1
1:53723190:G:T	GTEx/v8	Esophagus_Muscularis	ENSG00000162384	T	1.31584e-30	-0.35759	1.19382e-30	G	+	1	53723190	C1orf123	1
1:53723349:C:T	GTEx/v8	Esophagus_Muscularis	ENSG00000157193	C	1.10072e-05	-0.155075	6.03084e-05	T	+	1	53723349	LRP8	1
1:53723349:C:T	GTEx/v8	Esophagus_Muscularis	ENSG00000162384	C	2.05072e-30	-0.361936	1.19382e-30	T	+	1	53723349	C1orf123	1
1:53729210:C:T	GTEx/v8	Esophagus_Muscularis	ENSG00000157193	T	7.21988e-05	-0.137979	6.03084e-05	C	+	1	53729210	LRP8	1
1:53729210:C:T	GTEx/v8	Esophagus_Muscularis	ENSG00000162384	T	8.19212e-29	-0.347382	1.19382e-30	C	+	1	53729210	C1orf123	1
1:53730607:C:T	GTEx/v8	Esophagus_Muscularis	ENSG00000157193	T	7.21988e-05	-0.137979	6.03084e-05	C	+	1	53730607	LRP8	1
1:53730607:C:T	GTEx/v8	Esophagus_Muscularis	ENSG00000162384	T	8.19212e-29	-0.347382	1.19382e-30	C	+	1	53730607	C1orf123	1
1:53732315:G:T	GTEx/v8	Esophagus_Muscularis	ENSG00000157193	T	1.08045e-05	-0.15526	6.03084e-05	G	+	1	53732315	LRP8	1
1:53732315:G:T	GTEx/v8	Esophagus_Muscularis	ENSG00000162384	T	1.16782e-28	-0.352508	1.19382e-30	G	+	1	53732315	C1orf123	1
1:53735026:C:T	GTEx/v8	Esophagus_Muscularis	ENSG00000157193	T	2.9927e-05	-0.14714	6.03084e-05	C	+	1	53735026	LRP8	1
1:53735026:C:T	GTEx/v8	Esophagus_Muscularis	ENSG00000162384	T	1.31218e-28	-0.351479	1.19382e-30	C	+	1	53735026	C1orf123	1
1:53735446:G:T	GTEx/v8	Esophagus_Muscularis	ENSG00000157193	T	7.21988e-05	-0.137979	6.03084e-05	G	+	1	53735446	LRP8	1
1:53735446:G:T	GTEx/v8	Esophagus_Muscularis	ENSG00000162384	T	8.19212e-29	-0.347382	1.19382e-30	G	+	1	53735446	C1orf123	1
1:53736613:A:G	GTEx/v8	Esophagus_Muscularis	ENSG00000157193	G	1.08045e-05	-0.15526	6.03084e-05	A	+	1	53736613	LRP8	1
1:53736613:A:G	GTEx/v8	Esophagus_Muscularis	ENSG00000162384	G	1.16782e-28	-0.352508	1.19382e-30	A	+	1	53736613	C1orf123	1
1:53738100:C:T	GTEx/v8	Esophagus_Muscularis	ENSG00000157193	T	0.000141953	-0.132975	6.03084e-05	C	+	1	53738100	LRP8	1
1:53738100:C:T	GTEx/v8	Esophagus_Muscularis	ENSG00000162384	T	3.20948e-30	-0.3565	1.19382e-30	C	+	1	53738100	C1orf123	1
1:53738183:A:G	GTEx/v8	Esophagus_Muscularis	ENSG00000157193	G	4.14221e-05	-0.143041	6.03084e-05	A	+	1	53738183	LRP8	1
1:53738183:A:G	GTEx/v8	Esophagus_Muscularis	ENSG00000162384	G	5.08641e-30	-0.355388	1.19382e-30	A	+	1	53738183	C1orf123	1
1:53738975:A:C	GTEx/v8	Esophagus_Muscularis	ENSG00000157193	A	2.92117e-05	-0.146039	6.03084e-05	C	+	1	53738975	LRP8	1
1:53738975:A:C	GTEx/v8	Esophagus_Muscularis	ENSG00000162384	A	1.06916e-31	-0.364737	1.19382e-30	C	+	1	53738975	C1orf123	1
1:53739367:A:G	GTEx/v8	Esophagus_Muscularis	ENSG00000157193	A	1.13896e-05	-0.152997	6.03084e-05	G	+	1	53739367	LRP8	1
1:53739367:A:G	GTEx/v8	Esophagus_Muscularis	ENSG00000162384	A	1.60834e-31	-0.363389	1.19382e-30	G	+	1	53739367	C1orf123	1
1:53739377:A:G	GTEx/v8	Esophagus_Muscularis	ENSG00000157193	G	2.30296e-05	-0.147516	6.03084e-05	A	+	1	53739377	LRP8	1
1:53739377:A:G	GTEx/v8	Esophagus_Muscularis	ENSG00000162384	G	5.9483e-31	-0.360035	1.19382e-30	A	+	1	53739377	C1orf123	1
1:53740797:G:T	GTEx/v8	Esophagus_Muscularis	ENSG00000157193	T	1.27502e-06	-0.172756	6.03084e-05	G	+	1	53740797	LRP8	1
1:53740797:G:T	GTEx/v8	Esophagus_Muscularis	ENSG00000162384	T	3.62421e-30	-0.365589	1.19382e-30	G	+	1	53740797	C1orf123	1
1:53742081:A:G	GTEx/v8	Esophagus_Muscularis	ENSG00000157193	A	6.13286e-06	-0.162402	6.03084e-05	G	+	1	53742081	LRP8	1
1:53742081:A:G	GTEx/v8	Esophagus_Muscularis	ENSG00000162384	A	1.2436e-29	-0.364509	1.19382e-30	G	+	1	53742081	C1orf123	1
1:53745703:C:T	GTEx/v8	Esophagus_Muscularis	ENSG00000157193	T	3.70904e-07	-0.185273	6.03084e-05	C	+	1	53745703	LRP8	1
1:53745703:C:T	GTEx/v8	Esophagus_Muscularis	ENSG00000162384	T	2.00865e-28	-0.364259	1.19382e-30	C	+	1	53745703	C1orf123	1
1:53746134:A:G	GTEx/v8	Esophagus_Muscularis	ENSG00000157193	A	1.05292e-05	-0.157185	6.03084e-05	G	+	1	53746134	LRP8	1
1:53746134:A:G	GTEx/v8	Esophagus_Muscularis	ENSG00000162384	A	4.19253e-29	-0.358921	1.19382e-30	G	+	1	53746134	C1orf123	1
1:53747126:A:G	GTEx/v8	Esophagus_Muscularis	ENSG00000157193	A	3.4515e-06	-0.167384	6.03084e-05	G	+	1	53747126	LRP8	1
1:53747126:A:G	GTEx/v8	Esophagus_Muscularis	ENSG00000162384	A	3.49631e-29	-0.363714	1.19382e-30	G	+	1	53747126	C1orf123	1
1:175952532:A:C	GTEx/v8	Esophagus_Muscularis	ENSG00000143207	A	0.000124325	-0.0792715	1.97005e-06	C	+	1	175952532	RFWD2	1
1:176004673:A:C	GTEx/v8	Esophagus_Muscularis	ENSG00000143207	C	0.000163537	-0.0760349	1.97005e-06	A	+	1	176004673	RFWD2	1
1:176303204:A:G	GTEx/v8	Esophagus_Muscularis	ENSG00000143207	A	2.56415e-05	-0.0876758	1.97005e-06	G	+	1	176303204	RFWD2	1
1:176376432:G:T	GTEx/v8	Esophagus_Muscularis	ENSG00000143207	G	1.15059e-05	-0.0896239	1.97005e-06	T	+	1	176376432	RFWD2	1
1:197342380:A:G	GTEx/v8	Esophagus_Muscularis	ENSG00000213047	A	7.11562e-05	0.154662	0.000571584	G	-	1	197342380	DENND1B	1
1:197493644:A:G	GTEx/v8	Esophagus_Muscularis	ENSG00000213047	A	0.000246795	0.137196	0.000571584	G	-	1	197493644	DENND1B	1
1:197595569:C:T	GTEx/v8	Esophagus_Muscularis	ENSG00000213047	C	8.34869e-05	-0.146532	0.000571584	C	-	1	197595569	DENND1B	1
1:197599030:C:T	GTEx/v8	Esophagus_Muscularis	ENSG00000213047	C	0.000129117	-0.137789	0.000571584	C	-	1	197599030	DENND1B	1
1:197611682:A:C	GTEx/v8	Esophagus_Muscularis	ENSG00000213047	A	0.000116532	0.149793	0.000571584	C	-	1	197611682	DENND1B	1
1:197631141:A:G	GTEx/v8	Esophagus_Muscularis	ENSG00000213047	A	5.45683e-05	0.150387	0.000571584	G	-	1	197631141	DENND1B	1
1:197638716:A:G	GTEx/v8	Esophagus_Muscularis	ENSG00000213047	A	7.0106e-05	0.152272	0.000571584	G	-	1	197638716	DENND1B	1
1:197666111:A:G	GTEx/v8	Esophagus_Muscularis	ENSG00000213047	A	0.000117497	0.149583	0.000571584	G	-	1	197666111	DENND1B	1
1:197671115:C:T	GTEx/v8	Esophagus_Muscularis	ENSG00000213047	T	8.34869e-05	0.146532	0.000571584	C	-	1	197671115	DENND1B	1
2:162007748:C:T	GTEx/v8	Esophagus_Muscularis	ENSG00000136560	C	0.000241357	0.0941912	0.0439631	T	-	2	162007748	TANK	1
2:162012135:G:T	GTEx/v8	Esophagus_Muscularis	ENSG00000136560	G	0.000241357	0.0941912	0.0439631	T	-	2	162012135	TANK	1
2:162047581:C:T	GTEx/v8	Esophagus_Muscularis	ENSG00000136560	T	0.000241357	0.0941912	0.0439631	C	-	2	162047581	TANK	1
2:162049999:A:G	GTEx/v8	Esophagus_Muscularis	ENSG00000136560	A	0.000235302	0.0949972	0.0439631	G	-	2	162049999	TANK	1
3:9441542:G:T	GTEx/v8	Esophagus_Muscularis	ENSG00000134077	T	1.42335e-06	-0.165674	1.93184e-20	G	+	3	9441542	THUMPD3	1
3:9441542:G:T	GTEx/v8	Esophagus_Muscularis	ENSG00000196220	T	1.28882e-39	0.680143	7.00985e-43	G	-	3	9441542	SRGAP3	1
3:9445173:G:T	GTEx/v8	Esophagus_Muscularis	ENSG00000134077	T	1.1113e-07	-0.178562	1.93184e-20	G	+	3	9445173	THUMPD3	1
3:9445173:G:T	GTEx/v8	Esophagus_Muscularis	ENSG00000196220	T	1.11295e-41	0.682179	7.00985e-43	G	-	3	9445173	SRGAP3	1
3:9449410:C:T	GTEx/v8	Esophagus_Muscularis	ENSG00000196220	C	1.76215e-23	0.457562	7.00985e-43	T	-	3	9449410	SRGAP3	1
3:9449596:A:C	GTEx/v8	Esophagus_Muscularis	ENSG00000134077	C	1.1113e-07	-0.178562	1.93184e-20	A	+	3	9449596	THUMPD3	1
3:9449596:A:C	GTEx/v8	Esophagus_Muscularis	ENSG00000196220	C	1.11295e-41	0.682179	7.00985e-43	A	-	3	9449596	SRGAP3	1
3:9453660:C:T	GTEx/v8	Esophagus_Muscularis	ENSG00000196220	C	2.30719e-29	0.53703	7.00985e-43	T	-	3	9453660	SRGAP3	1
3:9454762:A:G	GTEx/v8	Esophagus_Muscularis	ENSG00000134077	G	1.96545e-07	-0.174958	1.93184e-20	A	+	3	9454762	THUMPD3	1
3:9454762:A:G	GTEx/v8	Esophagus_Muscularis	ENSG00000196220	G	1.49419e-41	0.68056	7.00985e-43	A	-	3	9454762	SRGAP3	1
3:9455711:A:G	GTEx/v8	Esophagus_Muscularis	ENSG00000134077	A	1.1113e-07	-0.178562	1.93184e-20	G	+	3	9455711	THUMPD3	1
3:9455711:A:G	GTEx/v8	Esophagus_Muscularis	ENSG00000196220	A	1.11295e-41	0.682179	7.00985e-43	G	-	3	9455711	SRGAP3	1
3:9457358:A:G	GTEx/v8	Esophagus_Muscularis	ENSG00000196220	G	9.09861e-26	0.479331	7.00985e-43	A	-	3	9457358	SRGAP3	1
3:9458249:A:G	GTEx/v8	Esophagus_Muscularis	ENSG00000134077	A	9.61168e-08	-0.179812	1.93184e-20	G	+	3	9458249	THUMPD3	1
3:9458249:A:G	GTEx/v8	Esophagus_Muscularis	ENSG00000196220	A	4.26295e-42	0.686464	7.00985e-43	G	-	3	9458249	SRGAP3	1
3:9459206:A:G	GTEx/v8	Esophagus_Muscularis	ENSG00000196220	G	1.76215e-23	0.457562	7.00985e-43	A	-	3	9459206	SRGAP3	1
3:9459295:A:G	GTEx/v8	Esophagus_Muscularis	ENSG00000196220	G	2.16609e-25	0.47866	7.00985e-43	A	-	3	9459295	SRGAP3	1
3:9463462:A:G	GTEx/v8	Esophagus_Muscularis	ENSG00000196220	G	1.11966e-21	-0.402729	7.00985e-43	G	-	3	9463462	SRGAP3	1
3:9464725:C:T	GTEx/v8	Esophagus_Muscularis	ENSG00000196220	C	2.65239e-26	0.487531	7.00985e-43	T	-	3	9464725	SRGAP3	1
3:9467072:C:T	GTEx/v8	Esophagus_Muscularis	ENSG00000134077	C	1.1113e-07	-0.178562	1.93184e-20	T	+	3	9467072	THUMPD3	1
3:9467072:C:T	GTEx/v8	Esophagus_Muscularis	ENSG00000196220	C	1.11295e-41	0.682179	7.00985e-43	T	-	3	9467072	SRGAP3	1
3:9469287:C:T	GTEx/v8	Esophagus_Muscularis	ENSG00000134077	C	1.1113e-07	-0.178562	1.93184e-20	T	+	3	9469287	THUMPD3	1
3:9469287:C:T	GTEx/v8	Esophagus_Muscularis	ENSG00000196220	C	1.11295e-41	0.682179	7.00985e-43	T	-	3	9469287	SRGAP3	1
3:9480906:C:T	GTEx/v8	Esophagus_Muscularis	ENSG00000196220	C	2.80699e-26	0.486043	7.00985e-43	T	-	3	9480906	SRGAP3	1
3:9484480:A:G	GTEx/v8	Esophagus_Muscularis	ENSG00000134077	A	4.09625e-08	-0.184224	1.93184e-20	G	+	3	9484480	THUMPD3	1
3:9484480:A:G	GTEx/v8	Esophagus_Muscularis	ENSG00000196220	A	2.49012e-42	0.685986	7.00985e-43	G	-	3	9484480	SRGAP3	1
3:9492340:C:T	GTEx/v8	Esophagus_Muscularis	ENSG00000134077	C	4.52168e-07	-0.169341	1.93184e-20	T	+	3	9492340	THUMPD3	1
3:9492340:C:T	GTEx/v8	Esophagus_Muscularis	ENSG00000196220	C	8.88555e-41	0.673291	7.00985e-43	T	-	3	9492340	SRGAP3	1
3:9493315:C:T	GTEx/v8	Esophagus_Muscularis	ENSG00000134077	T	1.05688e-07	-0.176517	1.93184e-20	C	+	3	9493315	THUMPD3	1
3:9493315:C:T	GTEx/v8	Esophagus_Muscularis	ENSG00000196220	T	1.6624e-40	0.665368	7.00985e-43	C	-	3	9493315	SRGAP3	1
3:9539684:C:T	GTEx/v8	Esophagus_Muscularis	ENSG00000134077	T	6.29268e-07	0.136692	1.93184e-20	T	+	3	9539684	THUMPD3	1
3:9539684:C:T	GTEx/v8	Esophagus_Muscularis	ENSG00000196220	T	2.16367e-18	-0.382739	7.00985e-43	T	-	3	9539684	SRGAP3	1
3:9540323:C:T	GTEx/v8	Esophagus_Muscularis	ENSG00000196220	T	2.21849e-22	0.45679	7.00985e-43	C	-	3	9540323	SRGAP3	1
3:135993599:A:C	GTEx/v8	Esophagus_Muscularis	ENSG00000114054	C	9.34486e-12	0.178938	4.31425e-08	A	-	3	135993599	PCCB	1
3:136000743:A:G	GTEx/v8	Esophagus_Muscularis	ENSG00000114054	G	9.34486e-12	0.178938	4.31425e-08	A	-	3	136000743	PCCB	1
3:136004925:C:T	GTEx/v8	Esophagus_Muscularis	ENSG00000114054	T	1.0303e-11	0.178144	4.31425e-08	C	-	3	136004925	PCCB	1
3:136056861:C:T	GTEx/v8	Esophagus_Muscularis	ENSG00000114054	C	1.18003e-10	0.169819	4.31425e-08	T	-	3	136056861	PCCB	1
3:136068699:C:T	GTEx/v8	Esophagus_Muscularis	ENSG00000114054	C	7.03105e-10	0.162899	4.31425e-08	T	-	3	136068699	PCCB	1
3:136097576:C:T	GTEx/v8	Esophagus_Muscularis	ENSG00000114054	C	1.08326e-09	0.161768	4.31425e-08	T	-	3	136097576	PCCB	1
3:136098085:A:G	GTEx/v8	Esophagus_Muscularis	ENSG00000114054	G	4.39614e-10	0.16571	4.31425e-08	A	-	3	136098085	PCCB	1
3:136098408:A:G	GTEx/v8	Esophagus_Muscularis	ENSG00000114054	A	9.11141e-10	0.161634	4.31425e-08	G	-	3	136098408	PCCB	1
3:136103287:A:G	GTEx/v8	Esophagus_Muscularis	ENSG00000114054	A	1.22452e-09	0.158968	4.31425e-08	G	-	3	136103287	PCCB	1
3:136111658:G:T	GTEx/v8	Esophagus_Muscularis	ENSG00000114054	T	1.07274e-10	0.17126	4.31425e-08	G	-	3	136111658	PCCB	1
3:136112109:A:G	GTEx/v8	Esophagus_Muscularis	ENSG00000114054	G	1.07274e-10	0.17126	4.31425e-08	A	-	3	136112109	PCCB	1
3:136119354:C:T	GTEx/v8	Esophagus_Muscularis	ENSG00000114054	T	1.39171e-09	0.158959	4.31425e-08	C	-	3	136119354	PCCB	1
3:136120300:A:C	GTEx/v8	Esophagus_Muscularis	ENSG00000114054	C	5.58827e-10	0.164046	4.31425e-08	A	-	3	136120300	PCCB	1
3:136130677:A:G	GTEx/v8	Esophagus_Muscularis	ENSG00000114054	G	1.5286e-09	0.160275	4.31425e-08	A	-	3	136130677	PCCB	1
3:136137422:A:G	GTEx/v8	Esophagus_Muscularis	ENSG00000114054	A	3.60102e-09	0.156858	4.31425e-08	G	-	3	136137422	PCCB	1
3:136149139:C:T	GTEx/v8	Esophagus_Muscularis	ENSG00000114054	T	1.21815e-09	0.159343	4.31425e-08	C	-	3	136149139	PCCB	1
3:136151631:G:T	GTEx/v8	Esophagus_Muscularis	ENSG00000114054	T	5.16343e-10	0.164475	4.31425e-08	G	-	3	136151631	PCCB	1
3:136154828:C:T	GTEx/v8	Esophagus_Muscularis	ENSG00000114054	T	8.69175e-10	0.16111	4.31425e-08	C	-	3	136154828	PCCB	1
3:136165695:A:G	GTEx/v8	Esophagus_Muscularis	ENSG00000114054	A	1.12508e-09	0.16008	4.31425e-08	G	-	3	136165695	PCCB	1
3:136188837:C:T	GTEx/v8	Esophagus_Muscularis	ENSG00000114054	C	5.16343e-10	0.164475	4.31425e-08	T	-	3	136188837	PCCB	1
3:136189865:A:G	GTEx/v8	Esophagus_Muscularis	ENSG00000114054	A	5.16343e-10	0.164475	4.31425e-08	G	-	3	136189865	PCCB	1
3:136196754:C:T	GTEx/v8	Esophagus_Muscularis	ENSG00000114054	T	5.16343e-10	0.164475	4.31425e-08	C	-	3	136196754	PCCB	1
3:136213310:C:T	GTEx/v8	Esophagus_Muscularis	ENSG00000114054	C	5.16343e-10	0.164475	4.31425e-08	T	-	3	136213310	PCCB	1
3:136227387:A:G	GTEx/v8	Esophagus_Muscularis	ENSG00000114054	A	3.18834e-09	0.156451	4.31425e-08	G	-	3	136227387	PCCB	1
3:136235908:C:T	GTEx/v8	Esophagus_Muscularis	ENSG00000114054	C	5.711e-10	0.164585	4.31425e-08	T	-	3	136235908	PCCB	1
3:136245815:A:G	GTEx/v8	Esophagus_Muscularis	ENSG00000114054	A	9.05863e-10	0.163293	4.31425e-08	G	-	3	136245815	PCCB	1
3:136252596:A:C	GTEx/v8	Esophagus_Muscularis	ENSG00000114054	A	9.05863e-10	0.163293	4.31425e-08	C	-	3	136252596	PCCB	1
3:136252601:A:G	GTEx/v8	Esophagus_Muscularis	ENSG00000114054	A	9.05863e-10	0.163293	4.31425e-08	G	-	3	136252601	PCCB	1
3:136274435:A:G	GTEx/v8	Esophagus_Muscularis	ENSG00000114054	A	3.9108e-10	0.164252	4.31425e-08	G	-	3	136274435	PCCB	1
3:136278251:C:T	GTEx/v8	Esophagus_Muscularis	ENSG00000114054	C	1.09944e-09	0.161455	4.31425e-08	T	-	3	136278251	PCCB	1
3:136288405:A:G	GTEx/v8	Esophagus_Muscularis	ENSG00000114054	A	4.20493e-10	0.164241	4.31425e-08	G	-	3	136288405	PCCB	1
3:136298879:A:G	GTEx/v8	Esophagus_Muscularis	ENSG00000114054	A	3.27934e-10	0.16566	4.31425e-08	G	-	3	136298879	PCCB	1
3:136317402:G:T	GTEx/v8	Esophagus_Muscularis	ENSG00000114054	T	9.51611e-10	0.161872	4.31425e-08	G	-	3	136317402	PCCB	1
3:136319949:C:T	GTEx/v8	Esophagus_Muscularis	ENSG00000114054	T	9.51611e-10	0.161872	4.31425e-08	C	-	3	136319949	PCCB	1
3:136337029:A:G	GTEx/v8	Esophagus_Muscularis	ENSG00000114054	A	5.16343e-10	0.164475	4.31425e-08	G	-	3	136337029	PCCB	1
3:136346206:C:T	GTEx/v8	Esophagus_Muscularis	ENSG00000114054	C	7.02474e-10	0.163079	4.31425e-08	T	-	3	136346206	PCCB	1
3:136348599:A:G	GTEx/v8	Esophagus_Muscularis	ENSG00000114054	A	5.07734e-10	0.165216	4.31425e-08	G	-	3	136348599	PCCB	1
3:136353193:G:T	GTEx/v8	Esophagus_Muscularis	ENSG00000114054	G	3.27934e-10	0.16566	4.31425e-08	T	-	3	136353193	PCCB	1
3:136357705:C:T	GTEx/v8	Esophagus_Muscularis	ENSG00000114054	C	7.59555e-10	0.162581	4.31425e-08	T	-	3	136357705	PCCB	1
3:136369710:C:T	GTEx/v8	Esophagus_Muscularis	ENSG00000114054	C	7.59555e-10	-0.162581	4.31425e-08	C	-	3	136369710	PCCB	1
3:136370092:C:T	GTEx/v8	Esophagus_Muscularis	ENSG00000114054	T	7.59555e-10	-0.162581	4.31425e-08	T	-	3	136370092	PCCB	1
3:136371504:C:T	GTEx/v8	Esophagus_Muscularis	ENSG00000114054	T	4.80651e-10	-0.163835	4.31425e-08	T	-	3	136371504	PCCB	1
3:136371691:G:T	GTEx/v8	Esophagus_Muscularis	ENSG00000114054	T	4.80651e-10	-0.163835	4.31425e-08	T	-	3	136371691	PCCB	1
3:136377377:C:T	GTEx/v8	Esophagus_Muscularis	ENSG00000114054	C	1.14212e-09	-0.161807	4.31425e-08	C	-	3	136377377	PCCB	1
3:136381368:A:C	GTEx/v8	Esophagus_Muscularis	ENSG00000114054	C	7.48557e-10	-0.163303	4.31425e-08	C	-	3	136381368	PCCB	1
3:136400420:G:T	GTEx/v8	Esophagus_Muscularis	ENSG00000114054	T	4.80651e-10	-0.163835	4.31425e-08	T	-	3	136400420	PCCB	1
3:136402293:C:T	GTEx/v8	Esophagus_Muscularis	ENSG00000114054	T	7.48557e-10	-0.163303	4.31425e-08	T	-	3	136402293	PCCB	1
3:136404683:C:T	GTEx/v8	Esophagus_Muscularis	ENSG00000114054	T	1.00097e-09	-0.161921	4.31425e-08	T	-	3	136404683	PCCB	1
3:136414321:C:T	GTEx/v8	Esophagus_Muscularis	ENSG00000114054	T	7.59555e-10	-0.162581	4.31425e-08	T	-	3	136414321	PCCB	1
3:136425514:A:C	GTEx/v8	Esophagus_Muscularis	ENSG00000114054	C	1.16574e-10	-0.169318	4.31425e-08	C	-	3	136425514	PCCB	1
3:136435162:A:G	GTEx/v8	Esophagus_Muscularis	ENSG00000114054	G	2.34045e-09	-0.158027	4.31425e-08	G	-	3	136435162	PCCB	1
3:136444589:C:T	GTEx/v8	Esophagus_Muscularis	ENSG00000114054	T	7.59555e-10	-0.162581	4.31425e-08	T	-	3	136444589	PCCB	1
3:136466599:A:G	GTEx/v8	Esophagus_Muscularis	ENSG00000114054	G	3.59676e-07	-0.136374	4.31425e-08	G	-	3	136466599	PCCB	1
3:136471815:C:T	GTEx/v8	Esophagus_Muscularis	ENSG00000114054	T	7.59555e-10	-0.162581	4.31425e-08	T	-	3	136471815	PCCB	1
3:136473728:C:T	GTEx/v8	Esophagus_Muscularis	ENSG00000114054	T	7.59555e-10	-0.162581	4.31425e-08	T	-	3	136473728	PCCB	1
3:136489563:A:G	GTEx/v8	Esophagus_Muscularis	ENSG00000114054	A	3.21742e-09	-0.156475	4.31425e-08	A	-	3	136489563	PCCB	1
3:136500733:G:T	GTEx/v8	Esophagus_Muscularis	ENSG00000114054	G	3.21742e-09	-0.156475	4.31425e-08	G	-	3	136500733	PCCB	1
6:26970895:A:C	GTEx/v8	Esophagus_Muscularis	ENSG00000112812	A	9.16506e-08	0.506077	3.35596e-07	C	-	6	26970895	PRSS16	1
6:26970895:A:C	GTEx/v8	Esophagus_Muscularis	ENSG00000186470	A	2.82021e-35	-0.839052	1.29864e-97	C	+	6	26970895	BTN3A2	1
6:26985607:A:C	GTEx/v8	Esophagus_Muscularis	ENSG00000112812	A	9.16506e-08	0.506077	3.35596e-07	C	-	6	26985607	PRSS16	1
6:26985607:A:C	GTEx/v8	Esophagus_Muscularis	ENSG00000186470	A	2.82021e-35	-0.839052	1.29864e-97	C	+	6	26985607	BTN3A2	1
6:26995168:A:G	GTEx/v8	Esophagus_Muscularis	ENSG00000112812	A	9.16506e-08	0.506077	3.35596e-07	G	-	6	26995168	PRSS16	1
6:26995168:A:G	GTEx/v8	Esophagus_Muscularis	ENSG00000186470	A	2.82021e-35	-0.839052	1.29864e-97	G	+	6	26995168	BTN3A2	1
6:26998693:C:T	GTEx/v8	Esophagus_Muscularis	ENSG00000112812	C	9.16506e-08	0.506077	3.35596e-07	T	-	6	26998693	PRSS16	1
6:26998693:C:T	GTEx/v8	Esophagus_Muscularis	ENSG00000186470	C	2.82021e-35	-0.839052	1.29864e-97	T	+	6	26998693	BTN3A2	1
6:27004098:C:T	GTEx/v8	Esophagus_Muscularis	ENSG00000112812	T	9.16506e-08	0.506077	3.35596e-07	C	-	6	27004098	PRSS16	1
6:27004098:C:T	GTEx/v8	Esophagus_Muscularis	ENSG00000186470	T	2.82021e-35	-0.839052	1.29864e-97	C	+	6	27004098	BTN3A2	1
6:27042287:A:C	GTEx/v8	Esophagus_Muscularis	ENSG00000112812	A	2.45403e-07	0.511021	3.35596e-07	C	-	6	27042287	PRSS16	1
6:27042287:A:C	GTEx/v8	Esophagus_Muscularis	ENSG00000186470	A	1.92784e-40	-0.927956	1.29864e-97	C	+	6	27042287	BTN3A2	1
6:27327000:C:T	GTEx/v8	Esophagus_Muscularis	ENSG00000112812	T	3.15828e-05	0.481474	3.35596e-07	C	-	6	27327000	PRSS16	1
6:27327000:C:T	GTEx/v8	Esophagus_Muscularis	ENSG00000186470	T	1.52995e-48	-1.16012	1.29864e-97	C	+	6	27327000	BTN3A2	1
6:27332891:C:T	GTEx/v8	Esophagus_Muscularis	ENSG00000112812	C	2.15981e-05	0.451034	3.35596e-07	T	-	6	27332891	PRSS16	1
6:27332891:C:T	GTEx/v8	Esophagus_Muscularis	ENSG00000124613	C	3.22117e-05	0.357514	7.17185e-66	T	-	6	27332891	ZNF391	1
6:27332891:C:T	GTEx/v8	Esophagus_Muscularis	ENSG00000186470	C	6.02525e-39	-0.974415	1.29864e-97	T	+	6	27332891	BTN3A2	1
6:27332891:C:T	GTEx/v8	Esophagus_Muscularis	ENSG00000189298	C	0.000424618	-0.245578	4.77579e-16	T	+	6	27332891	ZKSCAN3	1
6:27357978:A:G	GTEx/v8	Esophagus_Muscularis	ENSG00000112812	G	2.30242e-05	0.495766	3.35596e-07	A	-	6	27357978	PRSS16	1
6:27358166:A:G	GTEx/v8	Esophagus_Muscularis	ENSG00000112812	G	4.44947e-05	0.421226	3.35596e-07	A	-	6	27358166	PRSS16	1
6:27358166:A:G	GTEx/v8	Esophagus_Muscularis	ENSG00000124613	G	8.61122e-06	0.370875	7.17185e-66	A	-	6	27358166	ZNF391	1
6:27358166:A:G	GTEx/v8	Esophagus_Muscularis	ENSG00000189298	G	0.000588848	-0.232568	4.77579e-16	A	+	6	27358166	ZKSCAN3	1
6:27379119:C:T	GTEx/v8	Esophagus_Muscularis	ENSG00000112812	T	0.00024003	0.39958	3.35596e-07	C	-	6	27379119	PRSS16	1
6:27379119:C:T	GTEx/v8	Esophagus_Muscularis	ENSG00000124613	T	0.000344704	0.315364	7.17185e-66	C	-	6	27379119	ZNF391	1
6:27382386:G:T	GTEx/v8	Esophagus_Muscularis	ENSG00000112812	T	6.25867e-05	0.414675	3.35596e-07	G	-	6	27382386	PRSS16	1
6:27382386:G:T	GTEx/v8	Esophagus_Muscularis	ENSG00000124613	T	7.57784e-06	0.374483	7.17185e-66	G	-	6	27382386	ZNF391	1
6:27388754:C:T	GTEx/v8	Esophagus_Muscularis	ENSG00000112812	C	0.000156377	0.413399	3.35596e-07	T	-	6	27388754	PRSS16	1
6:27388754:C:T	GTEx/v8	Esophagus_Muscularis	ENSG00000124613	C	0.00030646	0.319776	7.17185e-66	T	-	6	27388754	ZNF391	1
6:27391802:C:T	GTEx/v8	Esophagus_Muscularis	ENSG00000112812	T	0.000111821	0.388947	3.35596e-07	C	-	6	27391802	PRSS16	1
6:27391802:C:T	GTEx/v8	Esophagus_Muscularis	ENSG00000124613	T	1.47032e-05	0.352283	7.17185e-66	C	-	6	27391802	ZNF391	1
6:27391802:C:T	GTEx/v8	Esophagus_Muscularis	ENSG00000189298	T	0.000642143	-0.225164	4.77579e-16	C	+	6	27391802	ZKSCAN3	1
6:27413345:C:T	GTEx/v8	Esophagus_Muscularis	ENSG00000112812	T	2.17174e-05	0.448506	3.35596e-07	C	-	6	27413345	PRSS16	1
6:27413345:C:T	GTEx/v8	Esophagus_Muscularis	ENSG00000124613	T	3.83936e-05	0.352238	7.17185e-66	C	-	6	27413345	ZNF391	1
6:27413345:C:T	GTEx/v8	Esophagus_Muscularis	ENSG00000187987	T	0.00027149	0.287644	1.43773e-23	C	-	6	27413345	ZSCAN23	1
6:27425349:C:T	GTEx/v8	Esophagus_Muscularis	ENSG00000112812	C	2.17174e-05	0.448506	3.35596e-07	T	-	6	27425349	PRSS16	1
6:27425349:C:T	GTEx/v8	Esophagus_Muscularis	ENSG00000124613	C	3.83936e-05	0.352238	7.17185e-66	T	-	6	27425349	ZNF391	1
6:27425349:C:T	GTEx/v8	Esophagus_Muscularis	ENSG00000187987	C	0.00027149	0.287644	1.43773e-23	T	-	6	27425349	ZSCAN23	1
6:27433029:C:T	GTEx/v8	Esophagus_Muscularis	ENSG00000112812	T	0.00032731	0.374185	3.35596e-07	C	-	6	27433029	PRSS16	1
6:27443202:G:T	GTEx/v8	Esophagus_Muscularis	ENSG00000112812	T	0.000467845	0.365449	3.35596e-07	G	-	6	27443202	PRSS16	1
6:27459923:A:G	GTEx/v8	Esophagus_Muscularis	ENSG00000112812	A	0.000467845	0.365449	3.35596e-07	G	-	6	27459923	PRSS16	1
6:27695329:C:T	GTEx/v8	Esophagus_Muscularis	ENSG00000187987	T	4.93958e-05	0.203265	1.43773e-23	C	-	6	27695329	ZSCAN23	1
6:27696951:C:T	GTEx/v8	Esophagus_Muscularis	ENSG00000187987	T	2.84704e-05	0.209653	1.43773e-23	C	-	6	27696951	ZSCAN23	1
6:27696951:C:T	GTEx/v8	Esophagus_Muscularis	ENSG00000189298	T	0.000685467	-0.149704	4.77579e-16	C	+	6	27696951	ZKSCAN3	1
6:27696951:C:T	GTEx/v8	Esophagus_Muscularis	ENSG00000235109	T	0.00018577	0.187374	6.26409e-32	C	-	6	27696951	ZSCAN31	1
6:27698355:A:G	GTEx/v8	Esophagus_Muscularis	ENSG00000187987	G	2.84704e-05	0.209653	1.43773e-23	A	-	6	27698355	ZSCAN23	1
6:27698355:A:G	GTEx/v8	Esophagus_Muscularis	ENSG00000189298	G	0.000685467	-0.149704	4.77579e-16	A	+	6	27698355	ZKSCAN3	1
6:27698355:A:G	GTEx/v8	Esophagus_Muscularis	ENSG00000235109	G	0.00018577	0.187374	6.26409e-32	A	-	6	27698355	ZSCAN31	1
6:27700559:A:G	GTEx/v8	Esophagus_Muscularis	ENSG00000187987	G	2.84704e-05	0.209653	1.43773e-23	A	-	6	27700559	ZSCAN23	1
6:27700559:A:G	GTEx/v8	Esophagus_Muscularis	ENSG00000189298	G	0.000685467	-0.149704	4.77579e-16	A	+	6	27700559	ZKSCAN3	1
6:27700559:A:G	GTEx/v8	Esophagus_Muscularis	ENSG00000235109	G	0.00018577	0.187374	6.26409e-32	A	-	6	27700559	ZSCAN31	1
6:27702440:A:C	GTEx/v8	Esophagus_Muscularis	ENSG00000187987	C	5.86392e-05	0.201946	1.43773e-23	A	-	6	27702440	ZSCAN23	1
6:27702832:A:G	GTEx/v8	Esophagus_Muscularis	ENSG00000187987	A	2.84704e-05	0.209653	1.43773e-23	G	-	6	27702832	ZSCAN23	1
6:27702832:A:G	GTEx/v8	Esophagus_Muscularis	ENSG00000189298	A	0.000685467	-0.149704	4.77579e-16	G	+	6	27702832	ZKSCAN3	1
6:27702832:A:G	GTEx/v8	Esophagus_Muscularis	ENSG00000235109	A	0.00018577	0.187374	6.26409e-32	G	-	6	27702832	ZSCAN31	1
6:27703291:A:G	GTEx/v8	Esophagus_Muscularis	ENSG00000187987	A	2.84704e-05	0.209653	1.43773e-23	G	-	6	27703291	ZSCAN23	1
6:27703291:A:G	GTEx/v8	Esophagus_Muscularis	ENSG00000189298	A	0.000685467	-0.149704	4.77579e-16	G	+	6	27703291	ZKSCAN3	1
6:27703291:A:G	GTEx/v8	Esophagus_Muscularis	ENSG00000235109	A	0.00018577	0.187374	6.26409e-32	G	-	6	27703291	ZSCAN31	1
6:27712120:A:C	GTEx/v8	Esophagus_Muscularis	ENSG00000187987	C	8.01603e-05	0.197032	1.43773e-23	A	-	6	27712120	ZSCAN23	1
6:27712120:A:C	GTEx/v8	Esophagus_Muscularis	ENSG00000235109	C	0.000279825	0.181522	6.26409e-32	A	-	6	27712120	ZSCAN31	1
6:27728827:C:T	GTEx/v8	Esophagus_Muscularis	ENSG00000187987	C	8.01603e-05	0.197032	1.43773e-23	T	-	6	27728827	ZSCAN23	1
6:27728827:C:T	GTEx/v8	Esophagus_Muscularis	ENSG00000235109	C	0.000279825	0.181522	6.26409e-32	T	-	6	27728827	ZSCAN31	1
6:27731755:A:C	GTEx/v8	Esophagus_Muscularis	ENSG00000187987	A	1.35286e-05	0.218376	1.43773e-23	C	-	6	27731755	ZSCAN23	1
6:27731755:A:C	GTEx/v8	Esophagus_Muscularis	ENSG00000189298	A	0.000389422	-0.156726	4.77579e-16	C	+	6	27731755	ZKSCAN3	1
6:27731755:A:C	GTEx/v8	Esophagus_Muscularis	ENSG00000235109	A	6.59137e-06	0.225641	6.26409e-32	C	-	6	27731755	ZSCAN31	1
6:27737605:A:G	GTEx/v8	Esophagus_Muscularis	ENSG00000187987	G	2.3139e-05	0.214021	1.43773e-23	A	-	6	27737605	ZSCAN23	1
6:27737605:A:G	GTEx/v8	Esophagus_Muscularis	ENSG00000235109	G	1.78726e-05	0.216561	6.26409e-32	A	-	6	27737605	ZSCAN31	1
6:27740666:C:T	GTEx/v8	Esophagus_Muscularis	ENSG00000187987	T	5.5398e-06	0.229238	1.43773e-23	C	-	6	27740666	ZSCAN23	1
6:27740666:C:T	GTEx/v8	Esophagus_Muscularis	ENSG00000189298	T	0.000465793	-0.155665	4.77579e-16	C	+	6	27740666	ZKSCAN3	1
6:27740666:C:T	GTEx/v8	Esophagus_Muscularis	ENSG00000197279	T	0.000643389	-0.232489	8.25982e-10	C	+	6	27740666	ZNF165	1
6:27740666:C:T	GTEx/v8	Esophagus_Muscularis	ENSG00000235109	T	1.10084e-05	0.221691	6.26409e-32	C	-	6	27740666	ZSCAN31	1
6:27741825:C:T	GTEx/v8	Esophagus_Muscularis	ENSG00000187987	C	5.5398e-06	0.229238	1.43773e-23	T	-	6	27741825	ZSCAN23	1
6:27741825:C:T	GTEx/v8	Esophagus_Muscularis	ENSG00000189298	C	0.000465793	-0.155665	4.77579e-16	T	+	6	27741825	ZKSCAN3	1
6:27741825:C:T	GTEx/v8	Esophagus_Muscularis	ENSG00000197279	C	0.000643389	-0.232489	8.25982e-10	T	+	6	27741825	ZNF165	1
6:27741825:C:T	GTEx/v8	Esophagus_Muscularis	ENSG00000235109	C	1.10084e-05	0.221691	6.26409e-32	T	-	6	27741825	ZSCAN31	1
6:27742035:A:G	GTEx/v8	Esophagus_Muscularis	ENSG00000187987	G	9.28215e-06	0.223886	1.43773e-23	A	-	6	27742035	ZSCAN23	1
6:27742035:A:G	GTEx/v8	Esophagus_Muscularis	ENSG00000189298	G	0.000548459	-0.153787	4.77579e-16	A	+	6	27742035	ZKSCAN3	1
6:27742035:A:G	GTEx/v8	Esophagus_Muscularis	ENSG00000197279	G	0.000453491	-0.238871	8.25982e-10	A	+	6	27742035	ZNF165	1
6:27742035:A:G	GTEx/v8	Esophagus_Muscularis	ENSG00000235109	G	1.04358e-05	0.22232	6.26409e-32	A	-	6	27742035	ZSCAN31	1
6:27748010:A:G	GTEx/v8	Esophagus_Muscularis	ENSG00000187987	A	5.5398e-06	0.229238	1.43773e-23	G	-	6	27748010	ZSCAN23	1
6:27748010:A:G	GTEx/v8	Esophagus_Muscularis	ENSG00000189298	A	0.000465793	-0.155665	4.77579e-16	G	+	6	27748010	ZKSCAN3	1
6:27748010:A:G	GTEx/v8	Esophagus_Muscularis	ENSG00000197279	A	0.000643389	-0.232489	8.25982e-10	G	+	6	27748010	ZNF165	1
6:27748010:A:G	GTEx/v8	Esophagus_Muscularis	ENSG00000235109	A	1.10084e-05	0.221691	6.26409e-32	G	-	6	27748010	ZSCAN31	1
6:27748015:A:G	GTEx/v8	Esophagus_Muscularis	ENSG00000187987	A	3.14036e-06	0.233439	1.43773e-23	G	-	6	27748015	ZSCAN23	1
6:27748015:A:G	GTEx/v8	Esophagus_Muscularis	ENSG00000189298	A	0.000155476	-0.166866	4.77579e-16	G	+	6	27748015	ZKSCAN3	1
6:27748015:A:G	GTEx/v8	Esophagus_Muscularis	ENSG00000197279	A	0.000652838	-0.23064	8.25982e-10	G	+	6	27748015	ZNF165	1
6:27748015:A:G	GTEx/v8	Esophagus_Muscularis	ENSG00000235109	A	3.96778e-06	0.230751	6.26409e-32	G	-	6	27748015	ZSCAN31	1
6:27750079:C:T	GTEx/v8	Esophagus_Muscularis	ENSG00000187987	C	5.5398e-06	0.229238	1.43773e-23	T	-	6	27750079	ZSCAN23	1
6:27750079:C:T	GTEx/v8	Esophagus_Muscularis	ENSG00000189298	C	0.000465793	-0.155665	4.77579e-16	T	+	6	27750079	ZKSCAN3	1
6:27750079:C:T	GTEx/v8	Esophagus_Muscularis	ENSG00000197279	C	0.000643389	-0.232489	8.25982e-10	T	+	6	27750079	ZNF165	1
6:27750079:C:T	GTEx/v8	Esophagus_Muscularis	ENSG00000235109	C	1.10084e-05	0.221691	6.26409e-32	T	-	6	27750079	ZSCAN31	1
6:27750086:A:G	GTEx/v8	Esophagus_Muscularis	ENSG00000187987	A	5.5398e-06	0.229238	1.43773e-23	G	-	6	27750086	ZSCAN23	1
6:27750086:A:G	GTEx/v8	Esophagus_Muscularis	ENSG00000189298	A	0.000465793	-0.155665	4.77579e-16	G	+	6	27750086	ZKSCAN3	1
6:27750086:A:G	GTEx/v8	Esophagus_Muscularis	ENSG00000197279	A	0.000643389	-0.232489	8.25982e-10	G	+	6	27750086	ZNF165	1
6:27750086:A:G	GTEx/v8	Esophagus_Muscularis	ENSG00000235109	A	1.10084e-05	0.221691	6.26409e-32	G	-	6	27750086	ZSCAN31	1
6:27775674:A:G	GTEx/v8	Esophagus_Muscularis	ENSG00000187987	G	5.93637e-05	0.284032	1.43773e-23	A	-	6	27775674	ZSCAN23	1
6:27775674:A:G	GTEx/v8	Esophagus_Muscularis	ENSG00000235109	G	1.40412e-05	0.306257	6.26409e-32	A	-	6	27775674	ZSCAN31	1
6:27783359:A:G	GTEx/v8	Esophagus_Muscularis	ENSG00000187987	G	3.20508e-05	0.293103	1.43773e-23	A	-	6	27783359	ZSCAN23	1
6:27783359:A:G	GTEx/v8	Esophagus_Muscularis	ENSG00000235109	G	1.86907e-05	0.301046	6.26409e-32	A	-	6	27783359	ZSCAN31	1
6:27785882:A:G	GTEx/v8	Esophagus_Muscularis	ENSG00000187987	G	6.41641e-05	0.203999	1.43773e-23	A	-	6	27785882	ZSCAN23	1
6:27785882:A:G	GTEx/v8	Esophagus_Muscularis	ENSG00000197279	G	0.000523776	-0.238248	8.25982e-10	A	+	6	27785882	ZNF165	1
6:27785882:A:G	GTEx/v8	Esophagus_Muscularis	ENSG00000235109	G	1.15371e-08	0.28782	6.26409e-32	A	-	6	27785882	ZSCAN31	1
6:27788062:C:T	GTEx/v8	Esophagus_Muscularis	ENSG00000187987	T	6.41641e-05	0.203999	1.43773e-23	C	-	6	27788062	ZSCAN23	1
6:27788062:C:T	GTEx/v8	Esophagus_Muscularis	ENSG00000197279	T	0.000523776	-0.238248	8.25982e-10	C	+	6	27788062	ZNF165	1
6:27788062:C:T	GTEx/v8	Esophagus_Muscularis	ENSG00000235109	T	1.15371e-08	0.28782	6.26409e-32	C	-	6	27788062	ZSCAN31	1
6:27788942:C:T	GTEx/v8	Esophagus_Muscularis	ENSG00000187987	T	7.43345e-05	0.278357	1.43773e-23	C	-	6	27788942	ZSCAN23	1
6:27788942:C:T	GTEx/v8	Esophagus_Muscularis	ENSG00000235109	T	2.93227e-05	0.292835	6.26409e-32	C	-	6	27788942	ZSCAN31	1
6:27792640:C:T	GTEx/v8	Esophagus_Muscularis	ENSG00000187987	T	4.41766e-05	0.294154	1.43773e-23	C	-	6	27792640	ZSCAN23	1
6:27798257:C:T	GTEx/v8	Esophagus_Muscularis	ENSG00000187987	C	5.01175e-05	0.293106	1.43773e-23	T	-	6	27798257	ZSCAN23	1
6:27811815:A:G	GTEx/v8	Esophagus_Muscularis	ENSG00000187987	A	1.00646e-06	0.228589	1.43773e-23	G	-	6	27811815	ZSCAN23	1
6:27811815:A:G	GTEx/v8	Esophagus_Muscularis	ENSG00000189298	A	1.05384e-06	-0.200087	4.77579e-16	G	+	6	27811815	ZKSCAN3	1
6:27811815:A:G	GTEx/v8	Esophagus_Muscularis	ENSG00000235109	A	6.6413e-13	0.329688	6.26409e-32	G	-	6	27811815	ZSCAN31	1
6:27811828:A:G	GTEx/v8	Esophagus_Muscularis	ENSG00000187987	A	5.58409e-05	0.28831	1.43773e-23	G	-	6	27811828	ZSCAN23	1
6:27815823:G:T	GTEx/v8	Esophagus_Muscularis	ENSG00000187987	G	6.86369e-06	0.317377	1.43773e-23	T	-	6	27815823	ZSCAN23	1
6:27815823:G:T	GTEx/v8	Esophagus_Muscularis	ENSG00000235109	G	0.000512565	0.246047	6.26409e-32	T	-	6	27815823	ZSCAN31	1
6:27816442:A:G	GTEx/v8	Esophagus_Muscularis	ENSG00000187987	G	5.01175e-05	0.293106	1.43773e-23	A	-	6	27816442	ZSCAN23	1
6:27830326:C:T	GTEx/v8	Esophagus_Muscularis	ENSG00000112812	T	0.000561241	0.335358	3.35596e-07	C	-	6	27830326	PRSS16	1
6:27830326:C:T	GTEx/v8	Esophagus_Muscularis	ENSG00000187987	T	0.000127516	0.277257	1.43773e-23	C	-	6	27830326	ZSCAN23	1
6:27833174:A:G	GTEx/v8	Esophagus_Muscularis	ENSG00000187987	G	2.98059e-05	0.293886	1.43773e-23	A	-	6	27833174	ZSCAN23	1
6:27833174:A:G	GTEx/v8	Esophagus_Muscularis	ENSG00000235109	G	0.000578733	0.242755	6.26409e-32	A	-	6	27833174	ZSCAN31	1
6:27835272:C:T	GTEx/v8	Esophagus_Muscularis	ENSG00000187987	C	0.000143928	0.276131	1.43773e-23	T	-	6	27835272	ZSCAN23	1
6:27835435:A:G	GTEx/v8	Esophagus_Muscularis	ENSG00000187987	G	0.000234043	0.248225	1.43773e-23	A	-	6	27835435	ZSCAN23	1
6:27835772:A:G	GTEx/v8	Esophagus_Muscularis	ENSG00000187987	G	0.000143928	0.276131	1.43773e-23	A	-	6	27835772	ZSCAN23	1
6:27836976:C:T	GTEx/v8	Esophagus_Muscularis	ENSG00000187987	T	0.000143928	0.276131	1.43773e-23	C	-	6	27836976	ZSCAN23	1
6:27845129:C:T	GTEx/v8	Esophagus_Muscularis	ENSG00000112812	T	0.000588958	0.339512	3.35596e-07	C	-	6	27845129	PRSS16	1
6:27845129:C:T	GTEx/v8	Esophagus_Muscularis	ENSG00000187987	T	0.000190121	0.274559	1.43773e-23	C	-	6	27845129	ZSCAN23	1
6:27847517:A:G	GTEx/v8	Esophagus_Muscularis	ENSG00000187987	A	1.10069e-07	0.256537	1.43773e-23	G	-	6	27847517	ZSCAN23	1
6:27847517:A:G	GTEx/v8	Esophagus_Muscularis	ENSG00000189298	A	8.54365e-09	-0.243186	4.77579e-16	G	+	6	27847517	ZKSCAN3	1
6:27847517:A:G	GTEx/v8	Esophagus_Muscularis	ENSG00000197279	A	0.000100809	-0.254338	8.25982e-10	G	+	6	27847517	ZNF165	1
6:27847517:A:G	GTEx/v8	Esophagus_Muscularis	ENSG00000235109	A	6.13502e-13	0.3422	6.26409e-32	G	-	6	27847517	ZSCAN31	1
6:27850873:A:G	GTEx/v8	Esophagus_Muscularis	ENSG00000187987	A	2.56143e-05	0.26811	1.43773e-23	G	-	6	27850873	ZSCAN23	1
6:27850873:A:G	GTEx/v8	Esophagus_Muscularis	ENSG00000189298	A	0.000376285	-0.199259	4.77579e-16	G	+	6	27850873	ZKSCAN3	1
6:27850873:A:G	GTEx/v8	Esophagus_Muscularis	ENSG00000197279	A	0.000214243	-0.317339	8.25982e-10	G	+	6	27850873	ZNF165	1
6:27850873:A:G	GTEx/v8	Esophagus_Muscularis	ENSG00000235109	A	9.78745e-07	0.310172	6.26409e-32	G	-	6	27850873	ZSCAN31	1
6:27852357:A:G	GTEx/v8	Esophagus_Muscularis	ENSG00000187987	A	2.56143e-05	0.26811	1.43773e-23	G	-	6	27852357	ZSCAN23	1
6:27852357:A:G	GTEx/v8	Esophagus_Muscularis	ENSG00000189298	A	0.000376285	-0.199259	4.77579e-16	G	+	6	27852357	ZKSCAN3	1
6:27852357:A:G	GTEx/v8	Esophagus_Muscularis	ENSG00000197279	A	0.000214243	-0.317339	8.25982e-10	G	+	6	27852357	ZNF165	1
6:27852357:A:G	GTEx/v8	Esophagus_Muscularis	ENSG00000235109	A	9.78745e-07	0.310172	6.26409e-32	G	-	6	27852357	ZSCAN31	1
6:27854301:C:T	GTEx/v8	Esophagus_Muscularis	ENSG00000112812	C	0.000416404	0.348073	3.35596e-07	T	-	6	27854301	PRSS16	1
6:27854301:C:T	GTEx/v8	Esophagus_Muscularis	ENSG00000187987	C	0.000108745	0.284173	1.43773e-23	T	-	6	27854301	ZSCAN23	1
6:27854301:C:T	GTEx/v8	Esophagus_Muscularis	ENSG00000235109	C	0.000470887	0.256832	6.26409e-32	T	-	6	27854301	ZSCAN31	1
6:27854760:A:C	GTEx/v8	Esophagus_Muscularis	ENSG00000187987	A	1.20938e-05	0.274684	1.43773e-23	C	-	6	27854760	ZSCAN23	1
6:27854760:A:C	GTEx/v8	Esophagus_Muscularis	ENSG00000189298	A	0.000101606	-0.214487	4.77579e-16	C	+	6	27854760	ZKSCAN3	1
6:27854760:A:C	GTEx/v8	Esophagus_Muscularis	ENSG00000197279	A	0.000225397	-0.311953	8.25982e-10	C	+	6	27854760	ZNF165	1
6:27854760:A:C	GTEx/v8	Esophagus_Muscularis	ENSG00000235109	A	2.69898e-07	0.32092	6.26409e-32	C	-	6	27854760	ZSCAN31	1
6:27854963:A:G	GTEx/v8	Esophagus_Muscularis	ENSG00000187987	G	1.20938e-05	0.274684	1.43773e-23	A	-	6	27854963	ZSCAN23	1
6:27854963:A:G	GTEx/v8	Esophagus_Muscularis	ENSG00000189298	G	0.000101606	-0.214487	4.77579e-16	A	+	6	27854963	ZKSCAN3	1
6:27854963:A:G	GTEx/v8	Esophagus_Muscularis	ENSG00000197279	G	0.000225397	-0.311953	8.25982e-10	A	+	6	27854963	ZNF165	1
6:27854963:A:G	GTEx/v8	Esophagus_Muscularis	ENSG00000235109	G	2.69898e-07	0.32092	6.26409e-32	A	-	6	27854963	ZSCAN31	1
6:27855625:G:T	GTEx/v8	Esophagus_Muscularis	ENSG00000187987	T	2.56143e-05	0.26811	1.43773e-23	G	-	6	27855625	ZSCAN23	1
6:27855625:G:T	GTEx/v8	Esophagus_Muscularis	ENSG00000189298	T	0.000376285	-0.199259	4.77579e-16	G	+	6	27855625	ZKSCAN3	1
6:27855625:G:T	GTEx/v8	Esophagus_Muscularis	ENSG00000197279	T	0.000214243	-0.317339	8.25982e-10	G	+	6	27855625	ZNF165	1
6:27855625:G:T	GTEx/v8	Esophagus_Muscularis	ENSG00000235109	T	9.78745e-07	0.310172	6.26409e-32	G	-	6	27855625	ZSCAN31	1
6:27855845:A:G	GTEx/v8	Esophagus_Muscularis	ENSG00000187987	G	2.56143e-05	0.26811	1.43773e-23	A	-	6	27855845	ZSCAN23	1
6:27855845:A:G	GTEx/v8	Esophagus_Muscularis	ENSG00000189298	G	0.000376285	-0.199259	4.77579e-16	A	+	6	27855845	ZKSCAN3	1
6:27855845:A:G	GTEx/v8	Esophagus_Muscularis	ENSG00000197279	G	0.000214243	-0.317339	8.25982e-10	A	+	6	27855845	ZNF165	1
6:27855845:A:G	GTEx/v8	Esophagus_Muscularis	ENSG00000235109	G	9.78745e-07	0.310172	6.26409e-32	A	-	6	27855845	ZSCAN31	1
6:27858904:C:T	GTEx/v8	Esophagus_Muscularis	ENSG00000187987	T	5.55622e-08	0.261297	1.43773e-23	C	-	6	27858904	ZSCAN23	1
6:27858904:C:T	GTEx/v8	Esophagus_Muscularis	ENSG00000189298	T	1.20412e-08	-0.239928	4.77579e-16	C	+	6	27858904	ZKSCAN3	1
6:27858904:C:T	GTEx/v8	Esophagus_Muscularis	ENSG00000197279	T	4.98703e-05	-0.264088	8.25982e-10	C	+	6	27858904	ZNF165	1
6:27858904:C:T	GTEx/v8	Esophagus_Muscularis	ENSG00000235109	T	1.32217e-15	0.375767	6.26409e-32	C	-	6	27858904	ZSCAN31	1
6:27859453:C:T	GTEx/v8	Esophagus_Muscularis	ENSG00000187987	C	3.41343e-05	0.224152	1.43773e-23	T	-	6	27859453	ZSCAN23	1
6:27859453:C:T	GTEx/v8	Esophagus_Muscularis	ENSG00000189298	C	4.58606e-05	-0.193391	4.77579e-16	T	+	6	27859453	ZKSCAN3	1
6:27859453:C:T	GTEx/v8	Esophagus_Muscularis	ENSG00000197279	C	2.87627e-05	-0.303713	8.25982e-10	T	+	6	27859453	ZNF165	1
6:27859453:C:T	GTEx/v8	Esophagus_Muscularis	ENSG00000235109	C	2.00532e-07	0.279076	6.26409e-32	T	-	6	27859453	ZSCAN31	1
6:27862127:A:G	GTEx/v8	Esophagus_Muscularis	ENSG00000187987	G	3.49807e-08	0.266166	1.43773e-23	A	-	6	27862127	ZSCAN23	1
6:27862127:A:G	GTEx/v8	Esophagus_Muscularis	ENSG00000189298	G	1.1589e-08	-0.241167	4.77579e-16	A	+	6	27862127	ZKSCAN3	1
6:27862127:A:G	GTEx/v8	Esophagus_Muscularis	ENSG00000197279	G	3.83981e-05	-0.269043	8.25982e-10	A	+	6	27862127	ZNF165	1
6:27862127:A:G	GTEx/v8	Esophagus_Muscularis	ENSG00000235109	G	5.94446e-16	0.381545	6.26409e-32	A	-	6	27862127	ZSCAN31	1
6:27862152:C:T	GTEx/v8	Esophagus_Muscularis	ENSG00000187987	C	1.20938e-05	0.274684	1.43773e-23	T	-	6	27862152	ZSCAN23	1
6:27862152:C:T	GTEx/v8	Esophagus_Muscularis	ENSG00000189298	C	0.000101606	-0.214487	4.77579e-16	T	+	6	27862152	ZKSCAN3	1
6:27862152:C:T	GTEx/v8	Esophagus_Muscularis	ENSG00000197279	C	0.000225397	-0.311953	8.25982e-10	T	+	6	27862152	ZNF165	1
6:27862152:C:T	GTEx/v8	Esophagus_Muscularis	ENSG00000235109	C	2.69898e-07	0.32092	6.26409e-32	T	-	6	27862152	ZSCAN31	1
6:27866384:A:G	GTEx/v8	Esophagus_Muscularis	ENSG00000187987	A	4.43736e-05	0.261144	1.43773e-23	G	-	6	27866384	ZSCAN23	1
6:27866384:A:G	GTEx/v8	Esophagus_Muscularis	ENSG00000189298	A	0.000237876	-0.2065	4.77579e-16	G	+	6	27866384	ZKSCAN3	1
6:27866384:A:G	GTEx/v8	Esophagus_Muscularis	ENSG00000197279	A	0.000138478	-0.327642	8.25982e-10	G	+	6	27866384	ZNF165	1
6:27866384:A:G	GTEx/v8	Esophagus_Muscularis	ENSG00000235109	A	7.07222e-07	0.315134	6.26409e-32	G	-	6	27866384	ZSCAN31	1
6:27868792:C:T	GTEx/v8	Esophagus_Muscularis	ENSG00000112812	T	0.000186079	0.426554	3.35596e-07	C	-	6	27868792	PRSS16	1
6:27868792:C:T	GTEx/v8	Esophagus_Muscularis	ENSG00000124613	T	0.000264372	0.337192	7.17185e-66	C	-	6	27868792	ZNF391	1
6:27868792:C:T	GTEx/v8	Esophagus_Muscularis	ENSG00000187987	T	3.96417e-05	0.349141	1.43773e-23	C	-	6	27868792	ZSCAN23	1
6:27868792:C:T	GTEx/v8	Esophagus_Muscularis	ENSG00000189298	T	0.000197206	-0.277858	4.77579e-16	C	+	6	27868792	ZKSCAN3	1
6:27868792:C:T	GTEx/v8	Esophagus_Muscularis	ENSG00000197279	T	0.000651429	-0.390156	8.25982e-10	C	+	6	27868792	ZNF165	1
6:27868792:C:T	GTEx/v8	Esophagus_Muscularis	ENSG00000233822	T	0.000472601	-0.387794	0.0234488	C	+	6	27868792	HIST1H2BN	1
6:27896799:A:C	GTEx/v8	Esophagus_Muscularis	ENSG00000112812	C	0.000186079	0.426554	3.35596e-07	A	-	6	27896799	PRSS16	1
6:27896799:A:C	GTEx/v8	Esophagus_Muscularis	ENSG00000124613	C	0.000264372	0.337192	7.17185e-66	A	-	6	27896799	ZNF391	1
6:27896799:A:C	GTEx/v8	Esophagus_Muscularis	ENSG00000187987	C	3.96417e-05	0.349141	1.43773e-23	A	-	6	27896799	ZSCAN23	1
6:27896799:A:C	GTEx/v8	Esophagus_Muscularis	ENSG00000189298	C	0.000197206	-0.277858	4.77579e-16	A	+	6	27896799	ZKSCAN3	1
6:27896799:A:C	GTEx/v8	Esophagus_Muscularis	ENSG00000197279	C	0.000651429	-0.390156	8.25982e-10	A	+	6	27896799	ZNF165	1
6:27896799:A:C	GTEx/v8	Esophagus_Muscularis	ENSG00000233822	C	0.000472601	-0.387794	0.0234488	A	+	6	27896799	HIST1H2BN	1
6:27905509:C:T	GTEx/v8	Esophagus_Muscularis	ENSG00000112812	C	0.000186079	0.426554	3.35596e-07	T	-	6	27905509	PRSS16	1
6:27905509:C:T	GTEx/v8	Esophagus_Muscularis	ENSG00000124613	C	0.000264372	0.337192	7.17185e-66	T	-	6	27905509	ZNF391	1
6:27905509:C:T	GTEx/v8	Esophagus_Muscularis	ENSG00000187987	C	3.96417e-05	0.349141	1.43773e-23	T	-	6	27905509	ZSCAN23	1
6:27905509:C:T	GTEx/v8	Esophagus_Muscularis	ENSG00000189298	C	0.000197206	-0.277858	4.77579e-16	T	+	6	27905509	ZKSCAN3	1
6:27905509:C:T	GTEx/v8	Esophagus_Muscularis	ENSG00000197279	C	0.000651429	-0.390156	8.25982e-10	T	+	6	27905509	ZNF165	1
6:27905509:C:T	GTEx/v8	Esophagus_Muscularis	ENSG00000233822	C	0.000472601	-0.387794	0.0234488	T	+	6	27905509	HIST1H2BN	1
6:27932301:A:G	GTEx/v8	Esophagus_Muscularis	ENSG00000112812	A	0.000186079	0.426554	3.35596e-07	G	-	6	27932301	PRSS16	1
6:27932301:A:G	GTEx/v8	Esophagus_Muscularis	ENSG00000124613	A	0.000264372	0.337192	7.17185e-66	G	-	6	27932301	ZNF391	1
6:27932301:A:G	GTEx/v8	Esophagus_Muscularis	ENSG00000187987	A	3.96417e-05	0.349141	1.43773e-23	G	-	6	27932301	ZSCAN23	1
6:27932301:A:G	GTEx/v8	Esophagus_Muscularis	ENSG00000189298	A	0.000197206	-0.277858	4.77579e-16	G	+	6	27932301	ZKSCAN3	1
6:27932301:A:G	GTEx/v8	Esophagus_Muscularis	ENSG00000197279	A	0.000651429	-0.390156	8.25982e-10	G	+	6	27932301	ZNF165	1
6:27932301:A:G	GTEx/v8	Esophagus_Muscularis	ENSG00000233822	A	0.000472601	-0.387794	0.0234488	G	+	6	27932301	HIST1H2BN	1
6:27938484:A:G	GTEx/v8	Esophagus_Muscularis	ENSG00000112812	G	9.50281e-05	0.442284	3.35596e-07	A	-	6	27938484	PRSS16	1
6:27938484:A:G	GTEx/v8	Esophagus_Muscularis	ENSG00000124613	G	0.000365488	0.327448	7.17185e-66	A	-	6	27938484	ZNF391	1
6:27938484:A:G	GTEx/v8	Esophagus_Muscularis	ENSG00000187987	G	3.55994e-05	0.348966	1.43773e-23	A	-	6	27938484	ZSCAN23	1
6:27938484:A:G	GTEx/v8	Esophagus_Muscularis	ENSG00000189298	G	0.000222128	-0.273893	4.77579e-16	A	+	6	27938484	ZKSCAN3	1
6:27938484:A:G	GTEx/v8	Esophagus_Muscularis	ENSG00000197279	G	0.00066044	-0.387254	8.25982e-10	A	+	6	27938484	ZNF165	1
6:27938484:A:G	GTEx/v8	Esophagus_Muscularis	ENSG00000233822	G	0.000227228	-0.406009	0.0234488	A	+	6	27938484	HIST1H2BN	1
6:27943369:C:T	GTEx/v8	Esophagus_Muscularis	ENSG00000112812	T	0.000186079	0.426554	3.35596e-07	C	-	6	27943369	PRSS16	1
6:27943369:C:T	GTEx/v8	Esophagus_Muscularis	ENSG00000124613	T	0.000264372	0.337192	7.17185e-66	C	-	6	27943369	ZNF391	1
6:27943369:C:T	GTEx/v8	Esophagus_Muscularis	ENSG00000187987	T	3.96417e-05	0.349141	1.43773e-23	C	-	6	27943369	ZSCAN23	1
6:27943369:C:T	GTEx/v8	Esophagus_Muscularis	ENSG00000189298	T	0.000197206	-0.277858	4.77579e-16	C	+	6	27943369	ZKSCAN3	1
6:27943369:C:T	GTEx/v8	Esophagus_Muscularis	ENSG00000197279	T	0.000651429	-0.390156	8.25982e-10	C	+	6	27943369	ZNF165	1
6:27943369:C:T	GTEx/v8	Esophagus_Muscularis	ENSG00000233822	T	0.000472601	-0.387794	0.0234488	C	+	6	27943369	HIST1H2BN	1
6:27945396:A:G	GTEx/v8	Esophagus_Muscularis	ENSG00000112812	A	9.50281e-05	0.442284	3.35596e-07	G	-	6	27945396	PRSS16	1
6:27945396:A:G	GTEx/v8	Esophagus_Muscularis	ENSG00000124613	A	0.000365488	0.327448	7.17185e-66	G	-	6	27945396	ZNF391	1
6:27945396:A:G	GTEx/v8	Esophagus_Muscularis	ENSG00000187987	A	3.55994e-05	0.348966	1.43773e-23	G	-	6	27945396	ZSCAN23	1
6:27945396:A:G	GTEx/v8	Esophagus_Muscularis	ENSG00000189298	A	0.000222128	-0.273893	4.77579e-16	G	+	6	27945396	ZKSCAN3	1
6:27945396:A:G	GTEx/v8	Esophagus_Muscularis	ENSG00000197279	A	0.00066044	-0.387254	8.25982e-10	G	+	6	27945396	ZNF165	1
6:27945396:A:G	GTEx/v8	Esophagus_Muscularis	ENSG00000233822	A	0.000227228	-0.406009	0.0234488	G	+	6	27945396	HIST1H2BN	1
6:27970715:C:T	GTEx/v8	Esophagus_Muscularis	ENSG00000112812	C	9.50281e-05	0.442284	3.35596e-07	T	-	6	27970715	PRSS16	1
6:27970715:C:T	GTEx/v8	Esophagus_Muscularis	ENSG00000124613	C	0.000365488	0.327448	7.17185e-66	T	-	6	27970715	ZNF391	1
6:27970715:C:T	GTEx/v8	Esophagus_Muscularis	ENSG00000187987	C	3.55994e-05	0.348966	1.43773e-23	T	-	6	27970715	ZSCAN23	1
6:27970715:C:T	GTEx/v8	Esophagus_Muscularis	ENSG00000189298	C	0.000222128	-0.273893	4.77579e-16	T	+	6	27970715	ZKSCAN3	1
6:27970715:C:T	GTEx/v8	Esophagus_Muscularis	ENSG00000197279	C	0.00066044	-0.387254	8.25982e-10	T	+	6	27970715	ZNF165	1
6:27970715:C:T	GTEx/v8	Esophagus_Muscularis	ENSG00000233822	C	0.000227228	-0.406009	0.0234488	T	+	6	27970715	HIST1H2BN	1
6:27992898:A:G	GTEx/v8	Esophagus_Muscularis	ENSG00000112812	A	9.50281e-05	0.442284	3.35596e-07	G	-	6	27992898	PRSS16	1
6:27992898:A:G	GTEx/v8	Esophagus_Muscularis	ENSG00000124613	A	0.000365488	0.327448	7.17185e-66	G	-	6	27992898	ZNF391	1
6:27992898:A:G	GTEx/v8	Esophagus_Muscularis	ENSG00000187987	A	3.55994e-05	0.348966	1.43773e-23	G	-	6	27992898	ZSCAN23	1
6:27992898:A:G	GTEx/v8	Esophagus_Muscularis	ENSG00000189298	A	0.000222128	-0.273893	4.77579e-16	G	+	6	27992898	ZKSCAN3	1
6:27992898:A:G	GTEx/v8	Esophagus_Muscularis	ENSG00000197279	A	0.00066044	-0.387254	8.25982e-10	G	+	6	27992898	ZNF165	1
6:27992898:A:G	GTEx/v8	Esophagus_Muscularis	ENSG00000233822	A	0.000227228	-0.406009	0.0234488	G	+	6	27992898	HIST1H2BN	1
6:28017250:C:T	GTEx/v8	Esophagus_Muscularis	ENSG00000112812	T	9.50281e-05	0.442284	3.35596e-07	C	-	6	28017250	PRSS16	1
6:28017250:C:T	GTEx/v8	Esophagus_Muscularis	ENSG00000124613	T	0.000365488	0.327448	7.17185e-66	C	-	6	28017250	ZNF391	1
6:28017250:C:T	GTEx/v8	Esophagus_Muscularis	ENSG00000187987	T	3.55994e-05	0.348966	1.43773e-23	C	-	6	28017250	ZSCAN23	1
6:28017250:C:T	GTEx/v8	Esophagus_Muscularis	ENSG00000189298	T	0.000222128	-0.273893	4.77579e-16	C	+	6	28017250	ZKSCAN3	1
6:28017250:C:T	GTEx/v8	Esophagus_Muscularis	ENSG00000197279	T	0.00066044	-0.387254	8.25982e-10	C	+	6	28017250	ZNF165	1
6:28017250:C:T	GTEx/v8	Esophagus_Muscularis	ENSG00000233822	T	0.000227228	-0.406009	0.0234488	C	+	6	28017250	HIST1H2BN	1
6:31102790:G:T	GTEx/v8	Esophagus_Muscularis	ENSG00000137312	T	5.12761e-06	0.17949	1.95492e-07	G	-	6	31102790	FLOT1	1
6:31102790:G:T	GTEx/v8	Esophagus_Muscularis	ENSG00000146112	T	9.99178e-08	-0.21799	1.21544e-10	G	+	6	31102790	PPP1R18	1
6:31102790:G:T	GTEx/v8	Esophagus_Muscularis	ENSG00000204516	T	1.0206e-08	0.431143	2.38045e-16	G	-	6	31102790	MICB	1
6:31102790:G:T	GTEx/v8	Esophagus_Muscularis	ENSG00000204525	T	7.12812e-12	0.551	7.21545e-48	G	-	6	31102790	HLA-C	1
6:31102790:G:T	GTEx/v8	Esophagus_Muscularis	ENSG00000204536	T	6.2401e-13	0.346297	1.02011e-21	G	-	6	31102790	CCHCR1	1
6:31102790:G:T	GTEx/v8	Esophagus_Muscularis	ENSG00000204540	T	1.7503e-13	-0.607618	6.80444e-43	G	+	6	31102790	PSORS1C1	1
6:31102790:G:T	GTEx/v8	Esophagus_Muscularis	ENSG00000244731	T	5.15185e-20	-0.492258	4.41163e-28	G	+	6	31102790	C4A	1
6:31321267:A:C	GTEx/v8	Esophagus_Muscularis	ENSG00000137312	C	1.87333e-06	0.198138	1.95492e-07	A	-	6	31321267	FLOT1	1
6:31321267:A:C	GTEx/v8	Esophagus_Muscularis	ENSG00000137411	C	5.23576e-05	-0.26839	1.34832e-46	A	+	6	31321267	VARS2	1
6:31321267:A:C	GTEx/v8	Esophagus_Muscularis	ENSG00000146112	C	4.50061e-06	-0.199358	1.21544e-10	A	+	6	31321267	PPP1R18	1
6:31321267:A:C	GTEx/v8	Esophagus_Muscularis	ENSG00000204301	C	5.52193e-05	-0.244388	5.42473e-26	A	+	6	31321267	NOTCH4	1
6:31321267:A:C	GTEx/v8	Esophagus_Muscularis	ENSG00000204308	C	5.48165e-06	-0.186666	6.3022e-14	A	+	6	31321267	RNF5	1
6:31321267:A:C	GTEx/v8	Esophagus_Muscularis	ENSG00000204516	C	4.47836e-09	0.46634	2.38045e-16	A	-	6	31321267	MICB	1
6:31321267:A:C	GTEx/v8	Esophagus_Muscularis	ENSG00000204520	C	0.000103271	0.269945	2.20526e-54	A	-	6	31321267	MICA	1
6:31321267:A:C	GTEx/v8	Esophagus_Muscularis	ENSG00000204525	C	2.68446e-14	0.642523	7.21545e-48	A	-	6	31321267	HLA-C	1
6:31321267:A:C	GTEx/v8	Esophagus_Muscularis	ENSG00000204536	C	1.32358e-12	0.361181	1.02011e-21	A	-	6	31321267	CCHCR1	1
6:31321267:A:C	GTEx/v8	Esophagus_Muscularis	ENSG00000204540	C	7.98674e-13	-0.625637	6.80444e-43	A	+	6	31321267	PSORS1C1	1
6:31321267:A:C	GTEx/v8	Esophagus_Muscularis	ENSG00000244731	C	4.16237e-23	-0.557604	4.41163e-28	A	+	6	31321267	C4A	1
6:31328092:A:G	GTEx/v8	Esophagus_Muscularis	ENSG00000204463	G	0.000193423	0.116614	9.59049e-21	G	+	6	31328092	BAG6	1
6:31328092:A:G	GTEx/v8	Esophagus_Muscularis	ENSG00000204516	G	2.62541e-05	-0.235249	2.38045e-16	G	-	6	31328092	MICB	1
6:31328092:A:G	GTEx/v8	Esophagus_Muscularis	ENSG00000204520	G	2.04918e-06	-0.228869	2.20526e-54	G	-	6	31328092	MICA	1
6:31328092:A:G	GTEx/v8	Esophagus_Muscularis	ENSG00000204525	G	7.9122e-22	-0.552692	7.21545e-48	G	-	6	31328092	HLA-C	1
6:31328092:A:G	GTEx/v8	Esophagus_Muscularis	ENSG00000204538	G	4.63265e-10	0.443237	5.31462e-40	G	+	6	31328092	PSORS1C2	1
6:31328092:A:G	GTEx/v8	Esophagus_Muscularis	ENSG00000204540	G	4.72688e-13	0.439845	6.80444e-43	G	+	6	31328092	PSORS1C1	1
6:31328092:A:G	GTEx/v8	Esophagus_Muscularis	ENSG00000206344	G	3.2355e-13	0.286394	1.22329e-22	G	+	6	31328092	HCG27	1
6:31328092:A:G	GTEx/v8	Esophagus_Muscularis	ENSG00000244731	G	0.000110535	0.159674	4.41163e-28	G	+	6	31328092	C4A	1
6:31328542:A:G	GTEx/v8	Esophagus_Muscularis	ENSG00000204463	A	0.000193423	0.116614	9.59049e-21	A	+	6	31328542	BAG6	1
6:31328542:A:G	GTEx/v8	Esophagus_Muscularis	ENSG00000204516	A	2.62541e-05	-0.235249	2.38045e-16	A	-	6	31328542	MICB	1
6:31328542:A:G	GTEx/v8	Esophagus_Muscularis	ENSG00000204520	A	2.04918e-06	-0.228869	2.20526e-54	A	-	6	31328542	MICA	1
6:31328542:A:G	GTEx/v8	Esophagus_Muscularis	ENSG00000204525	A	7.9122e-22	-0.552692	7.21545e-48	A	-	6	31328542	HLA-C	1
6:31328542:A:G	GTEx/v8	Esophagus_Muscularis	ENSG00000204538	A	4.63265e-10	0.443237	5.31462e-40	A	+	6	31328542	PSORS1C2	1
6:31328542:A:G	GTEx/v8	Esophagus_Muscularis	ENSG00000204540	A	4.72688e-13	0.439845	6.80444e-43	A	+	6	31328542	PSORS1C1	1
6:31328542:A:G	GTEx/v8	Esophagus_Muscularis	ENSG00000206344	A	3.2355e-13	0.286394	1.22329e-22	A	+	6	31328542	HCG27	1
6:31328542:A:G	GTEx/v8	Esophagus_Muscularis	ENSG00000244731	A	0.000110535	0.159674	4.41163e-28	A	+	6	31328542	C4A	1
6:31329921:G:T	GTEx/v8	Esophagus_Muscularis	ENSG00000137312	G	2.38872e-05	0.129631	1.95492e-07	T	-	6	31329921	FLOT1	1
6:31329921:G:T	GTEx/v8	Esophagus_Muscularis	ENSG00000204516	G	3.14372e-05	0.246163	2.38045e-16	T	-	6	31329921	MICB	1
6:31329921:G:T	GTEx/v8	Esophagus_Muscularis	ENSG00000244731	G	1.23777e-10	-0.276138	4.41163e-28	T	+	6	31329921	C4A	1
6:31329932:A:G	GTEx/v8	Esophagus_Muscularis	ENSG00000137312	A	2.38872e-05	0.129631	1.95492e-07	G	-	6	31329932	FLOT1	1
6:31329932:A:G	GTEx/v8	Esophagus_Muscularis	ENSG00000204516	A	3.14372e-05	0.246163	2.38045e-16	G	-	6	31329932	MICB	1
6:31329932:A:G	GTEx/v8	Esophagus_Muscularis	ENSG00000244731	A	1.23777e-10	-0.276138	4.41163e-28	G	+	6	31329932	C4A	1
6:31469591:A:G	GTEx/v8	Esophagus_Muscularis	ENSG00000204516	A	4.75777e-20	-0.415749	2.38045e-16	A	-	6	31469591	MICB	1
6:31469591:A:G	GTEx/v8	Esophagus_Muscularis	ENSG00000204525	A	4.85564e-06	-0.232172	7.21545e-48	A	-	6	31469591	HLA-C	1
6:31469591:A:G	GTEx/v8	Esophagus_Muscularis	ENSG00000234745	A	5.30622e-05	0.131281	1.52197e-08	A	+	6	31469591	HLA-B	1
6:31546850:A:G	GTEx/v8	Esophagus_Muscularis	ENSG00000137312	A	1.37933e-06	0.210712	1.95492e-07	G	-	6	31546850	FLOT1	1
6:31546850:A:G	GTEx/v8	Esophagus_Muscularis	ENSG00000146112	A	6.31641e-06	-0.206222	1.21544e-10	G	+	6	31546850	PPP1R18	1
6:31546850:A:G	GTEx/v8	Esophagus_Muscularis	ENSG00000204301	A	6.55341e-06	-0.286216	5.42473e-26	G	+	6	31546850	NOTCH4	1
6:31546850:A:G	GTEx/v8	Esophagus_Muscularis	ENSG00000204308	A	2.7176e-06	-0.202172	6.3022e-14	G	+	6	31546850	RNF5	1
6:31546850:A:G	GTEx/v8	Esophagus_Muscularis	ENSG00000204516	A	2.32179e-10	0.527402	2.38045e-16	G	-	6	31546850	MICB	1
6:31546850:A:G	GTEx/v8	Esophagus_Muscularis	ENSG00000204520	A	0.000259926	0.266993	2.20526e-54	G	-	6	31546850	MICA	1
6:31546850:A:G	GTEx/v8	Esophagus_Muscularis	ENSG00000204525	A	8.58529e-13	0.636656	7.21545e-48	G	-	6	31546850	HLA-C	1
6:31546850:A:G	GTEx/v8	Esophagus_Muscularis	ENSG00000204536	A	4.61486e-12	0.37057	1.02011e-21	G	-	6	31546850	CCHCR1	1
6:31546850:A:G	GTEx/v8	Esophagus_Muscularis	ENSG00000204540	A	1.46219e-12	-0.649959	6.80444e-43	G	+	6	31546850	PSORS1C1	1
6:31546850:A:G	GTEx/v8	Esophagus_Muscularis	ENSG00000240053	A	0.00012623	0.16391	1.22634e-30	G	-	6	31546850	LY6G5B	1
6:31546850:A:G	GTEx/v8	Esophagus_Muscularis	ENSG00000244731	A	1.39736e-24	-0.602961	4.41163e-28	G	+	6	31546850	C4A	1
6:31558702:C:T	GTEx/v8	Esophagus_Muscularis	ENSG00000137312	T	3.32868e-05	0.171289	1.95492e-07	C	-	6	31558702	FLOT1	1
6:31558702:C:T	GTEx/v8	Esophagus_Muscularis	ENSG00000146112	T	1.09076e-05	-0.189376	1.21544e-10	C	+	6	31558702	PPP1R18	1
6:31558702:C:T	GTEx/v8	Esophagus_Muscularis	ENSG00000204301	T	5.10032e-06	-0.272743	5.42473e-26	C	+	6	31558702	NOTCH4	1
6:31558702:C:T	GTEx/v8	Esophagus_Muscularis	ENSG00000204308	T	2.1894e-06	-0.192215	6.3022e-14	C	+	6	31558702	RNF5	1
6:31558702:C:T	GTEx/v8	Esophagus_Muscularis	ENSG00000204516	T	1.60564e-11	0.526508	2.38045e-16	C	-	6	31558702	MICB	1
6:31558702:C:T	GTEx/v8	Esophagus_Muscularis	ENSG00000204525	T	2.0245e-10	0.53696	7.21545e-48	C	-	6	31558702	HLA-C	1
6:31558702:C:T	GTEx/v8	Esophagus_Muscularis	ENSG00000204536	T	1.38129e-10	0.325291	1.02011e-21	C	-	6	31558702	CCHCR1	1
6:31558702:C:T	GTEx/v8	Esophagus_Muscularis	ENSG00000204540	T	5.67564e-11	-0.569387	6.80444e-43	C	+	6	31558702	PSORS1C1	1
6:31558702:C:T	GTEx/v8	Esophagus_Muscularis	ENSG00000244731	T	7.24398e-26	-0.581706	4.41163e-28	C	+	6	31558702	C4A	1
6:31710020:C:T	GTEx/v8	Esophagus_Muscularis	ENSG00000137411	T	7.3845e-05	-0.154339	1.34832e-46	C	+	6	31710020	VARS2	1
6:31710020:C:T	GTEx/v8	Esophagus_Muscularis	ENSG00000198502	T	1.28403e-10	-0.415306	1.71895e-62	C	+	6	31710020	HLA-DRB5	1
6:31710020:C:T	GTEx/v8	Esophagus_Muscularis	ENSG00000204310	T	0.000132547	-0.107693	0.0349173	C	+	6	31710020	AGPAT1	1
6:31710020:C:T	GTEx/v8	Esophagus_Muscularis	ENSG00000204387	T	3.50986e-05	-0.139241	7.65844e-07	C	+	6	31710020	C6orf48	1
6:31710020:C:T	GTEx/v8	Esophagus_Muscularis	ENSG00000204428	T	2.53825e-09	-0.276466	5.7279e-16	C	+	6	31710020	LY6G5C	1
6:31710020:C:T	GTEx/v8	Esophagus_Muscularis	ENSG00000204463	T	0.000187171	-0.098426	9.59049e-21	C	+	6	31710020	BAG6	1
6:31710020:C:T	GTEx/v8	Esophagus_Muscularis	ENSG00000240053	T	3.38081e-09	-0.139387	1.22634e-30	C	+	6	31710020	LY6G5B	1
6:31710020:C:T	GTEx/v8	Esophagus_Muscularis	ENSG00000244731	T	1.24901e-06	-0.167711	4.41163e-28	C	+	6	31710020	C4A	1
6:31840477:C:T	GTEx/v8	Esophagus_Muscularis	ENSG00000179344	T	1.32303e-07	-0.576212	6.55031e-90	C	+	6	31840477	HLA-DQB1	1
6:31840477:C:T	GTEx/v8	Esophagus_Muscularis	ENSG00000198502	T	8.84108e-06	-0.527738	1.71895e-62	C	+	6	31840477	HLA-DRB5	1
6:31840477:C:T	GTEx/v8	Esophagus_Muscularis	ENSG00000204301	T	3.26874e-06	-0.299041	5.42473e-26	C	+	6	31840477	NOTCH4	1
6:31840477:C:T	GTEx/v8	Esophagus_Muscularis	ENSG00000204308	T	1.2913e-08	-0.246684	6.3022e-14	C	+	6	31840477	RNF5	1
6:31840477:C:T	GTEx/v8	Esophagus_Muscularis	ENSG00000204516	T	1.70393e-08	0.47785	2.38045e-16	C	-	6	31840477	MICB	1
6:31840477:C:T	GTEx/v8	Esophagus_Muscularis	ENSG00000204525	T	3.21083e-10	0.571186	7.21545e-48	C	-	6	31840477	HLA-C	1
6:31840477:C:T	GTEx/v8	Esophagus_Muscularis	ENSG00000204536	T	1.77889e-11	0.365465	1.02011e-21	C	-	6	31840477	CCHCR1	1
6:31840477:C:T	GTEx/v8	Esophagus_Muscularis	ENSG00000204540	T	1.70037e-08	-0.530649	6.80444e-43	C	+	6	31840477	PSORS1C1	1
6:31840477:C:T	GTEx/v8	Esophagus_Muscularis	ENSG00000232629	T	2.12704e-09	0.700923	7.81114e-76	C	-	6	31840477	HLA-DQB2	1
6:31840477:C:T	GTEx/v8	Esophagus_Muscularis	ENSG00000240053	T	1.49401e-07	0.225686	1.22634e-30	C	-	6	31840477	LY6G5B	1
6:31840477:C:T	GTEx/v8	Esophagus_Muscularis	ENSG00000244731	T	1.76482e-34	-0.711322	4.41163e-28	C	+	6	31840477	C4A	1
6:32014575:A:G	GTEx/v8	Esophagus_Muscularis	ENSG00000204301	G	3.57906e-05	-0.143114	5.42473e-26	G	-	6	32014575	NOTCH4	1
6:32014575:A:G	GTEx/v8	Esophagus_Muscularis	ENSG00000204463	G	9.97785e-06	0.113023	9.59049e-21	G	+	6	32014575	BAG6	1
6:32014575:A:G	GTEx/v8	Esophagus_Muscularis	ENSG00000204516	G	2.15778e-10	-0.287514	2.38045e-16	G	-	6	32014575	MICB	1
6:32014575:A:G	GTEx/v8	Esophagus_Muscularis	ENSG00000204525	G	0.000287258	-0.179928	7.21545e-48	G	-	6	32014575	HLA-C	1
6:32014575:A:G	GTEx/v8	Esophagus_Muscularis	ENSG00000231852	G	1.07878e-07	0.226781	2.75527e-13	G	+	6	32014575	CYP21A2	1
6:32014575:A:G	GTEx/v8	Esophagus_Muscularis	ENSG00000237541	G	1.15662e-08	0.37094	3.07716e-79	G	+	6	32014575	HLA-DQA2	1
6:32019946:C:T	GTEx/v8	Esophagus_Muscularis	ENSG00000179344	T	7.99659e-07	-0.448294	6.55031e-90	C	+	6	32019946	HLA-DQB1	1
6:32019946:C:T	GTEx/v8	Esophagus_Muscularis	ENSG00000198502	T	1.48349e-05	-0.427094	1.71895e-62	C	+	6	32019946	HLA-DRB5	1
6:32019946:C:T	GTEx/v8	Esophagus_Muscularis	ENSG00000204257	T	8.87018e-06	0.221488	6.13829e-14	C	-	6	32019946	HLA-DMA	1
6:32019946:C:T	GTEx/v8	Esophagus_Muscularis	ENSG00000204308	T	4.25395e-05	-0.148778	6.3022e-14	C	+	6	32019946	RNF5	1
6:32019946:C:T	GTEx/v8	Esophagus_Muscularis	ENSG00000204348	T	1.28687e-06	-0.166461	6.52087e-14	C	+	6	32019946	DXO	1
6:32019946:C:T	GTEx/v8	Esophagus_Muscularis	ENSG00000204516	T	3.84305e-09	0.413438	2.38045e-16	C	-	6	32019946	MICB	1
6:32019946:C:T	GTEx/v8	Esophagus_Muscularis	ENSG00000204525	T	6.31518e-08	0.410381	7.21545e-48	C	-	6	32019946	HLA-C	1
6:32019946:C:T	GTEx/v8	Esophagus_Muscularis	ENSG00000204536	T	4.26456e-09	0.266722	1.02011e-21	C	-	6	32019946	CCHCR1	1
6:32019946:C:T	GTEx/v8	Esophagus_Muscularis	ENSG00000204540	T	4.69832e-06	-0.359852	6.80444e-43	C	+	6	32019946	PSORS1C1	1
6:32019946:C:T	GTEx/v8	Esophagus_Muscularis	ENSG00000232629	T	4.8779e-06	0.448095	7.81114e-76	C	-	6	32019946	HLA-DQB2	1
6:32019946:C:T	GTEx/v8	Esophagus_Muscularis	ENSG00000244731	T	5.36279e-18	-0.436077	4.41163e-28	C	+	6	32019946	C4A	1
6:32025863:C:T	GTEx/v8	Esophagus_Muscularis	ENSG00000179344	T	7.99659e-07	-0.448294	6.55031e-90	C	+	6	32025863	HLA-DQB1	1
6:32025863:C:T	GTEx/v8	Esophagus_Muscularis	ENSG00000198502	T	1.48349e-05	-0.427094	1.71895e-62	C	+	6	32025863	HLA-DRB5	1
6:32025863:C:T	GTEx/v8	Esophagus_Muscularis	ENSG00000204257	T	8.87018e-06	0.221488	6.13829e-14	C	-	6	32025863	HLA-DMA	1
6:32025863:C:T	GTEx/v8	Esophagus_Muscularis	ENSG00000204308	T	4.25395e-05	-0.148778	6.3022e-14	C	+	6	32025863	RNF5	1
6:32025863:C:T	GTEx/v8	Esophagus_Muscularis	ENSG00000204348	T	1.28687e-06	-0.166461	6.52087e-14	C	+	6	32025863	DXO	1
6:32025863:C:T	GTEx/v8	Esophagus_Muscularis	ENSG00000204516	T	3.84305e-09	0.413438	2.38045e-16	C	-	6	32025863	MICB	1
6:32025863:C:T	GTEx/v8	Esophagus_Muscularis	ENSG00000204525	T	6.31518e-08	0.410381	7.21545e-48	C	-	6	32025863	HLA-C	1
6:32025863:C:T	GTEx/v8	Esophagus_Muscularis	ENSG00000204536	T	4.26456e-09	0.266722	1.02011e-21	C	-	6	32025863	CCHCR1	1
6:32025863:C:T	GTEx/v8	Esophagus_Muscularis	ENSG00000204540	T	4.69832e-06	-0.359852	6.80444e-43	C	+	6	32025863	PSORS1C1	1
6:32025863:C:T	GTEx/v8	Esophagus_Muscularis	ENSG00000232629	T	4.8779e-06	0.448095	7.81114e-76	C	-	6	32025863	HLA-DQB2	1
6:32025863:C:T	GTEx/v8	Esophagus_Muscularis	ENSG00000244731	T	5.36279e-18	-0.436077	4.41163e-28	C	+	6	32025863	C4A	1
6:32628428:A:C	GTEx/v8	Esophagus_Muscularis	ENSG00000179344	A	1.13039e-08	-0.537599	6.55031e-90	C	+	6	32628428	HLA-DQB1	1
6:32628428:A:C	GTEx/v8	Esophagus_Muscularis	ENSG00000196735	A	0.000164093	-0.318902	1.03657e-31	C	+	6	32628428	HLA-DQA1	1
6:32628428:A:C	GTEx/v8	Esophagus_Muscularis	ENSG00000198502	A	5.4998e-10	-0.629613	1.71895e-62	C	+	6	32628428	HLA-DRB5	1
6:32628428:A:C	GTEx/v8	Esophagus_Muscularis	ENSG00000204257	A	3.23257e-09	0.304521	6.13829e-14	C	-	6	32628428	HLA-DMA	1
6:32628428:A:C	GTEx/v8	Esophagus_Muscularis	ENSG00000204301	A	2.32954e-06	-0.262298	5.42473e-26	C	+	6	32628428	NOTCH4	1
6:32628428:A:C	GTEx/v8	Esophagus_Muscularis	ENSG00000204308	A	5.17242e-06	-0.172168	6.3022e-14	C	+	6	32628428	RNF5	1
6:32628428:A:C	GTEx/v8	Esophagus_Muscularis	ENSG00000232629	A	2.13904e-13	0.734581	7.81114e-76	C	-	6	32628428	HLA-DQB2	1
6:32628428:A:C	GTEx/v8	Esophagus_Muscularis	ENSG00000240053	A	4.99996e-05	0.151702	1.22634e-30	C	-	6	32628428	LY6G5B	1
6:32628428:A:C	GTEx/v8	Esophagus_Muscularis	ENSG00000244731	A	1.71099e-22	-0.506438	4.41163e-28	C	+	6	32628428	C4A	1
9:96181075:C:T	GTEx/v8	Esophagus_Muscularis	ENSG00000188938	T	4.19076e-05	0.107276	0.000202959	C	-	9	96181075	FAM120AOS	1
9:96182487:A:G	GTEx/v8	Esophagus_Muscularis	ENSG00000188938	A	4.19076e-05	0.107276	0.000202959	G	-	9	96182487	FAM120AOS	1
9:96351217:C:T	GTEx/v8	Esophagus_Muscularis	ENSG00000048828	T	5.77606e-05	-0.0800401	0.0429246	C	+	9	96351217	FAM120A	1
13:31843739:A:G	GTEx/v8	Esophagus_Muscularis	ENSG00000187676	A	7.41489e-09	0.313266	4.34838e-09	G	-	13	31843739	B3GALTL	1
13:31844120:C:T	GTEx/v8	Esophagus_Muscularis	ENSG00000187676	T	7.41489e-09	0.313266	4.34838e-09	C	-	13	31844120	B3GALTL	1
13:31847324:C:T	GTEx/v8	Esophagus_Muscularis	ENSG00000187676	T	5.35199e-07	0.299381	4.34838e-09	C	-	13	31847324	B3GALTL	1
13:31848383:A:G	GTEx/v8	Esophagus_Muscularis	ENSG00000187676	G	1.85641e-07	0.321715	4.34838e-09	A	-	13	31848383	B3GALTL	1
13:31848823:A:G	GTEx/v8	Esophagus_Muscularis	ENSG00000187676	G	2.22793e-07	0.30281	4.34838e-09	A	-	13	31848823	B3GALTL	1
13:31849531:C:T	GTEx/v8	Esophagus_Muscularis	ENSG00000187676	T	1.08447e-11	-0.349341	4.34838e-09	T	-	13	31849531	B3GALTL	1
13:31849571:A:C	GTEx/v8	Esophagus_Muscularis	ENSG00000187676	C	1.08447e-11	-0.349341	4.34838e-09	C	-	13	31849571	B3GALTL	1
13:31852276:A:G	GTEx/v8	Esophagus_Muscularis	ENSG00000187676	G	9.23419e-12	-0.324893	4.34838e-09	G	-	13	31852276	B3GALTL	1
13:31852385:C:T	GTEx/v8	Esophagus_Muscularis	ENSG00000187676	C	6.15255e-10	0.334114	4.34838e-09	T	-	13	31852385	B3GALTL	1
13:31854693:A:G	GTEx/v8	Esophagus_Muscularis	ENSG00000187676	A	7.80621e-10	0.332036	4.34838e-09	G	-	13	31854693	B3GALTL	1
13:31856548:A:G	GTEx/v8	Esophagus_Muscularis	ENSG00000187676	A	1.64489e-09	0.333075	4.34838e-09	G	-	13	31856548	B3GALTL	1
13:31857425:A:G	GTEx/v8	Esophagus_Muscularis	ENSG00000187676	A	1.65683e-09	0.332412	4.34838e-09	G	-	13	31857425	B3GALTL	1
13:31860258:A:G	GTEx/v8	Esophagus_Muscularis	ENSG00000187676	G	7.80621e-10	0.332036	4.34838e-09	A	-	13	31860258	B3GALTL	1
13:31861059:A:G	GTEx/v8	Esophagus_Muscularis	ENSG00000187676	A	7.80621e-10	0.332036	4.34838e-09	G	-	13	31861059	B3GALTL	1
13:31861970:A:G	GTEx/v8	Esophagus_Muscularis	ENSG00000187676	G	7.80621e-10	0.332036	4.34838e-09	A	-	13	31861970	B3GALTL	1
13:31862334:A:C	GTEx/v8	Esophagus_Muscularis	ENSG00000187676	A	2.75716e-11	-0.342244	4.34838e-09	A	-	13	31862334	B3GALTL	1
13:31862891:C:T	GTEx/v8	Esophagus_Muscularis	ENSG00000187676	T	5.3195e-12	-0.356624	4.34838e-09	T	-	13	31862891	B3GALTL	1
13:31863241:C:T	GTEx/v8	Esophagus_Muscularis	ENSG00000187676	C	2.75716e-11	-0.342244	4.34838e-09	C	-	13	31863241	B3GALTL	1
13:31870394:A:G	GTEx/v8	Esophagus_Muscularis	ENSG00000187676	A	2.45497e-07	0.30246	4.34838e-09	G	-	13	31870394	B3GALTL	1
13:31871663:A:G	GTEx/v8	Esophagus_Muscularis	ENSG00000187676	A	1.12105e-11	-0.323542	4.34838e-09	A	-	13	31871663	B3GALTL	1
13:31872514:G:T	GTEx/v8	Esophagus_Muscularis	ENSG00000187676	G	5.3195e-12	-0.356624	4.34838e-09	G	-	13	31872514	B3GALTL	1
13:31872819:C:T	GTEx/v8	Esophagus_Muscularis	ENSG00000187676	T	2.75716e-11	-0.342244	4.34838e-09	T	-	13	31872819	B3GALTL	1
13:31873816:C:T	GTEx/v8	Esophagus_Muscularis	ENSG00000187676	T	4.57964e-12	-0.357409	4.34838e-09	T	-	13	31873816	B3GALTL	1
13:31874303:C:T	GTEx/v8	Esophagus_Muscularis	ENSG00000187676	T	1.14616e-11	-0.351199	4.34838e-09	T	-	13	31874303	B3GALTL	1
13:31874444:C:T	GTEx/v8	Esophagus_Muscularis	ENSG00000187676	T	6.28535e-12	-0.354794	4.34838e-09	T	-	13	31874444	B3GALTL	1
13:31874993:A:G	GTEx/v8	Esophagus_Muscularis	ENSG00000187676	A	2.75716e-11	-0.342244	4.34838e-09	A	-	13	31874993	B3GALTL	1
13:31884319:A:G	GTEx/v8	Esophagus_Muscularis	ENSG00000187676	A	2.75716e-11	-0.342244	4.34838e-09	A	-	13	31884319	B3GALTL	1
13:31885154:A:G	GTEx/v8	Esophagus_Muscularis	ENSG00000187676	A	5.48833e-12	-0.356524	4.34838e-09	A	-	13	31885154	B3GALTL	1
13:31886850:A:G	GTEx/v8	Esophagus_Muscularis	ENSG00000187676	G	1.54993e-09	0.32591	4.34838e-09	A	-	13	31886850	B3GALTL	1
13:31888767:A:G	GTEx/v8	Esophagus_Muscularis	ENSG00000187676	A	7.80621e-10	0.332036	4.34838e-09	G	-	13	31888767	B3GALTL	1
13:31889040:A:G	GTEx/v8	Esophagus_Muscularis	ENSG00000187676	A	2.45497e-07	0.30246	4.34838e-09	G	-	13	31889040	B3GALTL	1
13:31893030:C:T	GTEx/v8	Esophagus_Muscularis	ENSG00000187676	C	6.93233e-10	0.333646	4.34838e-09	T	-	13	31893030	B3GALTL	1
13:31894515:C:T	GTEx/v8	Esophagus_Muscularis	ENSG00000187676	T	5.3195e-12	-0.356624	4.34838e-09	T	-	13	31894515	B3GALTL	1
13:31898381:A:G	GTEx/v8	Esophagus_Muscularis	ENSG00000187676	G	6.93233e-10	0.333646	4.34838e-09	A	-	13	31898381	B3GALTL	1
13:31900245:A:G	GTEx/v8	Esophagus_Muscularis	ENSG00000187676	A	8.5458e-07	-0.282794	4.34838e-09	A	-	13	31900245	B3GALTL	1
13:31901210:A:C	GTEx/v8	Esophagus_Muscularis	ENSG00000187676	A	2.83286e-06	-0.272681	4.34838e-09	A	-	13	31901210	B3GALTL	1
13:31901241:A:C	GTEx/v8	Esophagus_Muscularis	ENSG00000187676	A	1.14738e-06	-0.27923	4.34838e-09	A	-	13	31901241	B3GALTL	1
13:31901858:A:G	GTEx/v8	Esophagus_Muscularis	ENSG00000187676	G	6.43439e-07	-0.285501	4.34838e-09	G	-	13	31901858	B3GALTL	1
13:31902535:G:T	GTEx/v8	Esophagus_Muscularis	ENSG00000187676	G	1.11471e-06	-0.279175	4.34838e-09	G	-	13	31902535	B3GALTL	1
13:31905606:A:G	GTEx/v8	Esophagus_Muscularis	ENSG00000187676	G	2.92881e-09	-0.320539	4.34838e-09	G	-	13	31905606	B3GALTL	1
13:31905641:A:G	GTEx/v8	Esophagus_Muscularis	ENSG00000187676	A	2.92881e-09	-0.320539	4.34838e-09	A	-	13	31905641	B3GALTL	1
13:31905872:A:G	GTEx/v8	Esophagus_Muscularis	ENSG00000187676	G	7.59341e-09	-0.309914	4.34838e-09	G	-	13	31905872	B3GALTL	1
13:31905942:C:T	GTEx/v8	Esophagus_Muscularis	ENSG00000187676	C	7.59341e-09	-0.309914	4.34838e-09	C	-	13	31905942	B3GALTL	1
13:31906141:A:C	GTEx/v8	Esophagus_Muscularis	ENSG00000187676	C	3.8846e-09	-0.316311	4.34838e-09	C	-	13	31906141	B3GALTL	1
13:31906291:C:T	GTEx/v8	Esophagus_Muscularis	ENSG00000187676	C	3.8846e-09	-0.316311	4.34838e-09	C	-	13	31906291	B3GALTL	1
13:31907741:C:T	GTEx/v8	Esophagus_Muscularis	ENSG00000187676	T	7.59341e-09	-0.309914	4.34838e-09	T	-	13	31907741	B3GALTL	1
13:31908295:C:T	GTEx/v8	Esophagus_Muscularis	ENSG00000187676	C	3.2094e-06	-0.273189	4.34838e-09	C	-	13	31908295	B3GALTL	1
13:31909786:A:G	GTEx/v8	Esophagus_Muscularis	ENSG00000187676	A	7.59341e-09	-0.309914	4.34838e-09	A	-	13	31909786	B3GALTL	1
13:31909791:A:G	GTEx/v8	Esophagus_Muscularis	ENSG00000187676	A	3.8846e-09	-0.316311	4.34838e-09	A	-	13	31909791	B3GALTL	1
13:31912005:A:G	GTEx/v8	Esophagus_Muscularis	ENSG00000187676	A	3.55078e-05	-0.239646	4.34838e-09	A	-	13	31912005	B3GALTL	1
13:31912892:A:G	GTEx/v8	Esophagus_Muscularis	ENSG00000187676	G	4.26074e-08	-0.293687	4.34838e-09	G	-	13	31912892	B3GALTL	1
14:42051771:C:T	GTEx/v8	Esophagus_Muscularis	ENSG00000165379	C	2.81491e-06	-0.249626	4.58432e-06	T	+	14	42051771	LRFN5	1
14:42066464:A:G	GTEx/v8	Esophagus_Muscularis	ENSG00000165379	G	5.59973e-06	-0.23808	4.58432e-06	A	+	14	42066464	LRFN5	1
14:42068689:C:T	GTEx/v8	Esophagus_Muscularis	ENSG00000165379	C	6.52452e-06	-0.236264	4.58432e-06	T	+	14	42068689	LRFN5	1
14:42069176:C:T	GTEx/v8	Esophagus_Muscularis	ENSG00000165379	T	2.81491e-06	-0.249626	4.58432e-06	C	+	14	42069176	LRFN5	1
14:42069215:A:C	GTEx/v8	Esophagus_Muscularis	ENSG00000165379	C	1.95534e-06	-0.250938	4.58432e-06	A	+	14	42069215	LRFN5	1
14:42072610:C:T	GTEx/v8	Esophagus_Muscularis	ENSG00000165379	C	6.52452e-06	-0.236264	4.58432e-06	T	+	14	42072610	LRFN5	1
14:42074524:A:G	GTEx/v8	Esophagus_Muscularis	ENSG00000165379	G	1.1798e-05	-0.229749	4.58432e-06	A	+	14	42074524	LRFN5	1
14:42074726:A:G	GTEx/v8	Esophagus_Muscularis	ENSG00000165379	A	2.81491e-06	-0.249626	4.58432e-06	G	+	14	42074726	LRFN5	1
14:42075952:G:T	GTEx/v8	Esophagus_Muscularis	ENSG00000165379	T	6.52452e-06	-0.236264	4.58432e-06	G	+	14	42075952	LRFN5	1
14:42076337:A:G	GTEx/v8	Esophagus_Muscularis	ENSG00000165379	G	6.52452e-06	-0.236264	4.58432e-06	A	+	14	42076337	LRFN5	1
14:42076640:G:T	GTEx/v8	Esophagus_Muscularis	ENSG00000165379	T	6.52452e-06	-0.236264	4.58432e-06	G	+	14	42076640	LRFN5	1
14:42076745:C:T	GTEx/v8	Esophagus_Muscularis	ENSG00000165379	T	8.51077e-06	-0.229048	4.58432e-06	C	+	14	42076745	LRFN5	1
14:42077288:A:G	GTEx/v8	Esophagus_Muscularis	ENSG00000165379	G	2.35176e-05	-0.227719	4.58432e-06	A	+	14	42077288	LRFN5	1
14:42081882:C:T	GTEx/v8	Esophagus_Muscularis	ENSG00000165379	C	4.90638e-06	-0.243749	4.58432e-06	T	+	14	42081882	LRFN5	1
14:42086798:G:T	GTEx/v8	Esophagus_Muscularis	ENSG00000165379	G	4.90638e-06	-0.243749	4.58432e-06	T	+	14	42086798	LRFN5	1
14:42089908:C:T	GTEx/v8	Esophagus_Muscularis	ENSG00000165379	C	4.19102e-06	-0.241885	4.58432e-06	T	+	14	42089908	LRFN5	1
14:42090036:A:C	GTEx/v8	Esophagus_Muscularis	ENSG00000165379	C	6.10653e-06	-0.237613	4.58432e-06	A	+	14	42090036	LRFN5	1
14:42092565:C:T	GTEx/v8	Esophagus_Muscularis	ENSG00000165379	T	3.26866e-05	-0.223534	4.58432e-06	C	+	14	42092565	LRFN5	1
14:42093431:A:G	GTEx/v8	Esophagus_Muscularis	ENSG00000165379	G	3.26945e-05	-0.215714	4.58432e-06	A	+	14	42093431	LRFN5	1
14:42096100:C:T	GTEx/v8	Esophagus_Muscularis	ENSG00000165379	T	3.26866e-05	-0.223534	4.58432e-06	C	+	14	42096100	LRFN5	1
14:42097937:A:G	GTEx/v8	Esophagus_Muscularis	ENSG00000165379	G	2.55472e-06	-0.250132	4.58432e-06	A	+	14	42097937	LRFN5	1
14:42143061:C:T	GTEx/v8	Esophagus_Muscularis	ENSG00000165379	C	1.91843e-05	0.233169	4.58432e-06	C	+	14	42143061	LRFN5	1
14:42154542:C:T	GTEx/v8	Esophagus_Muscularis	ENSG00000165379	T	5.55965e-06	0.23874	4.58432e-06	T	+	14	42154542	LRFN5	1
14:42154546:C:T	GTEx/v8	Esophagus_Muscularis	ENSG00000165379	C	5.55965e-06	0.23874	4.58432e-06	C	+	14	42154546	LRFN5	1
14:42165449:G:T	GTEx/v8	Esophagus_Muscularis	ENSG00000165379	G	5.55965e-06	0.23874	4.58432e-06	G	+	14	42165449	LRFN5	1
14:42166111:A:G	GTEx/v8	Esophagus_Muscularis	ENSG00000165379	G	2.79968e-06	0.249828	4.58432e-06	G	+	14	42166111	LRFN5	1
14:75125540:C:T	GTEx/v8	Esophagus_Muscularis	ENSG00000198208	C	1.53564e-08	0.16043	8.96307e-17	C	+	14	75125540	RPS6KL1	1
14:75130235:G:T	GTEx/v8	Esophagus_Muscularis	ENSG00000198208	G	1.35571e-08	0.161027	8.96307e-17	G	+	14	75130235	RPS6KL1	1
14:75137664:C:T	GTEx/v8	Esophagus_Muscularis	ENSG00000198208	C	1.35571e-08	0.161027	8.96307e-17	C	+	14	75137664	RPS6KL1	1
14:75157713:G:T	GTEx/v8	Esophagus_Muscularis	ENSG00000198208	T	2.20914e-08	0.160347	8.96307e-17	T	+	14	75157713	RPS6KL1	1
14:75167706:A:G	GTEx/v8	Esophagus_Muscularis	ENSG00000198208	G	5.87446e-08	0.155829	8.96307e-17	G	+	14	75167706	RPS6KL1	1
14:75207263:A:G	GTEx/v8	Esophagus_Muscularis	ENSG00000119630	A	4.51134e-05	-0.174009	5.17924e-05	A	-	14	75207263	PGF	1
14:75207263:A:G	GTEx/v8	Esophagus_Muscularis	ENSG00000198208	A	4.50304e-10	0.180735	8.96307e-17	A	+	14	75207263	RPS6KL1	1
14:75207692:A:G	GTEx/v8	Esophagus_Muscularis	ENSG00000119630	A	7.83518e-05	-0.169544	5.17924e-05	A	-	14	75207692	PGF	1
14:75207692:A:G	GTEx/v8	Esophagus_Muscularis	ENSG00000198208	A	3.63945e-11	0.192347	8.96307e-17	A	+	14	75207692	RPS6KL1	1
14:75217827:C:T	GTEx/v8	Esophagus_Muscularis	ENSG00000119630	T	7.00813e-05	-0.172203	5.17924e-05	T	-	14	75217827	PGF	1
14:75217827:C:T	GTEx/v8	Esophagus_Muscularis	ENSG00000198208	T	8.49838e-11	0.190566	8.96307e-17	T	+	14	75217827	RPS6KL1	1
14:75220095:A:G	GTEx/v8	Esophagus_Muscularis	ENSG00000119630	A	7.00813e-05	-0.172203	5.17924e-05	A	-	14	75220095	PGF	1
14:75220095:A:G	GTEx/v8	Esophagus_Muscularis	ENSG00000198208	A	8.49838e-11	0.190566	8.96307e-17	A	+	14	75220095	RPS6KL1	1
14:75234830:G:T	GTEx/v8	Esophagus_Muscularis	ENSG00000198208	G	1.81318e-07	0.149269	8.96307e-17	G	+	14	75234830	RPS6KL1	1
14:75235397:A:G	GTEx/v8	Esophagus_Muscularis	ENSG00000119630	G	6.30819e-05	-0.171935	5.17924e-05	G	-	14	75235397	PGF	1
14:75235397:A:G	GTEx/v8	Esophagus_Muscularis	ENSG00000198208	G	2.0757e-10	0.185349	8.96307e-17	G	+	14	75235397	RPS6KL1	1
14:75239863:C:T	GTEx/v8	Esophagus_Muscularis	ENSG00000119630	T	6.30819e-05	-0.171935	5.17924e-05	T	-	14	75239863	PGF	1
14:75239863:C:T	GTEx/v8	Esophagus_Muscularis	ENSG00000198208	T	2.0757e-10	0.185349	8.96307e-17	T	+	14	75239863	RPS6KL1	1
14:75240090:A:G	GTEx/v8	Esophagus_Muscularis	ENSG00000198208	G	1.81318e-07	0.149269	8.96307e-17	G	+	14	75240090	RPS6KL1	1
14:75245002:A:G	GTEx/v8	Esophagus_Muscularis	ENSG00000198208	A	1.82244e-07	0.149246	8.96307e-17	A	+	14	75245002	RPS6KL1	1
14:75247746:A:G	GTEx/v8	Esophagus_Muscularis	ENSG00000119630	G	2.94119e-05	-0.179899	5.17924e-05	G	-	14	75247746	PGF	1
14:75247746:A:G	GTEx/v8	Esophagus_Muscularis	ENSG00000198208	G	5.79877e-11	0.191242	8.96307e-17	G	+	14	75247746	RPS6KL1	1
14:75251331:A:G	GTEx/v8	Esophagus_Muscularis	ENSG00000119630	A	5.22145e-05	-0.174167	5.17924e-05	A	-	14	75251331	PGF	1
14:75251331:A:G	GTEx/v8	Esophagus_Muscularis	ENSG00000198208	A	7.12058e-12	0.19951	8.96307e-17	A	+	14	75251331	RPS6KL1	1
14:75251440:A:G	GTEx/v8	Esophagus_Muscularis	ENSG00000119630	G	5.22145e-05	-0.174167	5.17924e-05	G	-	14	75251440	PGF	1
14:75251440:A:G	GTEx/v8	Esophagus_Muscularis	ENSG00000198208	G	7.12058e-12	0.19951	8.96307e-17	G	+	14	75251440	RPS6KL1	1
14:75252587:C:T	GTEx/v8	Esophagus_Muscularis	ENSG00000119630	C	2.77456e-05	-0.180206	5.17924e-05	C	-	14	75252587	PGF	1
14:75252587:C:T	GTEx/v8	Esophagus_Muscularis	ENSG00000198208	C	5.52768e-11	0.191173	8.96307e-17	C	+	14	75252587	RPS6KL1	1
14:75254073:A:G	GTEx/v8	Esophagus_Muscularis	ENSG00000198208	A	1.81318e-07	0.149269	8.96307e-17	A	+	14	75254073	RPS6KL1	1
14:75254167:A:G	GTEx/v8	Esophagus_Muscularis	ENSG00000119630	A	6.30819e-05	-0.171935	5.17924e-05	A	-	14	75254167	PGF	1
14:75254167:A:G	GTEx/v8	Esophagus_Muscularis	ENSG00000198208	A	2.0757e-10	0.185349	8.96307e-17	A	+	14	75254167	RPS6KL1	1
14:75254762:A:G	GTEx/v8	Esophagus_Muscularis	ENSG00000119630	G	2.77456e-05	-0.180206	5.17924e-05	G	-	14	75254762	PGF	1
14:75254762:A:G	GTEx/v8	Esophagus_Muscularis	ENSG00000198208	G	5.52768e-11	0.191173	8.96307e-17	G	+	14	75254762	RPS6KL1	1
14:75255115:A:G	GTEx/v8	Esophagus_Muscularis	ENSG00000119630	A	2.77456e-05	-0.180206	5.17924e-05	A	-	14	75255115	PGF	1
14:75255115:A:G	GTEx/v8	Esophagus_Muscularis	ENSG00000198208	A	5.52768e-11	0.191173	8.96307e-17	A	+	14	75255115	RPS6KL1	1
14:75259140:C:T	GTEx/v8	Esophagus_Muscularis	ENSG00000119630	T	2.77456e-05	-0.180206	5.17924e-05	T	-	14	75259140	PGF	1
14:75259140:C:T	GTEx/v8	Esophagus_Muscularis	ENSG00000198208	T	5.52768e-11	0.191173	8.96307e-17	T	+	14	75259140	RPS6KL1	1
14:75261641:A:G	GTEx/v8	Esophagus_Muscularis	ENSG00000198208	A	7.30241e-08	0.153463	8.96307e-17	A	+	14	75261641	RPS6KL1	1
14:75263775:A:G	GTEx/v8	Esophagus_Muscularis	ENSG00000198208	G	2.04477e-08	0.161436	8.96307e-17	G	+	14	75263775	RPS6KL1	1
14:75267396:C:T	GTEx/v8	Esophagus_Muscularis	ENSG00000119630	T	6.30819e-05	-0.171935	5.17924e-05	T	-	14	75267396	PGF	1
14:75267396:C:T	GTEx/v8	Esophagus_Muscularis	ENSG00000198208	T	2.0757e-10	0.185349	8.96307e-17	T	+	14	75267396	RPS6KL1	1
14:75268544:A:G	GTEx/v8	Esophagus_Muscularis	ENSG00000119630	A	6.30819e-05	-0.171935	5.17924e-05	A	-	14	75268544	PGF	1
14:75268544:A:G	GTEx/v8	Esophagus_Muscularis	ENSG00000198208	A	2.0757e-10	0.185349	8.96307e-17	A	+	14	75268544	RPS6KL1	1
14:75274292:C:T	GTEx/v8	Esophagus_Muscularis	ENSG00000198208	C	1.81318e-07	0.149269	8.96307e-17	C	+	14	75274292	RPS6KL1	1
14:75278211:A:G	GTEx/v8	Esophagus_Muscularis	ENSG00000119630	A	6.6825e-05	-0.17159	5.17924e-05	A	-	14	75278211	PGF	1
14:75278211:A:G	GTEx/v8	Esophagus_Muscularis	ENSG00000198208	A	2.18249e-10	0.185384	8.96307e-17	A	+	14	75278211	RPS6KL1	1
14:75282116:G:T	GTEx/v8	Esophagus_Muscularis	ENSG00000198208	G	1.81318e-07	0.149269	8.96307e-17	G	+	14	75282116	RPS6KL1	1
14:75287554:C:T	GTEx/v8	Esophagus_Muscularis	ENSG00000198208	C	1.81318e-07	0.149269	8.96307e-17	C	+	14	75287554	RPS6KL1	1
14:75288518:A:G	GTEx/v8	Esophagus_Muscularis	ENSG00000198208	G	0.000132954	0.114182	8.96307e-17	G	+	14	75288518	RPS6KL1	1
14:75291531:C:T	GTEx/v8	Esophagus_Muscularis	ENSG00000198208	C	1.81318e-07	0.149269	8.96307e-17	C	+	14	75291531	RPS6KL1	1
14:75292662:G:T	GTEx/v8	Esophagus_Muscularis	ENSG00000119630	T	6.6825e-05	-0.17159	5.17924e-05	T	-	14	75292662	PGF	1
14:75292662:G:T	GTEx/v8	Esophagus_Muscularis	ENSG00000198208	T	2.18249e-10	0.185384	8.96307e-17	T	+	14	75292662	RPS6KL1	1
14:75293374:A:G	GTEx/v8	Esophagus_Muscularis	ENSG00000119630	G	6.6825e-05	-0.17159	5.17924e-05	G	-	14	75293374	PGF	1
14:75293374:A:G	GTEx/v8	Esophagus_Muscularis	ENSG00000198208	G	2.18249e-10	0.185384	8.96307e-17	G	+	14	75293374	RPS6KL1	1
14:75293386:A:G	GTEx/v8	Esophagus_Muscularis	ENSG00000198208	A	2.15856e-07	0.149196	8.96307e-17	A	+	14	75293386	RPS6KL1	1
14:75296831:A:G	GTEx/v8	Esophagus_Muscularis	ENSG00000198208	G	1.80271e-07	0.149311	8.96307e-17	G	+	14	75296831	RPS6KL1	1
14:75297727:C:T	GTEx/v8	Esophagus_Muscularis	ENSG00000198208	C	1.81318e-07	0.149269	8.96307e-17	C	+	14	75297727	RPS6KL1	1
14:75298052:C:T	GTEx/v8	Esophagus_Muscularis	ENSG00000119630	T	6.30819e-05	-0.171935	5.17924e-05	T	-	14	75298052	PGF	1
14:75298052:C:T	GTEx/v8	Esophagus_Muscularis	ENSG00000198208	T	2.0757e-10	0.185349	8.96307e-17	T	+	14	75298052	RPS6KL1	1
14:75298637:A:G	GTEx/v8	Esophagus_Muscularis	ENSG00000198208	G	1.81318e-07	0.149269	8.96307e-17	G	+	14	75298637	RPS6KL1	1
14:75299101:A:G	GTEx/v8	Esophagus_Muscularis	ENSG00000119630	A	6.30819e-05	-0.171935	5.17924e-05	A	-	14	75299101	PGF	1
14:75299101:A:G	GTEx/v8	Esophagus_Muscularis	ENSG00000198208	A	2.0757e-10	0.185349	8.96307e-17	A	+	14	75299101	RPS6KL1	1
14:75307588:A:G	GTEx/v8	Esophagus_Muscularis	ENSG00000198208	G	0.000118887	-0.114724	8.96307e-17	A	+	14	75307588	RPS6KL1	1
14:75308758:C:T	GTEx/v8	Esophagus_Muscularis	ENSG00000119630	C	2.26417e-05	-0.180349	5.17924e-05	C	-	14	75308758	PGF	1
14:75308758:C:T	GTEx/v8	Esophagus_Muscularis	ENSG00000198208	C	7.74738e-11	0.187916	8.96307e-17	C	+	14	75308758	RPS6KL1	1
14:75316614:C:T	GTEx/v8	Esophagus_Muscularis	ENSG00000119630	C	2.39572e-05	0.180084	5.17924e-05	T	-	14	75316614	PGF	1
14:75316614:C:T	GTEx/v8	Esophagus_Muscularis	ENSG00000198208	C	8.09281e-11	-0.188012	8.96307e-17	T	+	14	75316614	RPS6KL1	1
14:75322914:A:G	GTEx/v8	Esophagus_Muscularis	ENSG00000119630	A	8.40116e-06	0.188384	5.17924e-05	G	-	14	75322914	PGF	1
14:75322914:A:G	GTEx/v8	Esophagus_Muscularis	ENSG00000198208	A	7.39254e-12	-0.196257	8.96307e-17	G	+	14	75322914	RPS6KL1	1
14:75328247:C:T	GTEx/v8	Esophagus_Muscularis	ENSG00000119630	C	6.45862e-06	0.189657	5.17924e-05	T	-	14	75328247	PGF	1
14:75328247:C:T	GTEx/v8	Esophagus_Muscularis	ENSG00000198208	C	7.45646e-12	-0.195155	8.96307e-17	T	+	14	75328247	RPS6KL1	1
14:75331487:A:G	GTEx/v8	Esophagus_Muscularis	ENSG00000119630	G	6.45862e-06	0.189657	5.17924e-05	A	-	14	75331487	PGF	1
14:75331487:A:G	GTEx/v8	Esophagus_Muscularis	ENSG00000198208	G	7.45646e-12	-0.195155	8.96307e-17	A	+	14	75331487	RPS6KL1	1
14:75331499:C:T	GTEx/v8	Esophagus_Muscularis	ENSG00000119630	C	6.45862e-06	0.189657	5.17924e-05	T	-	14	75331499	PGF	1
14:75331499:C:T	GTEx/v8	Esophagus_Muscularis	ENSG00000198208	C	7.45646e-12	-0.195155	8.96307e-17	T	+	14	75331499	RPS6KL1	1
14:75331740:C:T	GTEx/v8	Esophagus_Muscularis	ENSG00000119630	C	6.45862e-06	0.189657	5.17924e-05	T	-	14	75331740	PGF	1
14:75331740:C:T	GTEx/v8	Esophagus_Muscularis	ENSG00000198208	C	7.45646e-12	-0.195155	8.96307e-17	T	+	14	75331740	RPS6KL1	1
14:75334096:G:T	GTEx/v8	Esophagus_Muscularis	ENSG00000119630	T	6.45862e-06	0.189657	5.17924e-05	G	-	14	75334096	PGF	1
14:75334096:G:T	GTEx/v8	Esophagus_Muscularis	ENSG00000198208	T	7.45646e-12	-0.195155	8.96307e-17	G	+	14	75334096	RPS6KL1	1
14:75334199:C:T	GTEx/v8	Esophagus_Muscularis	ENSG00000119630	C	6.45862e-06	0.189657	5.17924e-05	T	-	14	75334199	PGF	1
14:75334199:C:T	GTEx/v8	Esophagus_Muscularis	ENSG00000198208	C	7.45646e-12	-0.195155	8.96307e-17	T	+	14	75334199	RPS6KL1	1
14:75340818:A:G	GTEx/v8	Esophagus_Muscularis	ENSG00000119630	A	0.000109527	0.15719	5.17924e-05	G	-	14	75340818	PGF	1
14:75340818:A:G	GTEx/v8	Esophagus_Muscularis	ENSG00000198208	A	9.18073e-08	-0.148311	8.96307e-17	G	+	14	75340818	RPS6KL1	1
14:75342954:C:T	GTEx/v8	Esophagus_Muscularis	ENSG00000198208	T	0.00010598	-0.113043	8.96307e-17	C	+	14	75342954	RPS6KL1	1
14:75343877:C:T	GTEx/v8	Esophagus_Muscularis	ENSG00000198208	T	6.32419e-05	-0.115806	8.96307e-17	C	+	14	75343877	RPS6KL1	1
14:75346740:C:T	GTEx/v8	Esophagus_Muscularis	ENSG00000119630	T	4.11949e-05	0.166273	5.17924e-05	C	-	14	75346740	PGF	1
14:75346740:C:T	GTEx/v8	Esophagus_Muscularis	ENSG00000198208	T	1.27754e-08	-0.157411	8.96307e-17	C	+	14	75346740	RPS6KL1	1
14:75347041:A:G	GTEx/v8	Esophagus_Muscularis	ENSG00000119630	G	3.04719e-06	0.194028	5.17924e-05	A	-	14	75347041	PGF	1
14:75347041:A:G	GTEx/v8	Esophagus_Muscularis	ENSG00000198208	G	1.21988e-12	-0.199855	8.96307e-17	A	+	14	75347041	RPS6KL1	1
14:75347585:A:C	GTEx/v8	Esophagus_Muscularis	ENSG00000119630	A	4.98721e-05	0.163171	5.17924e-05	C	-	14	75347585	PGF	1
14:75347585:A:C	GTEx/v8	Esophagus_Muscularis	ENSG00000198208	A	1.24909e-08	-0.156233	8.96307e-17	C	+	14	75347585	RPS6KL1	1
14:75353855:C:T	GTEx/v8	Esophagus_Muscularis	ENSG00000119630	C	3.84077e-06	0.191837	5.17924e-05	T	-	14	75353855	PGF	1
14:75353855:C:T	GTEx/v8	Esophagus_Muscularis	ENSG00000198208	C	1.31476e-12	-0.199313	8.96307e-17	T	+	14	75353855	RPS6KL1	1
14:75354600:A:G	GTEx/v8	Esophagus_Muscularis	ENSG00000119630	G	3.84077e-06	0.191837	5.17924e-05	A	-	14	75354600	PGF	1
14:75354600:A:G	GTEx/v8	Esophagus_Muscularis	ENSG00000198208	G	1.31476e-12	-0.199313	8.96307e-17	A	+	14	75354600	RPS6KL1	1
14:75355203:C:T	GTEx/v8	Esophagus_Muscularis	ENSG00000119630	C	3.24637e-06	0.194063	5.17924e-05	T	-	14	75355203	PGF	1
14:75355203:C:T	GTEx/v8	Esophagus_Muscularis	ENSG00000198208	C	1.62689e-12	-0.199379	8.96307e-17	T	+	14	75355203	RPS6KL1	1
14:75356103:C:T	GTEx/v8	Esophagus_Muscularis	ENSG00000119630	C	3.84077e-06	0.191837	5.17924e-05	T	-	14	75356103	PGF	1
14:75356103:C:T	GTEx/v8	Esophagus_Muscularis	ENSG00000198208	C	1.31476e-12	-0.199313	8.96307e-17	T	+	14	75356103	RPS6KL1	1
14:75359441:C:T	GTEx/v8	Esophagus_Muscularis	ENSG00000198208	C	5.06794e-05	-0.117684	8.96307e-17	T	+	14	75359441	RPS6KL1	1
14:75359670:A:G	GTEx/v8	Esophagus_Muscularis	ENSG00000119630	A	3.24637e-06	0.194063	5.17924e-05	G	-	14	75359670	PGF	1
14:75359670:A:G	GTEx/v8	Esophagus_Muscularis	ENSG00000198208	A	1.62689e-12	-0.199379	8.96307e-17	G	+	14	75359670	RPS6KL1	1
14:75360419:G:T	GTEx/v8	Esophagus_Muscularis	ENSG00000119630	T	3.24637e-06	0.194063	5.17924e-05	G	-	14	75360419	PGF	1
14:75360419:G:T	GTEx/v8	Esophagus_Muscularis	ENSG00000198208	T	1.62689e-12	-0.199379	8.96307e-17	G	+	14	75360419	RPS6KL1	1
14:75362552:C:T	GTEx/v8	Esophagus_Muscularis	ENSG00000198208	C	3.57602e-05	-0.11879	8.96307e-17	T	+	14	75362552	RPS6KL1	1
14:75363641:C:T	GTEx/v8	Esophagus_Muscularis	ENSG00000198208	T	5.06794e-05	-0.117684	8.96307e-17	C	+	14	75363641	RPS6KL1	1
14:75365062:A:G	GTEx/v8	Esophagus_Muscularis	ENSG00000119630	G	3.24637e-06	0.194063	5.17924e-05	A	-	14	75365062	PGF	1
14:75365062:A:G	GTEx/v8	Esophagus_Muscularis	ENSG00000198208	G	1.62689e-12	-0.199379	8.96307e-17	A	+	14	75365062	RPS6KL1	1
14:75366447:C:T	GTEx/v8	Esophagus_Muscularis	ENSG00000198208	T	5.06794e-05	-0.117684	8.96307e-17	C	+	14	75366447	RPS6KL1	1
14:75368508:A:G	GTEx/v8	Esophagus_Muscularis	ENSG00000119630	A	3.24637e-06	0.194063	5.17924e-05	G	-	14	75368508	PGF	1
14:75368508:A:G	GTEx/v8	Esophagus_Muscularis	ENSG00000198208	A	1.62689e-12	-0.199379	8.96307e-17	G	+	14	75368508	RPS6KL1	1
14:75369385:C:T	GTEx/v8	Esophagus_Muscularis	ENSG00000198208	T	5.06794e-05	-0.117684	8.96307e-17	C	+	14	75369385	RPS6KL1	1
14:75373011:A:G	GTEx/v8	Esophagus_Muscularis	ENSG00000119630	G	3.24637e-06	0.194063	5.17924e-05	A	-	14	75373011	PGF	1
14:75373011:A:G	GTEx/v8	Esophagus_Muscularis	ENSG00000198208	G	1.62689e-12	-0.199379	8.96307e-17	A	+	14	75373011	RPS6KL1	1
18:32959397:C:T	GTEx/v8	Esophagus_Muscularis	ENSG00000172466	T	9.5079e-12	0.168559	2.28472e-08	C	-	18	32959397	ZNF24	1
18:32959397:C:T	GTEx/v8	Esophagus_Muscularis	ENSG00000186496	T	4.47961e-07	-0.209698	0.000219305	C	+	18	32959397	ZNF396	1
18:32960722:G:T	GTEx/v8	Esophagus_Muscularis	ENSG00000172466	G	4.62032e-12	0.172012	2.28472e-08	T	-	18	32960722	ZNF24	1
18:32960722:G:T	GTEx/v8	Esophagus_Muscularis	ENSG00000186496	G	2.27597e-06	-0.197999	0.000219305	T	+	18	32960722	ZNF396	1
18:32962276:C:T	GTEx/v8	Esophagus_Muscularis	ENSG00000172466	C	2.59203e-10	0.160639	2.28472e-08	T	-	18	32962276	ZNF24	1
18:32962276:C:T	GTEx/v8	Esophagus_Muscularis	ENSG00000186496	C	0.000106853	-0.165778	0.000219305	T	+	18	32962276	ZNF396	1
18:32963796:C:T	GTEx/v8	Esophagus_Muscularis	ENSG00000172466	T	2.32173e-10	0.159874	2.28472e-08	C	-	18	32963796	ZNF24	1
18:32963796:C:T	GTEx/v8	Esophagus_Muscularis	ENSG00000186496	T	1.35323e-05	-0.184365	0.000219305	C	+	18	32963796	ZNF396	1
18:32964049:C:T	GTEx/v8	Esophagus_Muscularis	ENSG00000172466	T	2.32173e-10	0.159874	2.28472e-08	C	-	18	32964049	ZNF24	1
18:32964049:C:T	GTEx/v8	Esophagus_Muscularis	ENSG00000186496	T	1.35323e-05	-0.184365	0.000219305	C	+	18	32964049	ZNF396	1
18:32970730:G:T	GTEx/v8	Esophagus_Muscularis	ENSG00000172466	G	9.32763e-10	0.154102	2.28472e-08	T	-	18	32970730	ZNF24	1
18:32970730:G:T	GTEx/v8	Esophagus_Muscularis	ENSG00000186496	G	0.000133528	-0.161726	0.000219305	T	+	18	32970730	ZNF396	1
18:32973006:C:T	GTEx/v8	Esophagus_Muscularis	ENSG00000172466	T	2.85192e-09	0.152635	2.28472e-08	C	-	18	32973006	ZNF24	1
18:32973006:C:T	GTEx/v8	Esophagus_Muscularis	ENSG00000186496	T	6.90314e-05	-0.171591	0.000219305	C	+	18	32973006	ZNF396	1
18:32973012:C:T	GTEx/v8	Esophagus_Muscularis	ENSG00000172466	C	4.63773e-09	0.150778	2.28472e-08	T	-	18	32973012	ZNF24	1
18:32973012:C:T	GTEx/v8	Esophagus_Muscularis	ENSG00000186496	C	0.000127175	-0.165469	0.000219305	T	+	18	32973012	ZNF396	1
18:32974005:C:T	GTEx/v8	Esophagus_Muscularis	ENSG00000172466	T	1.53558e-09	0.15584	2.28472e-08	C	-	18	32974005	ZNF24	1
18:32974005:C:T	GTEx/v8	Esophagus_Muscularis	ENSG00000186496	T	9.36198e-05	-0.169302	0.000219305	C	+	18	32974005	ZNF396	1
20:44680853:A:G	GTEx/v8	Esophagus_Muscularis	ENSG00000101017	A	9.02318e-09	-0.237327	6.93169e-07	A	-	20	44680853	CD40	1
20:44721656:C:T	GTEx/v8	Esophagus_Muscularis	ENSG00000101017	C	7.76359e-08	0.221506	6.93169e-07	T	-	20	44721656	CD40	1
20:44724305:A:G	GTEx/v8	Esophagus_Muscularis	ENSG00000101017	G	2.92964e-09	0.24314	6.93169e-07	A	-	20	44724305	CD40	1
20:44730245:A:G	GTEx/v8	Esophagus_Muscularis	ENSG00000101017	A	3.09095e-10	0.265835	6.93169e-07	G	-	20	44730245	CD40	1
20:44732089:C:T	GTEx/v8	Esophagus_Muscularis	ENSG00000101017	C	2.54395e-10	0.269105	6.93169e-07	T	-	20	44732089	CD40	1
20:44734310:C:T	GTEx/v8	Esophagus_Muscularis	ENSG00000101017	T	7.95543e-10	0.257951	6.93169e-07	C	-	20	44734310	CD40	1
20:44735263:G:T	GTEx/v8	Esophagus_Muscularis	ENSG00000101017	G	2.54395e-10	0.269105	6.93169e-07	T	-	20	44735263	CD40	1
20:44735854:A:G	GTEx/v8	Esophagus_Muscularis	ENSG00000101017	G	1.39724e-10	0.283088	6.93169e-07	A	-	20	44735854	CD40	1
20:44740196:C:T	GTEx/v8	Esophagus_Muscularis	ENSG00000101017	T	2.54395e-10	0.269105	6.93169e-07	C	-	20	44740196	CD40	1
20:44746982:C:T	GTEx/v8	Esophagus_Muscularis	ENSG00000101017	C	5.87147e-10	0.264339	6.93169e-07	T	-	20	44746982	CD40	1
20:44747947:G:T	GTEx/v8	Esophagus_Muscularis	ENSG00000101017	G	1.81756e-09	0.254617	6.93169e-07	T	-	20	44747947	CD40	1
22:41418154:C:T	GTEx/v8	Esophagus_Muscularis	ENSG00000167077	T	3.51878e-11	0.336345	3.0902e-30	T	+	22	41418154	MEI1	1
22:41418154:C:T	GTEx/v8	Esophagus_Muscularis	ENSG00000196236	T	2.54253e-05	0.167283	9.42078e-21	T	+	22	41418154	XPNPEP3	1
22:41418297:C:T	GTEx/v8	Esophagus_Muscularis	ENSG00000167077	C	2.35953e-09	0.314006	3.0902e-30	C	+	22	41418297	MEI1	1
22:41418297:C:T	GTEx/v8	Esophagus_Muscularis	ENSG00000196236	C	7.22698e-05	0.162632	9.42078e-21	C	+	22	41418297	XPNPEP3	1
22:41429084:A:G	GTEx/v8	Esophagus_Muscularis	ENSG00000167077	A	1.29464e-10	0.31977	3.0902e-30	A	+	22	41429084	MEI1	1
22:41429084:A:G	GTEx/v8	Esophagus_Muscularis	ENSG00000196236	A	7.00502e-05	0.154672	9.42078e-21	A	+	22	41429084	XPNPEP3	1
22:41438061:C:T	GTEx/v8	Esophagus_Muscularis	ENSG00000167077	T	7.51119e-11	0.331737	3.0902e-30	T	+	22	41438061	MEI1	1
22:41438061:C:T	GTEx/v8	Esophagus_Muscularis	ENSG00000196236	T	2.44597e-05	0.16804	9.42078e-21	T	+	22	41438061	XPNPEP3	1
22:41438710:G:T	GTEx/v8	Esophagus_Muscularis	ENSG00000167077	G	7.51119e-11	0.331737	3.0902e-30	G	+	22	41438710	MEI1	1
22:41438710:G:T	GTEx/v8	Esophagus_Muscularis	ENSG00000196236	G	2.44597e-05	0.16804	9.42078e-21	G	+	22	41438710	XPNPEP3	1
22:41459486:A:G	GTEx/v8	Esophagus_Muscularis	ENSG00000167077	A	5.55864e-10	0.311405	3.0902e-30	A	+	22	41459486	MEI1	1
22:41459486:A:G	GTEx/v8	Esophagus_Muscularis	ENSG00000196236	A	6.18199e-05	0.15696	9.42078e-21	A	+	22	41459486	XPNPEP3	1
22:41469877:A:G	GTEx/v8	Esophagus_Muscularis	ENSG00000167077	G	5.56826e-11	0.331235	3.0902e-30	G	+	22	41469877	MEI1	1
22:41469877:A:G	GTEx/v8	Esophagus_Muscularis	ENSG00000196236	G	1.66667e-05	0.170006	9.42078e-21	G	+	22	41469877	XPNPEP3	1
22:41470522:A:G	GTEx/v8	Esophagus_Muscularis	ENSG00000167077	A	5.56826e-11	0.331235	3.0902e-30	A	+	22	41470522	MEI1	1
22:41470522:A:G	GTEx/v8	Esophagus_Muscularis	ENSG00000196236	A	1.66667e-05	0.170006	9.42078e-21	A	+	22	41470522	XPNPEP3	1
22:41474077:A:G	GTEx/v8	Esophagus_Muscularis	ENSG00000167077	A	5.56826e-11	0.331235	3.0902e-30	A	+	22	41474077	MEI1	1
22:41474077:A:G	GTEx/v8	Esophagus_Muscularis	ENSG00000196236	A	1.66667e-05	0.170006	9.42078e-21	A	+	22	41474077	XPNPEP3	1
22:41478482:A:G	GTEx/v8	Esophagus_Muscularis	ENSG00000167077	A	2.30689e-11	0.337168	3.0902e-30	A	+	22	41478482	MEI1	1
22:41478482:A:G	GTEx/v8	Esophagus_Muscularis	ENSG00000196236	A	1.5633e-05	0.170407	9.42078e-21	A	+	22	41478482	XPNPEP3	1
22:41487218:C:T	GTEx/v8	Esophagus_Muscularis	ENSG00000167077	C	2.89602e-12	0.351159	3.0902e-30	C	+	22	41487218	MEI1	1
22:41487218:C:T	GTEx/v8	Esophagus_Muscularis	ENSG00000196236	C	0.00012228	0.151865	9.42078e-21	C	+	22	41487218	XPNPEP3	1
22:41496800:A:G	GTEx/v8	Esophagus_Muscularis	ENSG00000167077	A	1.8611e-12	0.35732	3.0902e-30	A	+	22	41496800	MEI1	1
22:41496800:A:G	GTEx/v8	Esophagus_Muscularis	ENSG00000196236	A	0.000276892	0.145198	9.42078e-21	A	+	22	41496800	XPNPEP3	1
22:41508414:G:T	GTEx/v8	Esophagus_Muscularis	ENSG00000100395	T	0.000441686	0.119251	0.0164021	T	+	22	41508414	L3MBTL2	1
22:41508414:G:T	GTEx/v8	Esophagus_Muscularis	ENSG00000167077	T	2.12371e-12	0.352318	3.0902e-30	T	+	22	41508414	MEI1	1
22:41508414:G:T	GTEx/v8	Esophagus_Muscularis	ENSG00000196236	T	0.000111234	0.152379	9.42078e-21	T	+	22	41508414	XPNPEP3	1
22:41530040:A:G	GTEx/v8	Esophagus_Muscularis	ENSG00000100395	G	0.000441686	0.119251	0.0164021	G	+	22	41530040	L3MBTL2	1
22:41530040:A:G	GTEx/v8	Esophagus_Muscularis	ENSG00000167077	G	2.12371e-12	0.352318	3.0902e-30	G	+	22	41530040	MEI1	1
22:41530040:A:G	GTEx/v8	Esophagus_Muscularis	ENSG00000196236	G	0.000111234	0.152379	9.42078e-21	G	+	22	41530040	XPNPEP3	1
22:41534356:C:T	GTEx/v8	Esophagus_Muscularis	ENSG00000100395	T	0.000356815	0.121869	0.0164021	T	+	22	41534356	L3MBTL2	1
22:41534356:C:T	GTEx/v8	Esophagus_Muscularis	ENSG00000167077	T	2.45109e-12	0.353517	3.0902e-30	T	+	22	41534356	MEI1	1
22:41534356:C:T	GTEx/v8	Esophagus_Muscularis	ENSG00000196236	T	0.000175236	0.148929	9.42078e-21	T	+	22	41534356	XPNPEP3	1
22:41537589:A:G	GTEx/v8	Esophagus_Muscularis	ENSG00000100395	G	0.000441686	0.119251	0.0164021	G	+	22	41537589	L3MBTL2	1
22:41537589:A:G	GTEx/v8	Esophagus_Muscularis	ENSG00000167077	G	2.12371e-12	0.352318	3.0902e-30	G	+	22	41537589	MEI1	1
22:41537589:A:G	GTEx/v8	Esophagus_Muscularis	ENSG00000196236	G	0.000111234	0.152379	9.42078e-21	G	+	22	41537589	XPNPEP3	1
22:41540279:C:T	GTEx/v8	Esophagus_Muscularis	ENSG00000100395	C	0.000425634	0.119493	0.0164021	C	+	22	41540279	L3MBTL2	1
22:41540279:C:T	GTEx/v8	Esophagus_Muscularis	ENSG00000167077	C	2.34894e-12	0.351404	3.0902e-30	C	+	22	41540279	MEI1	1
22:41540279:C:T	GTEx/v8	Esophagus_Muscularis	ENSG00000196236	C	6.69854e-05	0.156984	9.42078e-21	C	+	22	41540279	XPNPEP3	1
22:41564287:C:T	GTEx/v8	Esophagus_Muscularis	ENSG00000167077	C	9.05198e-13	0.356518	3.0902e-30	C	+	22	41564287	MEI1	1
22:41564287:C:T	GTEx/v8	Esophagus_Muscularis	ENSG00000196236	C	0.000167628	0.147897	9.42078e-21	C	+	22	41564287	XPNPEP3	1
22:41565827:A:G	GTEx/v8	Esophagus_Muscularis	ENSG00000167077	G	9.05198e-13	0.356518	3.0902e-30	G	+	22	41565827	MEI1	1
22:41565827:A:G	GTEx/v8	Esophagus_Muscularis	ENSG00000196236	G	0.000167628	0.147897	9.42078e-21	G	+	22	41565827	XPNPEP3	1
22:41566595:C:T	GTEx/v8	Esophagus_Muscularis	ENSG00000167077	T	2.11051e-12	0.352847	3.0902e-30	T	+	22	41566595	MEI1	1
22:41566595:C:T	GTEx/v8	Esophagus_Muscularis	ENSG00000196236	T	0.000118536	0.151987	9.42078e-21	T	+	22	41566595	XPNPEP3	1
22:41569124:C:T	GTEx/v8	Esophagus_Muscularis	ENSG00000100395	C	0.000441686	0.119251	0.0164021	C	+	22	41569124	L3MBTL2	1
22:41569124:C:T	GTEx/v8	Esophagus_Muscularis	ENSG00000167077	C	2.12371e-12	0.352318	3.0902e-30	C	+	22	41569124	MEI1	1
22:41569124:C:T	GTEx/v8	Esophagus_Muscularis	ENSG00000196236	C	0.000111234	0.152379	9.42078e-21	C	+	22	41569124	XPNPEP3	1
22:41592677:A:G	GTEx/v8	Esophagus_Muscularis	ENSG00000167077	A	7.29361e-13	0.357198	3.0902e-30	A	+	22	41592677	MEI1	1
22:41592677:A:G	GTEx/v8	Esophagus_Muscularis	ENSG00000196236	A	0.000175912	0.147141	9.42078e-21	A	+	22	41592677	XPNPEP3	1
22:41598933:A:G	GTEx/v8	Esophagus_Muscularis	ENSG00000100395	A	0.000123797	0.123549	0.0164021	A	+	22	41598933	L3MBTL2	1
22:41598933:A:G	GTEx/v8	Esophagus_Muscularis	ENSG00000167077	A	2.25232e-11	0.319494	3.0902e-30	A	+	22	41598933	MEI1	1
22:41609690:C:T	GTEx/v8	Esophagus_Muscularis	ENSG00000100395	T	0.000130444	0.123235	0.0164021	T	+	22	41609690	L3MBTL2	1
22:41609690:C:T	GTEx/v8	Esophagus_Muscularis	ENSG00000167077	T	2.63225e-11	0.3187	3.0902e-30	T	+	22	41609690	MEI1	1
22:41613188:C:T	GTEx/v8	Esophagus_Muscularis	ENSG00000100395	T	0.000426758	0.119439	0.0164021	T	+	22	41613188	L3MBTL2	1
22:41613188:C:T	GTEx/v8	Esophagus_Muscularis	ENSG00000167077	T	1.88862e-12	0.352745	3.0902e-30	T	+	22	41613188	MEI1	1
22:41613188:C:T	GTEx/v8	Esophagus_Muscularis	ENSG00000196236	T	0.000174539	0.147921	9.42078e-21	T	+	22	41613188	XPNPEP3	1
22:41613303:C:T	GTEx/v8	Esophagus_Muscularis	ENSG00000100395	T	0.000426758	0.119439	0.0164021	T	+	22	41613303	L3MBTL2	1
22:41613303:C:T	GTEx/v8	Esophagus_Muscularis	ENSG00000167077	T	1.88862e-12	0.352745	3.0902e-30	T	+	22	41613303	MEI1	1
22:41613303:C:T	GTEx/v8	Esophagus_Muscularis	ENSG00000196236	T	0.000174539	0.147921	9.42078e-21	T	+	22	41613303	XPNPEP3	1
22:41616284:G:T	GTEx/v8	Esophagus_Muscularis	ENSG00000100395	G	0.000130444	0.123235	0.0164021	G	+	22	41616284	L3MBTL2	1
22:41616284:G:T	GTEx/v8	Esophagus_Muscularis	ENSG00000167077	G	2.63225e-11	0.3187	3.0902e-30	G	+	22	41616284	MEI1	1
22:41617897:A:G	GTEx/v8	Esophagus_Muscularis	ENSG00000100395	A	6.23608e-05	0.12883	0.0164021	A	+	22	41617897	L3MBTL2	1
22:41617897:A:G	GTEx/v8	Esophagus_Muscularis	ENSG00000167077	A	1.75255e-09	0.289198	3.0902e-30	A	+	22	41617897	MEI1	1
22:41618880:G:T	GTEx/v8	Esophagus_Muscularis	ENSG00000100395	T	3.69516e-05	0.133287	0.0164021	T	+	22	41618880	L3MBTL2	1
22:41618880:G:T	GTEx/v8	Esophagus_Muscularis	ENSG00000167077	T	3.07262e-09	0.286309	3.0902e-30	T	+	22	41618880	MEI1	1
22:41621714:A:G	GTEx/v8	Esophagus_Muscularis	ENSG00000100395	A	2.59774e-05	0.137264	0.0164021	A	+	22	41621714	L3MBTL2	1
22:41621714:A:G	GTEx/v8	Esophagus_Muscularis	ENSG00000167077	A	1.66739e-10	0.310764	3.0902e-30	A	+	22	41621714	MEI1	1
1:53707953:A:G	GTEx/v8	Small_Intestine_Terminal_Ileum	ENSG00000162384	G	1.92814e-07	-0.205673	4.74706e-05	A	+	1	53707953	C1orf123	1
1:53708850:G:T	GTEx/v8	Small_Intestine_Terminal_Ileum	ENSG00000162384	T	2.39005e-06	-0.18627	4.74706e-05	G	+	1	53708850	C1orf123	1
1:53713549:A:G	GTEx/v8	Small_Intestine_Terminal_Ileum	ENSG00000162384	A	5.52011e-07	-0.195136	4.74706e-05	G	+	1	53713549	C1orf123	1
1:53714139:C:T	GTEx/v8	Small_Intestine_Terminal_Ileum	ENSG00000162384	T	1.04608e-06	-0.197794	4.74706e-05	C	+	1	53714139	C1orf123	1
1:53717656:A:G	GTEx/v8	Small_Intestine_Terminal_Ileum	ENSG00000162384	A	2.62227e-06	-0.190336	4.74706e-05	G	+	1	53717656	C1orf123	1
1:53722752:A:C	GTEx/v8	Small_Intestine_Terminal_Ileum	ENSG00000162384	C	1.51728e-06	-0.190724	4.74706e-05	A	+	1	53722752	C1orf123	1
1:53723190:G:T	GTEx/v8	Small_Intestine_Terminal_Ileum	ENSG00000162384	T	4.02836e-07	-0.196902	4.74706e-05	G	+	1	53723190	C1orf123	1
1:53723349:C:T	GTEx/v8	Small_Intestine_Terminal_Ileum	ENSG00000162384	C	1.51213e-06	-0.191186	4.74706e-05	T	+	1	53723349	C1orf123	1
1:53729210:C:T	GTEx/v8	Small_Intestine_Terminal_Ileum	ENSG00000162384	T	1.40451e-06	-0.187925	4.74706e-05	C	+	1	53729210	C1orf123	1
1:53730607:C:T	GTEx/v8	Small_Intestine_Terminal_Ileum	ENSG00000162384	T	1.40451e-06	-0.187925	4.74706e-05	C	+	1	53730607	C1orf123	1
1:53732315:G:T	GTEx/v8	Small_Intestine_Terminal_Ileum	ENSG00000162384	T	9.07507e-06	-0.177258	4.74706e-05	G	+	1	53732315	C1orf123	1
1:53735026:C:T	GTEx/v8	Small_Intestine_Terminal_Ileum	ENSG00000162384	T	5.14968e-06	-0.181377	4.74706e-05	C	+	1	53735026	C1orf123	1
1:53735446:G:T	GTEx/v8	Small_Intestine_Terminal_Ileum	ENSG00000162384	T	1.40451e-06	-0.187925	4.74706e-05	G	+	1	53735446	C1orf123	1
1:53736613:A:G	GTEx/v8	Small_Intestine_Terminal_Ileum	ENSG00000162384	G	9.07507e-06	-0.177258	4.74706e-05	A	+	1	53736613	C1orf123	1
1:53738100:C:T	GTEx/v8	Small_Intestine_Terminal_Ileum	ENSG00000162384	T	4.87961e-06	-0.179372	4.74706e-05	C	+	1	53738100	C1orf123	1
1:53738183:A:G	GTEx/v8	Small_Intestine_Terminal_Ileum	ENSG00000162384	G	4.02836e-07	-0.196902	4.74706e-05	A	+	1	53738183	C1orf123	1
1:53738975:A:C	GTEx/v8	Small_Intestine_Terminal_Ileum	ENSG00000162384	A	3.50817e-07	-0.199713	4.74706e-05	C	+	1	53738975	C1orf123	1
1:53739367:A:G	GTEx/v8	Small_Intestine_Terminal_Ileum	ENSG00000162384	A	1.05823e-06	-0.189223	4.74706e-05	G	+	1	53739367	C1orf123	1
1:53739377:A:G	GTEx/v8	Small_Intestine_Terminal_Ileum	ENSG00000162384	G	1.48601e-07	-0.204197	4.74706e-05	A	+	1	53739377	C1orf123	1
1:53740797:G:T	GTEx/v8	Small_Intestine_Terminal_Ileum	ENSG00000162384	T	4.0131e-05	-0.160046	4.74706e-05	G	+	1	53740797	C1orf123	1
1:53742081:A:G	GTEx/v8	Small_Intestine_Terminal_Ileum	ENSG00000162384	A	2.42912e-05	-0.163892	4.74706e-05	G	+	1	53742081	C1orf123	1
1:53745703:C:T	GTEx/v8	Small_Intestine_Terminal_Ileum	ENSG00000162384	T	3.39378e-05	-0.164198	4.74706e-05	C	+	1	53745703	C1orf123	1
1:53746134:A:G	GTEx/v8	Small_Intestine_Terminal_Ileum	ENSG00000162384	A	3.3455e-05	-0.159615	4.74706e-05	G	+	1	53746134	C1orf123	1
1:53747126:A:G	GTEx/v8	Small_Intestine_Terminal_Ileum	ENSG00000162384	A	8.27582e-06	-0.172451	4.74706e-05	G	+	1	53747126	C1orf123	1
3:135993599:A:C	GTEx/v8	Small_Intestine_Terminal_Ileum	ENSG00000114054	C	3.91401e-05	0.157349	0.0178161	A	-	3	135993599	PCCB	1
3:136000743:A:G	GTEx/v8	Small_Intestine_Terminal_Ileum	ENSG00000114054	G	3.91401e-05	0.157349	0.0178161	A	-	3	136000743	PCCB	1
3:136004925:C:T	GTEx/v8	Small_Intestine_Terminal_Ileum	ENSG00000114054	T	3.91401e-05	0.157349	0.0178161	C	-	3	136004925	PCCB	1
3:136056861:C:T	GTEx/v8	Small_Intestine_Terminal_Ileum	ENSG00000114054	C	3.7586e-05	0.159369	0.0178161	T	-	3	136056861	PCCB	1
6:27042287:A:C	GTEx/v8	Small_Intestine_Terminal_Ileum	ENSG00000186470	A	1.38402e-05	-0.46497	9.43183e-14	C	+	6	27042287	BTN3A2	1
6:27327000:C:T	GTEx/v8	Small_Intestine_Terminal_Ileum	ENSG00000186470	T	5.79182e-08	-0.73277	9.43183e-14	C	+	6	27327000	BTN3A2	1
6:27327000:C:T	GTEx/v8	Small_Intestine_Terminal_Ileum	ENSG00000187626	T	8.92747e-05	0.583613	0.03375	C	-	6	27327000	ZKSCAN4	1
6:27332891:C:T	GTEx/v8	Small_Intestine_Terminal_Ileum	ENSG00000186470	C	5.57227e-07	-0.621516	9.43183e-14	T	+	6	27332891	BTN3A2	1
6:27357978:A:G	GTEx/v8	Small_Intestine_Terminal_Ileum	ENSG00000187626	G	8.92747e-05	0.583613	0.03375	A	-	6	27357978	ZKSCAN4	1
6:27358166:A:G	GTEx/v8	Small_Intestine_Terminal_Ileum	ENSG00000124613	G	2.56593e-05	0.637834	3.05358e-21	A	-	6	27358166	ZNF391	1
6:27379119:C:T	GTEx/v8	Small_Intestine_Terminal_Ileum	ENSG00000187626	T	6.62915e-05	0.522288	0.03375	C	-	6	27379119	ZKSCAN4	1
6:27382386:G:T	GTEx/v8	Small_Intestine_Terminal_Ileum	ENSG00000124613	T	2.56593e-05	0.637834	3.05358e-21	G	-	6	27382386	ZNF391	1
6:27388754:C:T	GTEx/v8	Small_Intestine_Terminal_Ileum	ENSG00000187626	C	6.62915e-05	0.522288	0.03375	T	-	6	27388754	ZKSCAN4	1
6:27391802:C:T	GTEx/v8	Small_Intestine_Terminal_Ileum	ENSG00000124613	T	7.46364e-05	0.556326	3.05358e-21	C	-	6	27391802	ZNF391	1
6:27413345:C:T	GTEx/v8	Small_Intestine_Terminal_Ileum	ENSG00000124613	T	2.56593e-05	0.637834	3.05358e-21	C	-	6	27413345	ZNF391	1
6:27425349:C:T	GTEx/v8	Small_Intestine_Terminal_Ileum	ENSG00000124613	C	2.56593e-05	0.637834	3.05358e-21	T	-	6	27425349	ZNF391	1
6:27775674:A:G	GTEx/v8	Small_Intestine_Terminal_Ileum	ENSG00000187626	G	0.000146944	0.443186	0.03375	A	-	6	27775674	ZKSCAN4	1
6:27783359:A:G	GTEx/v8	Small_Intestine_Terminal_Ileum	ENSG00000187626	G	0.000146944	0.443186	0.03375	A	-	6	27783359	ZKSCAN4	1
6:27788942:C:T	GTEx/v8	Small_Intestine_Terminal_Ileum	ENSG00000187626	T	0.000146944	0.443186	0.03375	C	-	6	27788942	ZKSCAN4	1
6:27847517:A:G	GTEx/v8	Small_Intestine_Terminal_Ileum	ENSG00000187987	A	1.23169e-05	0.316364	1.39203e-07	G	-	6	27847517	ZSCAN23	1
6:27858904:C:T	GTEx/v8	Small_Intestine_Terminal_Ileum	ENSG00000187987	T	9.97056e-06	0.320481	1.39203e-07	C	-	6	27858904	ZSCAN23	1
6:27862127:A:G	GTEx/v8	Small_Intestine_Terminal_Ileum	ENSG00000187987	G	9.97056e-06	0.320481	1.39203e-07	A	-	6	27862127	ZSCAN23	1
6:27868792:C:T	GTEx/v8	Small_Intestine_Terminal_Ileum	ENSG00000187626	T	6.96049e-05	0.569686	0.03375	C	-	6	27868792	ZKSCAN4	1
6:27896799:A:C	GTEx/v8	Small_Intestine_Terminal_Ileum	ENSG00000187626	C	6.96049e-05	0.569686	0.03375	A	-	6	27896799	ZKSCAN4	1
6:27905509:C:T	GTEx/v8	Small_Intestine_Terminal_Ileum	ENSG00000187626	C	6.96049e-05	0.569686	0.03375	T	-	6	27905509	ZKSCAN4	1
6:27932301:A:G	GTEx/v8	Small_Intestine_Terminal_Ileum	ENSG00000187626	A	6.96049e-05	0.569686	0.03375	G	-	6	27932301	ZKSCAN4	1
6:27943369:C:T	GTEx/v8	Small_Intestine_Terminal_Ileum	ENSG00000187626	T	6.96049e-05	0.569686	0.03375	C	-	6	27943369	ZKSCAN4	1
6:31102790:G:T	GTEx/v8	Small_Intestine_Terminal_Ileum	ENSG00000137312	T	1.80761e-05	0.298987	1.87851e-05	G	-	6	31102790	FLOT1	1
6:31102790:G:T	GTEx/v8	Small_Intestine_Terminal_Ileum	ENSG00000204536	T	4.20274e-06	0.512323	1.44e-20	G	-	6	31102790	CCHCR1	1
6:31102790:G:T	GTEx/v8	Small_Intestine_Terminal_Ileum	ENSG00000204540	T	2.73165e-06	-0.565668	3.08458e-15	G	+	6	31102790	PSORS1C1	1
6:31321267:A:C	GTEx/v8	Small_Intestine_Terminal_Ileum	ENSG00000137312	C	2.08097e-05	0.338011	1.87851e-05	A	-	6	31321267	FLOT1	1
6:31321267:A:C	GTEx/v8	Small_Intestine_Terminal_Ileum	ENSG00000204536	C	6.50624e-06	0.572409	1.44e-20	A	-	6	31321267	CCHCR1	1
6:31321267:A:C	GTEx/v8	Small_Intestine_Terminal_Ileum	ENSG00000244731	C	7.99286e-07	-0.656626	5.32776e-05	A	+	6	31321267	C4A	1
6:31328092:A:G	GTEx/v8	Small_Intestine_Terminal_Ileum	ENSG00000137411	G	3.12147e-05	0.425446	5.50133e-17	G	+	6	31328092	VARS2	1
6:31328542:A:G	GTEx/v8	Small_Intestine_Terminal_Ileum	ENSG00000137411	A	3.12147e-05	0.425446	5.50133e-17	A	+	6	31328542	VARS2	1
6:31546850:A:G	GTEx/v8	Small_Intestine_Terminal_Ileum	ENSG00000204536	A	4.36304e-05	0.539231	1.44e-20	G	-	6	31546850	CCHCR1	1
6:31546850:A:G	GTEx/v8	Small_Intestine_Terminal_Ileum	ENSG00000244731	A	8.72391e-07	-0.675753	5.32776e-05	G	+	6	31546850	C4A	1
6:31558702:C:T	GTEx/v8	Small_Intestine_Terminal_Ileum	ENSG00000244731	T	2.08755e-06	-0.608901	5.32776e-05	C	+	6	31558702	C4A	1
6:31710020:C:T	GTEx/v8	Small_Intestine_Terminal_Ileum	ENSG00000204428	T	8.25305e-07	-0.402242	1.23457e-06	C	+	6	31710020	LY6G5C	1
6:31840477:C:T	GTEx/v8	Small_Intestine_Terminal_Ileum	ENSG00000179344	T	5.30831e-06	-0.593376	3.13706e-23	C	+	6	31840477	HLA-DQB1	1
6:31840477:C:T	GTEx/v8	Small_Intestine_Terminal_Ileum	ENSG00000204536	T	7.30967e-05	0.506761	1.44e-20	C	-	6	31840477	CCHCR1	1
6:31840477:C:T	GTEx/v8	Small_Intestine_Terminal_Ileum	ENSG00000244731	T	6.96565e-09	-0.756444	5.32776e-05	C	+	6	31840477	C4A	1
6:32014575:A:G	GTEx/v8	Small_Intestine_Terminal_Ileum	ENSG00000204290	G	6.54798e-05	0.335559	4.71958e-06	G	+	6	32014575	BTNL2	1
6:32019946:C:T	GTEx/v8	Small_Intestine_Terminal_Ileum	ENSG00000179344	T	2.93419e-05	-0.449511	3.13706e-23	C	+	6	32019946	HLA-DQB1	1
6:32019946:C:T	GTEx/v8	Small_Intestine_Terminal_Ileum	ENSG00000244731	T	3.72928e-06	-0.506675	5.32776e-05	C	+	6	32019946	C4A	1
6:32025863:C:T	GTEx/v8	Small_Intestine_Terminal_Ileum	ENSG00000179344	T	2.93419e-05	-0.449511	3.13706e-23	C	+	6	32025863	HLA-DQB1	1
6:32025863:C:T	GTEx/v8	Small_Intestine_Terminal_Ileum	ENSG00000244731	T	3.72928e-06	-0.506675	5.32776e-05	C	+	6	32025863	C4A	1
6:32628428:A:C	GTEx/v8	Small_Intestine_Terminal_Ileum	ENSG00000179344	A	4.37351e-06	-0.487122	3.13706e-23	C	+	6	32628428	HLA-DQB1	1
6:32628428:A:C	GTEx/v8	Small_Intestine_Terminal_Ileum	ENSG00000244731	A	2.99167e-06	-0.507423	5.32776e-05	C	+	6	32628428	C4A	1
13:31849531:C:T	GTEx/v8	Small_Intestine_Terminal_Ileum	ENSG00000187676	T	7.32146e-06	-0.422231	0.0154561	T	-	13	31849531	B3GALTL	1
13:31849571:A:C	GTEx/v8	Small_Intestine_Terminal_Ileum	ENSG00000187676	C	7.32146e-06	-0.422231	0.0154561	C	-	13	31849571	B3GALTL	1
13:31852276:A:G	GTEx/v8	Small_Intestine_Terminal_Ileum	ENSG00000187676	G	3.28082e-06	-0.410065	0.0154561	G	-	13	31852276	B3GALTL	1
13:31862334:A:C	GTEx/v8	Small_Intestine_Terminal_Ileum	ENSG00000187676	A	1.2858e-05	-0.412402	0.0154561	A	-	13	31862334	B3GALTL	1
13:31862891:C:T	GTEx/v8	Small_Intestine_Terminal_Ileum	ENSG00000187676	T	1.42415e-05	-0.414958	0.0154561	T	-	13	31862891	B3GALTL	1
13:31863241:C:T	GTEx/v8	Small_Intestine_Terminal_Ileum	ENSG00000187676	C	1.2858e-05	-0.412402	0.0154561	C	-	13	31863241	B3GALTL	1
13:31871663:A:G	GTEx/v8	Small_Intestine_Terminal_Ileum	ENSG00000187676	A	5.8557e-06	-0.400469	0.0154561	A	-	13	31871663	B3GALTL	1
13:31872514:G:T	GTEx/v8	Small_Intestine_Terminal_Ileum	ENSG00000187676	G	1.42415e-05	-0.414958	0.0154561	G	-	13	31872514	B3GALTL	1
13:31872819:C:T	GTEx/v8	Small_Intestine_Terminal_Ileum	ENSG00000187676	T	1.2858e-05	-0.412402	0.0154561	T	-	13	31872819	B3GALTL	1
13:31873816:C:T	GTEx/v8	Small_Intestine_Terminal_Ileum	ENSG00000187676	T	1.42415e-05	-0.414958	0.0154561	T	-	13	31873816	B3GALTL	1
13:31874303:C:T	GTEx/v8	Small_Intestine_Terminal_Ileum	ENSG00000187676	T	1.42415e-05	-0.414958	0.0154561	T	-	13	31874303	B3GALTL	1
13:31874444:C:T	GTEx/v8	Small_Intestine_Terminal_Ileum	ENSG00000187676	T	1.42415e-05	-0.414958	0.0154561	T	-	13	31874444	B3GALTL	1
13:31874993:A:G	GTEx/v8	Small_Intestine_Terminal_Ileum	ENSG00000187676	A	1.2858e-05	-0.412402	0.0154561	A	-	13	31874993	B3GALTL	1
13:31884319:A:G	GTEx/v8	Small_Intestine_Terminal_Ileum	ENSG00000187676	A	1.2858e-05	-0.412402	0.0154561	A	-	13	31884319	B3GALTL	1
13:31894515:C:T	GTEx/v8	Small_Intestine_Terminal_Ileum	ENSG00000187676	T	1.42415e-05	-0.414958	0.0154561	T	-	13	31894515	B3GALTL	1
13:31905872:A:G	GTEx/v8	Small_Intestine_Terminal_Ileum	ENSG00000187676	G	1.91234e-05	-0.406202	0.0154561	G	-	13	31905872	B3GALTL	1
13:31905942:C:T	GTEx/v8	Small_Intestine_Terminal_Ileum	ENSG00000187676	C	1.91234e-05	-0.406202	0.0154561	C	-	13	31905942	B3GALTL	1
13:31906141:A:C	GTEx/v8	Small_Intestine_Terminal_Ileum	ENSG00000187676	C	1.91234e-05	-0.406202	0.0154561	C	-	13	31906141	B3GALTL	1
13:31906291:C:T	GTEx/v8	Small_Intestine_Terminal_Ileum	ENSG00000187676	C	1.91234e-05	-0.406202	0.0154561	C	-	13	31906291	B3GALTL	1
13:31907741:C:T	GTEx/v8	Small_Intestine_Terminal_Ileum	ENSG00000187676	T	1.91234e-05	-0.406202	0.0154561	T	-	13	31907741	B3GALTL	1
13:31909786:A:G	GTEx/v8	Small_Intestine_Terminal_Ileum	ENSG00000187676	A	1.91234e-05	-0.406202	0.0154561	A	-	13	31909786	B3GALTL	1
13:31909791:A:G	GTEx/v8	Small_Intestine_Terminal_Ileum	ENSG00000187676	A	1.91234e-05	-0.406202	0.0154561	A	-	13	31909791	B3GALTL	1
14:75322914:A:G	GTEx/v8	Small_Intestine_Terminal_Ileum	ENSG00000198208	A	7.12361e-06	-0.312744	5.10655e-06	G	+	14	75322914	RPS6KL1	1
14:75328247:C:T	GTEx/v8	Small_Intestine_Terminal_Ileum	ENSG00000198208	C	5.76508e-06	-0.313944	5.10655e-06	T	+	14	75328247	RPS6KL1	1
14:75331487:A:G	GTEx/v8	Small_Intestine_Terminal_Ileum	ENSG00000198208	G	7.12361e-06	-0.312744	5.10655e-06	A	+	14	75331487	RPS6KL1	1
14:75331499:C:T	GTEx/v8	Small_Intestine_Terminal_Ileum	ENSG00000198208	C	7.12361e-06	-0.312744	5.10655e-06	T	+	14	75331499	RPS6KL1	1
14:75331740:C:T	GTEx/v8	Small_Intestine_Terminal_Ileum	ENSG00000198208	C	5.76508e-06	-0.313944	5.10655e-06	T	+	14	75331740	RPS6KL1	1
14:75334096:G:T	GTEx/v8	Small_Intestine_Terminal_Ileum	ENSG00000198208	T	5.76508e-06	-0.313944	5.10655e-06	G	+	14	75334096	RPS6KL1	1
14:75334199:C:T	GTEx/v8	Small_Intestine_Terminal_Ileum	ENSG00000198208	C	5.76508e-06	-0.313944	5.10655e-06	T	+	14	75334199	RPS6KL1	1
14:75340818:A:G	GTEx/v8	Small_Intestine_Terminal_Ileum	ENSG00000198208	A	2.15077e-05	-0.275256	5.10655e-06	G	+	14	75340818	RPS6KL1	1
14:75346740:C:T	GTEx/v8	Small_Intestine_Terminal_Ileum	ENSG00000198208	T	4.79918e-06	-0.29321	5.10655e-06	C	+	14	75346740	RPS6KL1	1
14:75347041:A:G	GTEx/v8	Small_Intestine_Terminal_Ileum	ENSG00000198208	G	9.90853e-06	-0.305249	5.10655e-06	A	+	14	75347041	RPS6KL1	1
14:75347585:A:C	GTEx/v8	Small_Intestine_Terminal_Ileum	ENSG00000198208	A	8.68462e-06	-0.284204	5.10655e-06	C	+	14	75347585	RPS6KL1	1
14:75353855:C:T	GTEx/v8	Small_Intestine_Terminal_Ileum	ENSG00000198208	C	1.634e-05	-0.294975	5.10655e-06	T	+	14	75353855	RPS6KL1	1
14:75354600:A:G	GTEx/v8	Small_Intestine_Terminal_Ileum	ENSG00000198208	G	1.634e-05	-0.294975	5.10655e-06	A	+	14	75354600	RPS6KL1	1
14:75355203:C:T	GTEx/v8	Small_Intestine_Terminal_Ileum	ENSG00000198208	C	7.12361e-06	-0.312744	5.10655e-06	T	+	14	75355203	RPS6KL1	1
14:75356103:C:T	GTEx/v8	Small_Intestine_Terminal_Ileum	ENSG00000198208	C	1.634e-05	-0.294975	5.10655e-06	T	+	14	75356103	RPS6KL1	1
14:75359670:A:G	GTEx/v8	Small_Intestine_Terminal_Ileum	ENSG00000198208	A	7.12361e-06	-0.312744	5.10655e-06	G	+	14	75359670	RPS6KL1	1
14:75360419:G:T	GTEx/v8	Small_Intestine_Terminal_Ileum	ENSG00000198208	T	7.12361e-06	-0.312744	5.10655e-06	G	+	14	75360419	RPS6KL1	1
14:75365062:A:G	GTEx/v8	Small_Intestine_Terminal_Ileum	ENSG00000198208	G	7.12361e-06	-0.312744	5.10655e-06	A	+	14	75365062	RPS6KL1	1
14:75368508:A:G	GTEx/v8	Small_Intestine_Terminal_Ileum	ENSG00000198208	A	7.12361e-06	-0.312744	5.10655e-06	G	+	14	75368508	RPS6KL1	1
14:75373011:A:G	GTEx/v8	Small_Intestine_Terminal_Ileum	ENSG00000198208	G	7.12361e-06	-0.312744	5.10655e-06	A	+	14	75373011	RPS6KL1	1
1:8482078:C:T	GTEx/v8	Stomach	ENSG00000142599	T	2.87969e-05	0.120242	0.0267051	C	-	1	8482078	RERE	1
1:8484823:A:G	GTEx/v8	Stomach	ENSG00000142599	G	2.20942e-05	0.122435	0.0267051	A	-	1	8484823	RERE	1
1:8501786:A:G	GTEx/v8	Stomach	ENSG00000142599	G	3.49518e-05	0.119657	0.0267051	A	-	1	8501786	RERE	1
1:53707953:A:G	GTEx/v8	Stomach	ENSG00000162384	G	1.099e-07	-0.173359	0.000130015	A	+	1	53707953	C1orf123	1
1:53708850:G:T	GTEx/v8	Stomach	ENSG00000162384	T	2.85623e-06	-0.146857	0.000130015	G	+	1	53708850	C1orf123	1
1:53713549:A:G	GTEx/v8	Stomach	ENSG00000162384	A	3.73918e-07	-0.156527	0.000130015	G	+	1	53713549	C1orf123	1
1:53714139:C:T	GTEx/v8	Stomach	ENSG00000162384	T	3.38267e-07	-0.16499	0.000130015	C	+	1	53714139	C1orf123	1
1:53717656:A:G	GTEx/v8	Stomach	ENSG00000162384	A	2.01261e-06	-0.15385	0.000130015	G	+	1	53717656	C1orf123	1
1:53722752:A:C	GTEx/v8	Stomach	ENSG00000162384	C	2.84195e-06	-0.150162	0.000130015	A	+	1	53722752	C1orf123	1
1:53723190:G:T	GTEx/v8	Stomach	ENSG00000162384	T	1.73152e-06	-0.147136	0.000130015	G	+	1	53723190	C1orf123	1
1:53723349:C:T	GTEx/v8	Stomach	ENSG00000162384	C	3.17718e-06	-0.144299	0.000130015	T	+	1	53723349	C1orf123	1
1:53729210:C:T	GTEx/v8	Stomach	ENSG00000162384	T	2.10842e-06	-0.146003	0.000130015	C	+	1	53729210	C1orf123	1
1:53730607:C:T	GTEx/v8	Stomach	ENSG00000162384	T	2.10842e-06	-0.146003	0.000130015	C	+	1	53730607	C1orf123	1
1:53732315:G:T	GTEx/v8	Stomach	ENSG00000162384	T	3.85883e-06	-0.145995	0.000130015	G	+	1	53732315	C1orf123	1
1:53735026:C:T	GTEx/v8	Stomach	ENSG00000162384	T	3.85914e-06	-0.143131	0.000130015	C	+	1	53735026	C1orf123	1
1:53735446:G:T	GTEx/v8	Stomach	ENSG00000162384	T	2.10842e-06	-0.146003	0.000130015	G	+	1	53735446	C1orf123	1
1:53736613:A:G	GTEx/v8	Stomach	ENSG00000162384	G	5.09482e-06	-0.14485	0.000130015	A	+	1	53736613	C1orf123	1
1:53738100:C:T	GTEx/v8	Stomach	ENSG00000162384	T	2.28637e-06	-0.145833	0.000130015	C	+	1	53738100	C1orf123	1
1:53738183:A:G	GTEx/v8	Stomach	ENSG00000162384	G	3.43606e-06	-0.143916	0.000130015	A	+	1	53738183	C1orf123	1
1:53738975:A:C	GTEx/v8	Stomach	ENSG00000162384	A	1.54626e-06	-0.148478	0.000130015	C	+	1	53738975	C1orf123	1
1:53739367:A:G	GTEx/v8	Stomach	ENSG00000162384	A	1.69587e-06	-0.150217	0.000130015	G	+	1	53739367	C1orf123	1
1:53739377:A:G	GTEx/v8	Stomach	ENSG00000162384	G	1.7484e-06	-0.147913	0.000130015	A	+	1	53739377	C1orf123	1
1:53740797:G:T	GTEx/v8	Stomach	ENSG00000162384	T	9.07886e-07	-0.155866	0.000130015	G	+	1	53740797	C1orf123	1
1:53742081:A:G	GTEx/v8	Stomach	ENSG00000162384	A	8.82602e-07	-0.153292	0.000130015	G	+	1	53742081	C1orf123	1
1:53745703:C:T	GTEx/v8	Stomach	ENSG00000162384	T	1.19423e-05	-0.144097	0.000130015	C	+	1	53745703	C1orf123	1
1:53746134:A:G	GTEx/v8	Stomach	ENSG00000162384	A	1.17207e-06	-0.152572	0.000130015	G	+	1	53746134	C1orf123	1
1:53747126:A:G	GTEx/v8	Stomach	ENSG00000162384	A	5.89391e-06	-0.144197	0.000130015	G	+	1	53747126	C1orf123	1
1:197342380:A:G	GTEx/v8	Stomach	ENSG00000213047	A	5.56087e-05	0.130252	0.00839838	G	-	1	197342380	DENND1B	1
1:197595569:C:T	GTEx/v8	Stomach	ENSG00000213047	C	7.0789e-05	-0.120848	0.00839838	C	-	1	197595569	DENND1B	1
1:197599030:C:T	GTEx/v8	Stomach	ENSG00000213047	C	2.94984e-05	-0.123307	0.00839838	C	-	1	197599030	DENND1B	1
1:197608612:C:T	GTEx/v8	Stomach	ENSG00000213047	T	1.10055e-05	0.142843	0.00839838	C	-	1	197608612	DENND1B	1
1:197611682:A:C	GTEx/v8	Stomach	ENSG00000213047	A	2.67333e-05	0.135319	0.00839838	C	-	1	197611682	DENND1B	1
1:197631141:A:G	GTEx/v8	Stomach	ENSG00000213047	A	7.0789e-05	0.120848	0.00839838	G	-	1	197631141	DENND1B	1
1:197638716:A:G	GTEx/v8	Stomach	ENSG00000213047	A	5.2961e-05	0.127238	0.00839838	G	-	1	197638716	DENND1B	1
1:197666111:A:G	GTEx/v8	Stomach	ENSG00000213047	A	4.19368e-05	0.132054	0.00839838	G	-	1	197666111	DENND1B	1
1:197671115:C:T	GTEx/v8	Stomach	ENSG00000213047	T	7.0789e-05	0.120848	0.00839838	C	-	1	197671115	DENND1B	1
1:197790104:A:G	GTEx/v8	Stomach	ENSG00000213047	A	2.39154e-05	0.138391	0.00839838	G	-	1	197790104	DENND1B	1
1:197809723:C:T	GTEx/v8	Stomach	ENSG00000213047	C	1.5532e-05	-0.133062	0.00839838	C	-	1	197809723	DENND1B	1
1:197809883:G:T	GTEx/v8	Stomach	ENSG00000213047	T	1.34206e-05	-0.133698	0.00839838	T	-	1	197809883	DENND1B	1
1:197809915:C:T	GTEx/v8	Stomach	ENSG00000213047	C	1.34206e-05	-0.133698	0.00839838	C	-	1	197809915	DENND1B	1
1:197809949:C:T	GTEx/v8	Stomach	ENSG00000213047	C	1.34206e-05	-0.133698	0.00839838	C	-	1	197809949	DENND1B	1
1:197810094:A:C	GTEx/v8	Stomach	ENSG00000213047	A	1.34206e-05	-0.133698	0.00839838	A	-	1	197810094	DENND1B	1
1:197810847:A:G	GTEx/v8	Stomach	ENSG00000213047	A	2.76133e-05	-0.128823	0.00839838	A	-	1	197810847	DENND1B	1
1:197812732:C:T	GTEx/v8	Stomach	ENSG00000213047	T	2.76133e-05	-0.128823	0.00839838	T	-	1	197812732	DENND1B	1
1:197813558:C:T	GTEx/v8	Stomach	ENSG00000213047	C	8.7687e-06	0.143641	0.00839838	T	-	1	197813558	DENND1B	1
1:197814607:C:T	GTEx/v8	Stomach	ENSG00000213047	C	1.06261e-05	0.136796	0.00839838	T	-	1	197814607	DENND1B	1
3:9441542:G:T	GTEx/v8	Stomach	ENSG00000134077	T	5.03719e-11	-0.331864	2.13341e-08	G	+	3	9441542	THUMPD3	1
3:9445173:G:T	GTEx/v8	Stomach	ENSG00000134077	T	2.41276e-12	-0.343318	2.13341e-08	G	+	3	9445173	THUMPD3	1
3:9449410:C:T	GTEx/v8	Stomach	ENSG00000134077	C	3.71584e-06	-0.202373	2.13341e-08	T	+	3	9449410	THUMPD3	1
3:9449596:A:C	GTEx/v8	Stomach	ENSG00000134077	C	2.41276e-12	-0.343318	2.13341e-08	A	+	3	9449596	THUMPD3	1
3:9453660:C:T	GTEx/v8	Stomach	ENSG00000134077	C	1.17025e-05	-0.200703	2.13341e-08	T	+	3	9453660	THUMPD3	1
3:9454762:A:G	GTEx/v8	Stomach	ENSG00000134077	G	1.63877e-11	-0.330906	2.13341e-08	A	+	3	9454762	THUMPD3	1
3:9455711:A:G	GTEx/v8	Stomach	ENSG00000134077	A	2.41276e-12	-0.343318	2.13341e-08	G	+	3	9455711	THUMPD3	1
3:9458249:A:G	GTEx/v8	Stomach	ENSG00000134077	A	1.55578e-12	-0.346337	2.13341e-08	G	+	3	9458249	THUMPD3	1
3:9459206:A:G	GTEx/v8	Stomach	ENSG00000134077	G	3.71584e-06	-0.202373	2.13341e-08	A	+	3	9459206	THUMPD3	1
3:9464725:C:T	GTEx/v8	Stomach	ENSG00000134077	C	3.15224e-05	-0.182056	2.13341e-08	T	+	3	9464725	THUMPD3	1
3:9467072:C:T	GTEx/v8	Stomach	ENSG00000134077	C	2.41276e-12	-0.343318	2.13341e-08	T	+	3	9467072	THUMPD3	1
3:9469287:C:T	GTEx/v8	Stomach	ENSG00000134077	C	2.41276e-12	-0.343318	2.13341e-08	T	+	3	9469287	THUMPD3	1
3:9484480:A:G	GTEx/v8	Stomach	ENSG00000134077	A	6.02435e-13	-0.35143	2.13341e-08	G	+	3	9484480	THUMPD3	1
3:9492340:C:T	GTEx/v8	Stomach	ENSG00000134077	C	1.28763e-12	-0.348382	2.13341e-08	T	+	3	9492340	THUMPD3	1
3:9493315:C:T	GTEx/v8	Stomach	ENSG00000134077	T	1.13585e-12	-0.345527	2.13341e-08	C	+	3	9493315	THUMPD3	1
3:9539684:C:T	GTEx/v8	Stomach	ENSG00000134077	T	1.31553e-07	0.218257	2.13341e-08	T	+	3	9539684	THUMPD3	1
3:9540323:C:T	GTEx/v8	Stomach	ENSG00000134077	T	2.01789e-09	-0.255273	2.13341e-08	C	+	3	9540323	THUMPD3	1
3:135993599:A:C	GTEx/v8	Stomach	ENSG00000114054	C	1.09651e-07	0.146081	5.48485e-05	A	-	3	135993599	PCCB	1
3:136000743:A:G	GTEx/v8	Stomach	ENSG00000114054	G	1.09651e-07	0.146081	5.48485e-05	A	-	3	136000743	PCCB	1
3:136004925:C:T	GTEx/v8	Stomach	ENSG00000114054	T	2.30605e-07	0.14286	5.48485e-05	C	-	3	136004925	PCCB	1
3:136056861:C:T	GTEx/v8	Stomach	ENSG00000114054	C	8.49556e-08	0.148297	5.48485e-05	T	-	3	136056861	PCCB	1
3:136068699:C:T	GTEx/v8	Stomach	ENSG00000114054	C	1.11314e-06	0.134107	5.48485e-05	T	-	3	136068699	PCCB	1
3:136097576:C:T	GTEx/v8	Stomach	ENSG00000114054	C	1.11314e-06	0.134107	5.48485e-05	T	-	3	136097576	PCCB	1
3:136098085:A:G	GTEx/v8	Stomach	ENSG00000114054	G	1.11314e-06	0.134107	5.48485e-05	A	-	3	136098085	PCCB	1
3:136098408:A:G	GTEx/v8	Stomach	ENSG00000114054	A	8.15567e-07	0.135485	5.48485e-05	G	-	3	136098408	PCCB	1
3:136103287:A:G	GTEx/v8	Stomach	ENSG00000114054	A	1.19417e-08	0.155725	5.48485e-05	G	-	3	136103287	PCCB	1
3:136111658:G:T	GTEx/v8	Stomach	ENSG00000114054	T	1.00743e-07	0.147752	5.48485e-05	G	-	3	136111658	PCCB	1
3:136112109:A:G	GTEx/v8	Stomach	ENSG00000114054	G	1.00743e-07	0.147752	5.48485e-05	A	-	3	136112109	PCCB	1
3:136119354:C:T	GTEx/v8	Stomach	ENSG00000114054	T	5.19142e-07	0.138435	5.48485e-05	C	-	3	136119354	PCCB	1
3:136120300:A:C	GTEx/v8	Stomach	ENSG00000114054	C	6.88196e-07	0.137419	5.48485e-05	A	-	3	136120300	PCCB	1
3:136130677:A:G	GTEx/v8	Stomach	ENSG00000114054	G	3.89147e-06	0.127393	5.48485e-05	A	-	3	136130677	PCCB	1
3:136137422:A:G	GTEx/v8	Stomach	ENSG00000114054	A	4.63198e-06	0.126015	5.48485e-05	G	-	3	136137422	PCCB	1
3:136149139:C:T	GTEx/v8	Stomach	ENSG00000114054	T	6.33533e-08	0.148951	5.48485e-05	C	-	3	136149139	PCCB	1
3:136151631:G:T	GTEx/v8	Stomach	ENSG00000114054	T	8.45795e-08	0.148097	5.48485e-05	G	-	3	136151631	PCCB	1
3:136154828:C:T	GTEx/v8	Stomach	ENSG00000114054	T	4.4341e-07	0.139988	5.48485e-05	C	-	3	136154828	PCCB	1
3:136165695:A:G	GTEx/v8	Stomach	ENSG00000114054	A	6.33533e-08	0.148951	5.48485e-05	G	-	3	136165695	PCCB	1
3:136188837:C:T	GTEx/v8	Stomach	ENSG00000114054	C	8.45795e-08	0.148097	5.48485e-05	T	-	3	136188837	PCCB	1
3:136189865:A:G	GTEx/v8	Stomach	ENSG00000114054	A	8.45795e-08	0.148097	5.48485e-05	G	-	3	136189865	PCCB	1
3:136196754:C:T	GTEx/v8	Stomach	ENSG00000114054	T	8.45795e-08	0.148097	5.48485e-05	C	-	3	136196754	PCCB	1
3:136213310:C:T	GTEx/v8	Stomach	ENSG00000114054	C	8.45795e-08	0.148097	5.48485e-05	T	-	3	136213310	PCCB	1
3:136227387:A:G	GTEx/v8	Stomach	ENSG00000114054	A	1.11871e-06	0.136124	5.48485e-05	G	-	3	136227387	PCCB	1
3:136235908:C:T	GTEx/v8	Stomach	ENSG00000114054	C	3.10078e-07	0.14149	5.48485e-05	T	-	3	136235908	PCCB	1
3:136245815:A:G	GTEx/v8	Stomach	ENSG00000114054	A	6.58596e-08	0.149903	5.48485e-05	G	-	3	136245815	PCCB	1
3:136252596:A:C	GTEx/v8	Stomach	ENSG00000114054	A	6.58596e-08	0.149903	5.48485e-05	C	-	3	136252596	PCCB	1
3:136252601:A:G	GTEx/v8	Stomach	ENSG00000114054	A	6.58596e-08	0.149903	5.48485e-05	G	-	3	136252601	PCCB	1
3:136274435:A:G	GTEx/v8	Stomach	ENSG00000114054	A	4.69751e-07	0.138589	5.48485e-05	G	-	3	136274435	PCCB	1
3:136278251:C:T	GTEx/v8	Stomach	ENSG00000114054	C	3.13951e-07	0.141481	5.48485e-05	T	-	3	136278251	PCCB	1
3:136288405:A:G	GTEx/v8	Stomach	ENSG00000114054	A	3.87027e-07	0.139832	5.48485e-05	G	-	3	136288405	PCCB	1
3:136298879:A:G	GTEx/v8	Stomach	ENSG00000114054	A	3.87027e-07	0.139832	5.48485e-05	G	-	3	136298879	PCCB	1
3:136317402:G:T	GTEx/v8	Stomach	ENSG00000114054	T	1.394e-07	0.146108	5.48485e-05	G	-	3	136317402	PCCB	1
3:136319949:C:T	GTEx/v8	Stomach	ENSG00000114054	T	1.394e-07	0.146108	5.48485e-05	C	-	3	136319949	PCCB	1
3:136337029:A:G	GTEx/v8	Stomach	ENSG00000114054	A	8.45795e-08	0.148097	5.48485e-05	G	-	3	136337029	PCCB	1
3:136346206:C:T	GTEx/v8	Stomach	ENSG00000114054	C	1.04745e-06	0.134724	5.48485e-05	T	-	3	136346206	PCCB	1
3:136348599:A:G	GTEx/v8	Stomach	ENSG00000114054	A	8.45795e-08	0.148097	5.48485e-05	G	-	3	136348599	PCCB	1
3:136353193:G:T	GTEx/v8	Stomach	ENSG00000114054	G	3.87027e-07	0.139832	5.48485e-05	T	-	3	136353193	PCCB	1
3:136357705:C:T	GTEx/v8	Stomach	ENSG00000114054	C	7.72951e-08	0.148468	5.48485e-05	T	-	3	136357705	PCCB	1
3:136369710:C:T	GTEx/v8	Stomach	ENSG00000114054	C	7.72951e-08	-0.148468	5.48485e-05	C	-	3	136369710	PCCB	1
3:136370092:C:T	GTEx/v8	Stomach	ENSG00000114054	T	7.72951e-08	-0.148468	5.48485e-05	T	-	3	136370092	PCCB	1
3:136371504:C:T	GTEx/v8	Stomach	ENSG00000114054	T	3.52296e-07	-0.140295	5.48485e-05	T	-	3	136371504	PCCB	1
3:136371691:G:T	GTEx/v8	Stomach	ENSG00000114054	T	3.52296e-07	-0.140295	5.48485e-05	T	-	3	136371691	PCCB	1
3:136377377:C:T	GTEx/v8	Stomach	ENSG00000114054	C	7.10466e-08	-0.149236	5.48485e-05	C	-	3	136377377	PCCB	1
3:136381368:A:C	GTEx/v8	Stomach	ENSG00000114054	C	7.72951e-08	-0.148468	5.48485e-05	C	-	3	136381368	PCCB	1
3:136400420:G:T	GTEx/v8	Stomach	ENSG00000114054	T	3.52296e-07	-0.140295	5.48485e-05	T	-	3	136400420	PCCB	1
3:136402293:C:T	GTEx/v8	Stomach	ENSG00000114054	T	7.72951e-08	-0.148468	5.48485e-05	T	-	3	136402293	PCCB	1
3:136404683:C:T	GTEx/v8	Stomach	ENSG00000114054	T	1.09457e-07	-0.146522	5.48485e-05	T	-	3	136404683	PCCB	1
3:136414321:C:T	GTEx/v8	Stomach	ENSG00000114054	T	7.72951e-08	-0.148468	5.48485e-05	T	-	3	136414321	PCCB	1
3:136425514:A:C	GTEx/v8	Stomach	ENSG00000114054	C	1.98583e-08	-0.153931	5.48485e-05	C	-	3	136425514	PCCB	1
3:136435162:A:G	GTEx/v8	Stomach	ENSG00000114054	G	6.7185e-08	-0.149701	5.48485e-05	G	-	3	136435162	PCCB	1
3:136444589:C:T	GTEx/v8	Stomach	ENSG00000114054	T	7.72951e-08	-0.148468	5.48485e-05	T	-	3	136444589	PCCB	1
3:136471815:C:T	GTEx/v8	Stomach	ENSG00000114054	T	7.72951e-08	-0.148468	5.48485e-05	T	-	3	136471815	PCCB	1
3:136473728:C:T	GTEx/v8	Stomach	ENSG00000114054	T	7.72951e-08	-0.148468	5.48485e-05	T	-	3	136473728	PCCB	1
3:136489563:A:G	GTEx/v8	Stomach	ENSG00000114054	A	7.72951e-08	-0.148468	5.48485e-05	A	-	3	136489563	PCCB	1
3:136500733:G:T	GTEx/v8	Stomach	ENSG00000114054	G	7.72951e-08	-0.148468	5.48485e-05	G	-	3	136500733	PCCB	1
6:26970895:A:C	GTEx/v8	Stomach	ENSG00000186470	A	7.66212e-21	-0.674953	5.78606e-54	C	+	6	26970895	BTN3A2	1
6:26985607:A:C	GTEx/v8	Stomach	ENSG00000186470	A	7.66212e-21	-0.674953	5.78606e-54	C	+	6	26985607	BTN3A2	1
6:26995168:A:G	GTEx/v8	Stomach	ENSG00000186470	A	7.66212e-21	-0.674953	5.78606e-54	G	+	6	26995168	BTN3A2	1
6:26998693:C:T	GTEx/v8	Stomach	ENSG00000186470	C	7.66212e-21	-0.674953	5.78606e-54	T	+	6	26998693	BTN3A2	1
6:27004098:C:T	GTEx/v8	Stomach	ENSG00000186470	T	7.66212e-21	-0.674953	5.78606e-54	C	+	6	27004098	BTN3A2	1
6:27042287:A:C	GTEx/v8	Stomach	ENSG00000186470	A	6.54887e-25	-0.766599	5.78606e-54	C	+	6	27042287	BTN3A2	1
6:27327000:C:T	GTEx/v8	Stomach	ENSG00000186470	T	2.51892e-32	-1.06979	5.78606e-54	C	+	6	27327000	BTN3A2	1
6:27332891:C:T	GTEx/v8	Stomach	ENSG00000186470	C	3.38129e-28	-0.922799	5.78606e-54	T	+	6	27332891	BTN3A2	1
6:27695329:C:T	GTEx/v8	Stomach	ENSG00000187987	T	7.5772e-05	0.235459	1.85587e-28	C	-	6	27695329	ZSCAN23	1
6:27696951:C:T	GTEx/v8	Stomach	ENSG00000187987	T	1.91854e-05	0.254617	1.85587e-28	C	-	6	27696951	ZSCAN23	1
6:27698355:A:G	GTEx/v8	Stomach	ENSG00000187987	G	1.91854e-05	0.254617	1.85587e-28	A	-	6	27698355	ZSCAN23	1
6:27700559:A:G	GTEx/v8	Stomach	ENSG00000187987	G	1.91854e-05	0.254617	1.85587e-28	A	-	6	27700559	ZSCAN23	1
6:27702440:A:C	GTEx/v8	Stomach	ENSG00000187987	C	5.92464e-05	0.23923	1.85587e-28	A	-	6	27702440	ZSCAN23	1
6:27702832:A:G	GTEx/v8	Stomach	ENSG00000187987	A	1.91854e-05	0.254617	1.85587e-28	G	-	6	27702832	ZSCAN23	1
6:27703291:A:G	GTEx/v8	Stomach	ENSG00000187987	A	1.91854e-05	0.254617	1.85587e-28	G	-	6	27703291	ZSCAN23	1
6:27712120:A:C	GTEx/v8	Stomach	ENSG00000187987	C	3.70705e-05	0.24408	1.85587e-28	A	-	6	27712120	ZSCAN23	1
6:27728827:C:T	GTEx/v8	Stomach	ENSG00000187987	C	3.70705e-05	0.24408	1.85587e-28	T	-	6	27728827	ZSCAN23	1
6:27731755:A:C	GTEx/v8	Stomach	ENSG00000187987	A	0.000215749	0.219148	1.85587e-28	C	-	6	27731755	ZSCAN23	1
6:27748015:A:G	GTEx/v8	Stomach	ENSG00000187987	A	0.000215749	0.219148	1.85587e-28	G	-	6	27748015	ZSCAN23	1
6:27775674:A:G	GTEx/v8	Stomach	ENSG00000235109	G	5.82776e-06	0.415707	4.11084e-08	A	-	6	27775674	ZSCAN31	1
6:27783359:A:G	GTEx/v8	Stomach	ENSG00000235109	G	7.48282e-06	0.411658	4.11084e-08	A	-	6	27783359	ZSCAN31	1
6:27785882:A:G	GTEx/v8	Stomach	ENSG00000187987	G	0.000290289	0.219888	1.85587e-28	A	-	6	27785882	ZSCAN23	1
6:27788062:C:T	GTEx/v8	Stomach	ENSG00000187987	T	0.000290289	0.219888	1.85587e-28	C	-	6	27788062	ZSCAN23	1
6:27788942:C:T	GTEx/v8	Stomach	ENSG00000235109	T	9.67456e-06	0.407352	4.11084e-08	C	-	6	27788942	ZSCAN31	1
6:27811815:A:G	GTEx/v8	Stomach	ENSG00000187987	A	1.34922e-08	0.304553	1.85587e-28	G	-	6	27811815	ZSCAN23	1
6:27811815:A:G	GTEx/v8	Stomach	ENSG00000235109	A	3.52181e-05	0.239183	4.11084e-08	G	-	6	27811815	ZSCAN31	1
6:27847517:A:G	GTEx/v8	Stomach	ENSG00000187987	A	2.20603e-08	0.316726	1.85587e-28	G	-	6	27847517	ZSCAN23	1
6:27858904:C:T	GTEx/v8	Stomach	ENSG00000187987	T	4.42681e-09	0.331563	1.85587e-28	C	-	6	27858904	ZSCAN23	1
6:27858904:C:T	GTEx/v8	Stomach	ENSG00000235109	T	5.35976e-05	0.246797	4.11084e-08	C	-	6	27858904	ZSCAN31	1
6:27859453:C:T	GTEx/v8	Stomach	ENSG00000187987	C	2.18523e-05	0.281182	1.85587e-28	T	-	6	27859453	ZSCAN23	1
6:27862127:A:G	GTEx/v8	Stomach	ENSG00000187987	G	3.47349e-09	0.334995	1.85587e-28	A	-	6	27862127	ZSCAN23	1
6:27862127:A:G	GTEx/v8	Stomach	ENSG00000235109	G	5.35611e-05	0.247776	4.11084e-08	A	-	6	27862127	ZSCAN31	1
6:31102790:G:T	GTEx/v8	Stomach	ENSG00000137312	T	0.000124543	0.180669	0.000521254	G	-	6	31102790	FLOT1	1
6:31102790:G:T	GTEx/v8	Stomach	ENSG00000204516	T	1.55505e-05	0.332469	1.47683e-20	G	-	6	31102790	MICB	1
6:31102790:G:T	GTEx/v8	Stomach	ENSG00000204525	T	5.36711e-06	0.358664	4.07636e-20	G	-	6	31102790	HLA-C	1
6:31102790:G:T	GTEx/v8	Stomach	ENSG00000204536	T	3.32709e-06	0.280377	6.89031e-12	G	-	6	31102790	CCHCR1	1
6:31102790:G:T	GTEx/v8	Stomach	ENSG00000204538	T	2.96986e-05	-0.391089	9.11566e-30	G	+	6	31102790	PSORS1C2	1
6:31102790:G:T	GTEx/v8	Stomach	ENSG00000204540	T	9.56712e-13	-0.692581	1.01086e-35	G	+	6	31102790	PSORS1C1	1
6:31102790:G:T	GTEx/v8	Stomach	ENSG00000244731	T	4.5161e-09	-0.508159	1.9684e-16	G	+	6	31102790	C4A	1
6:31321267:A:C	GTEx/v8	Stomach	ENSG00000204308	C	7.74419e-08	-0.402945	1.42699e-15	A	+	6	31321267	RNF5	1
6:31321267:A:C	GTEx/v8	Stomach	ENSG00000204516	C	1.30407e-05	0.364405	1.47683e-20	A	-	6	31321267	MICB	1
6:31321267:A:C	GTEx/v8	Stomach	ENSG00000204525	C	1.37039e-08	0.481192	4.07636e-20	A	-	6	31321267	HLA-C	1
6:31321267:A:C	GTEx/v8	Stomach	ENSG00000204536	C	2.73108e-06	0.307227	6.89031e-12	A	-	6	31321267	CCHCR1	1
6:31321267:A:C	GTEx/v8	Stomach	ENSG00000204538	C	6.19288e-05	-0.408162	9.11566e-30	A	+	6	31321267	PSORS1C2	1
6:31321267:A:C	GTEx/v8	Stomach	ENSG00000204540	C	2.20365e-11	-0.709636	1.01086e-35	A	+	6	31321267	PSORS1C1	1
6:31321267:A:C	GTEx/v8	Stomach	ENSG00000244731	C	1.14668e-11	-0.632347	1.9684e-16	A	+	6	31321267	C4A	1
6:31328092:A:G	GTEx/v8	Stomach	ENSG00000204520	G	5.4185e-05	-0.271432	7.6598e-43	G	-	6	31328092	MICA	1
6:31328092:A:G	GTEx/v8	Stomach	ENSG00000204525	G	3.35609e-11	-0.371674	4.07636e-20	G	-	6	31328092	HLA-C	1
6:31328092:A:G	GTEx/v8	Stomach	ENSG00000204538	G	4.9797e-10	0.414998	9.11566e-30	G	+	6	31328092	PSORS1C2	1
6:31328092:A:G	GTEx/v8	Stomach	ENSG00000204540	G	9.90548e-11	0.459754	1.01086e-35	G	+	6	31328092	PSORS1C1	1
6:31328092:A:G	GTEx/v8	Stomach	ENSG00000206344	G	2.44276e-13	0.438901	3.13746e-14	G	+	6	31328092	HCG27	1
6:31328092:A:G	GTEx/v8	Stomach	ENSG00000244731	G	1.85113e-05	0.273542	1.9684e-16	G	+	6	31328092	C4A	1
6:31328542:A:G	GTEx/v8	Stomach	ENSG00000204520	A	5.4185e-05	-0.271432	7.6598e-43	A	-	6	31328542	MICA	1
6:31328542:A:G	GTEx/v8	Stomach	ENSG00000204525	A	3.35609e-11	-0.371674	4.07636e-20	A	-	6	31328542	HLA-C	1
6:31328542:A:G	GTEx/v8	Stomach	ENSG00000204538	A	4.9797e-10	0.414998	9.11566e-30	A	+	6	31328542	PSORS1C2	1
6:31328542:A:G	GTEx/v8	Stomach	ENSG00000204540	A	9.90548e-11	0.459754	1.01086e-35	A	+	6	31328542	PSORS1C1	1
6:31328542:A:G	GTEx/v8	Stomach	ENSG00000206344	A	2.44276e-13	0.438901	3.13746e-14	A	+	6	31328542	HCG27	1
6:31328542:A:G	GTEx/v8	Stomach	ENSG00000244731	A	1.85113e-05	0.273542	1.9684e-16	A	+	6	31328542	C4A	1
6:31329921:G:T	GTEx/v8	Stomach	ENSG00000204308	G	1.29123e-06	-0.254793	1.42699e-15	T	+	6	31329921	RNF5	1
6:31329921:G:T	GTEx/v8	Stomach	ENSG00000244731	G	1.17059e-05	-0.29225	1.9684e-16	T	+	6	31329921	C4A	1
6:31329932:A:G	GTEx/v8	Stomach	ENSG00000204308	A	1.29123e-06	-0.254793	1.42699e-15	G	+	6	31329932	RNF5	1
6:31329932:A:G	GTEx/v8	Stomach	ENSG00000244731	A	1.17059e-05	-0.29225	1.9684e-16	G	+	6	31329932	C4A	1
6:31469591:A:G	GTEx/v8	Stomach	ENSG00000204516	A	5.79958e-12	-0.319112	1.47683e-20	A	-	6	31469591	MICB	1
6:31469591:A:G	GTEx/v8	Stomach	ENSG00000204538	A	1.82755e-05	0.247958	9.11566e-30	A	+	6	31469591	PSORS1C2	1
6:31469591:A:G	GTEx/v8	Stomach	ENSG00000204540	A	8.17585e-05	0.24416	1.01086e-35	A	+	6	31469591	PSORS1C1	1
6:31546850:A:G	GTEx/v8	Stomach	ENSG00000204308	A	7.14381e-09	-0.45555	1.42699e-15	G	+	6	31546850	RNF5	1
6:31546850:A:G	GTEx/v8	Stomach	ENSG00000204516	A	1.37187e-08	0.494141	1.47683e-20	G	-	6	31546850	MICB	1
6:31546850:A:G	GTEx/v8	Stomach	ENSG00000204525	A	3.28822e-09	0.527245	4.07636e-20	G	-	6	31546850	HLA-C	1
6:31546850:A:G	GTEx/v8	Stomach	ENSG00000204536	A	4.62067e-05	0.282691	6.89031e-12	G	-	6	31546850	CCHCR1	1
6:31546850:A:G	GTEx/v8	Stomach	ENSG00000204540	A	2.34621e-09	-0.673043	1.01086e-35	G	+	6	31546850	PSORS1C1	1
6:31546850:A:G	GTEx/v8	Stomach	ENSG00000244731	A	8.26864e-16	-0.777366	1.9684e-16	G	+	6	31546850	C4A	1
6:31558702:C:T	GTEx/v8	Stomach	ENSG00000204308	T	2.02811e-07	-0.385673	1.42699e-15	C	+	6	31558702	RNF5	1
6:31558702:C:T	GTEx/v8	Stomach	ENSG00000204516	T	3.95554e-10	0.507177	1.47683e-20	C	-	6	31558702	MICB	1
6:31558702:C:T	GTEx/v8	Stomach	ENSG00000204525	T	3.01529e-06	0.39478	4.07636e-20	C	-	6	31558702	HLA-C	1
6:31558702:C:T	GTEx/v8	Stomach	ENSG00000204536	T	0.000137148	0.248471	6.89031e-12	C	-	6	31558702	CCHCR1	1
6:31558702:C:T	GTEx/v8	Stomach	ENSG00000204540	T	3.05073e-08	-0.587722	1.01086e-35	C	+	6	31558702	PSORS1C1	1
6:31558702:C:T	GTEx/v8	Stomach	ENSG00000244731	T	1.08794e-14	-0.702683	1.9684e-16	C	+	6	31558702	C4A	1
6:31710020:C:T	GTEx/v8	Stomach	ENSG00000204516	T	5.5349e-05	0.203141	1.47683e-20	C	-	6	31710020	MICB	1
6:31710020:C:T	GTEx/v8	Stomach	ENSG00000213676	T	3.10696e-05	-0.155109	9.17923e-16	C	+	6	31710020	ATF6B	1
6:31710020:C:T	GTEx/v8	Stomach	ENSG00000240053	T	6.53303e-06	-0.162825	2.77625e-18	C	+	6	31710020	LY6G5B	1
6:31840477:C:T	GTEx/v8	Stomach	ENSG00000179344	T	1.92154e-06	-0.601935	5.55625e-50	C	+	6	31840477	HLA-DQB1	1
6:31840477:C:T	GTEx/v8	Stomach	ENSG00000198502	T	1.59531e-05	-0.521625	3.58372e-51	C	+	6	31840477	HLA-DRB5	1
6:31840477:C:T	GTEx/v8	Stomach	ENSG00000204301	T	2.45753e-05	-0.361567	4.58197e-11	C	+	6	31840477	NOTCH4	1
6:31840477:C:T	GTEx/v8	Stomach	ENSG00000204308	T	2.87007e-11	-0.516049	1.42699e-15	C	+	6	31840477	RNF5	1
6:31840477:C:T	GTEx/v8	Stomach	ENSG00000204444	T	9.76384e-07	-0.382517	0.000738472	C	+	6	31840477	APOM	1
6:31840477:C:T	GTEx/v8	Stomach	ENSG00000204516	T	3.63802e-08	0.47789	1.47683e-20	C	-	6	31840477	MICB	1
6:31840477:C:T	GTEx/v8	Stomach	ENSG00000204525	T	5.12052e-08	0.485398	4.07636e-20	C	-	6	31840477	HLA-C	1
6:31840477:C:T	GTEx/v8	Stomach	ENSG00000204536	T	4.38036e-05	0.282141	6.89031e-12	C	-	6	31840477	CCHCR1	1
6:31840477:C:T	GTEx/v8	Stomach	ENSG00000204540	T	9.29995e-08	-0.602804	1.01086e-35	C	+	6	31840477	PSORS1C1	1
6:31840477:C:T	GTEx/v8	Stomach	ENSG00000244731	T	3.47625e-23	-0.92519	1.9684e-16	C	+	6	31840477	C4A	1
6:32014575:A:G	GTEx/v8	Stomach	ENSG00000237541	G	5.30638e-08	0.38352	3.22886e-45	G	+	6	32014575	HLA-DQA2	1
6:32019946:C:T	GTEx/v8	Stomach	ENSG00000179344	T	5.56265e-05	-0.414516	5.55625e-50	C	+	6	32019946	HLA-DQB1	1
6:32019946:C:T	GTEx/v8	Stomach	ENSG00000204308	T	2.40753e-06	-0.301817	1.42699e-15	C	+	6	32019946	RNF5	1
6:32019946:C:T	GTEx/v8	Stomach	ENSG00000204444	T	6.85988e-05	-0.253409	0.000738472	C	+	6	32019946	APOM	1
6:32019946:C:T	GTEx/v8	Stomach	ENSG00000204516	T	2.96489e-08	0.388856	1.47683e-20	C	-	6	32019946	MICB	1
6:32019946:C:T	GTEx/v8	Stomach	ENSG00000204525	T	1.44214e-05	0.315704	4.07636e-20	C	-	6	32019946	HLA-C	1
6:32019946:C:T	GTEx/v8	Stomach	ENSG00000204540	T	1.54689e-07	-0.479437	1.01086e-35	C	+	6	32019946	PSORS1C1	1
6:32019946:C:T	GTEx/v8	Stomach	ENSG00000244731	T	3.36351e-13	-0.571699	1.9684e-16	C	+	6	32019946	C4A	1
6:32025863:C:T	GTEx/v8	Stomach	ENSG00000179344	T	5.56265e-05	-0.414516	5.55625e-50	C	+	6	32025863	HLA-DQB1	1
6:32025863:C:T	GTEx/v8	Stomach	ENSG00000204308	T	2.40753e-06	-0.301817	1.42699e-15	C	+	6	32025863	RNF5	1
6:32025863:C:T	GTEx/v8	Stomach	ENSG00000204444	T	6.85988e-05	-0.253409	0.000738472	C	+	6	32025863	APOM	1
6:32025863:C:T	GTEx/v8	Stomach	ENSG00000204516	T	2.96489e-08	0.388856	1.47683e-20	C	-	6	32025863	MICB	1
6:32025863:C:T	GTEx/v8	Stomach	ENSG00000204525	T	1.44214e-05	0.315704	4.07636e-20	C	-	6	32025863	HLA-C	1
6:32025863:C:T	GTEx/v8	Stomach	ENSG00000204540	T	1.54689e-07	-0.479437	1.01086e-35	C	+	6	32025863	PSORS1C1	1
6:32025863:C:T	GTEx/v8	Stomach	ENSG00000244731	T	3.36351e-13	-0.571699	1.9684e-16	C	+	6	32025863	C4A	1
6:32628428:A:C	GTEx/v8	Stomach	ENSG00000179344	A	1.44382e-08	-0.601817	5.55625e-50	C	+	6	32628428	HLA-DQB1	1
6:32628428:A:C	GTEx/v8	Stomach	ENSG00000196735	A	4.80547e-05	-0.310185	2.81969e-24	C	+	6	32628428	HLA-DQA1	1
6:32628428:A:C	GTEx/v8	Stomach	ENSG00000198502	A	4.14557e-06	-0.470381	3.58372e-51	C	+	6	32628428	HLA-DRB5	1
6:32628428:A:C	GTEx/v8	Stomach	ENSG00000204257	A	5.32849e-05	0.218297	1.7757e-07	C	-	6	32628428	HLA-DMA	1
6:32628428:A:C	GTEx/v8	Stomach	ENSG00000204308	A	2.60513e-05	-0.283145	1.42699e-15	C	+	6	32628428	RNF5	1
6:32628428:A:C	GTEx/v8	Stomach	ENSG00000232629	A	2.02712e-06	0.502155	2.14898e-58	C	-	6	32628428	HLA-DQB2	1
6:32628428:A:C	GTEx/v8	Stomach	ENSG00000244731	A	2.84292e-15	-0.644342	1.9684e-16	C	+	6	32628428	C4A	1
13:31843739:A:G	GTEx/v8	Stomach	ENSG00000187676	A	1.79948e-05	0.24003	1.50989e-06	G	-	13	31843739	B3GALTL	1
13:31844120:C:T	GTEx/v8	Stomach	ENSG00000187676	T	1.79948e-05	0.24003	1.50989e-06	C	-	13	31844120	B3GALTL	1
13:31847324:C:T	GTEx/v8	Stomach	ENSG00000187676	T	3.44877e-07	0.312966	1.50989e-06	C	-	13	31847324	B3GALTL	1
13:31848383:A:G	GTEx/v8	Stomach	ENSG00000187676	G	3.54013e-08	0.35745	1.50989e-06	A	-	13	31848383	B3GALTL	1
13:31848823:A:G	GTEx/v8	Stomach	ENSG00000187676	G	4.63433e-07	0.303826	1.50989e-06	A	-	13	31848823	B3GALTL	1
13:31849531:C:T	GTEx/v8	Stomach	ENSG00000187676	T	1.183e-08	-0.293657	1.50989e-06	T	-	13	31849531	B3GALTL	1
13:31849571:A:C	GTEx/v8	Stomach	ENSG00000187676	C	1.183e-08	-0.293657	1.50989e-06	C	-	13	31849571	B3GALTL	1
13:31852276:A:G	GTEx/v8	Stomach	ENSG00000187676	G	1.17722e-10	-0.305512	1.50989e-06	G	-	13	31852276	B3GALTL	1
13:31852385:C:T	GTEx/v8	Stomach	ENSG00000187676	C	6.56813e-07	0.275587	1.50989e-06	T	-	13	31852385	B3GALTL	1
13:31854693:A:G	GTEx/v8	Stomach	ENSG00000187676	A	9.42858e-07	0.271394	1.50989e-06	G	-	13	31854693	B3GALTL	1
13:31856548:A:G	GTEx/v8	Stomach	ENSG00000187676	A	5.22429e-07	0.285922	1.50989e-06	G	-	13	31856548	B3GALTL	1
13:31857425:A:G	GTEx/v8	Stomach	ENSG00000187676	A	4.06302e-07	0.287805	1.50989e-06	G	-	13	31857425	B3GALTL	1
13:31860258:A:G	GTEx/v8	Stomach	ENSG00000187676	G	9.42858e-07	0.271394	1.50989e-06	A	-	13	31860258	B3GALTL	1
13:31861059:A:G	GTEx/v8	Stomach	ENSG00000187676	A	9.42858e-07	0.271394	1.50989e-06	G	-	13	31861059	B3GALTL	1
13:31861970:A:G	GTEx/v8	Stomach	ENSG00000187676	G	9.42858e-07	0.271394	1.50989e-06	A	-	13	31861970	B3GALTL	1
13:31862334:A:C	GTEx/v8	Stomach	ENSG00000187676	A	1.80023e-08	-0.289193	1.50989e-06	A	-	13	31862334	B3GALTL	1
13:31862891:C:T	GTEx/v8	Stomach	ENSG00000187676	T	2.64112e-08	-0.291544	1.50989e-06	T	-	13	31862891	B3GALTL	1
13:31863241:C:T	GTEx/v8	Stomach	ENSG00000187676	C	1.80023e-08	-0.289193	1.50989e-06	C	-	13	31863241	B3GALTL	1
13:31870394:A:G	GTEx/v8	Stomach	ENSG00000187676	A	8.18645e-07	0.298309	1.50989e-06	G	-	13	31870394	B3GALTL	1
13:31871663:A:G	GTEx/v8	Stomach	ENSG00000187676	A	2.46408e-10	-0.300133	1.50989e-06	A	-	13	31871663	B3GALTL	1
13:31872514:G:T	GTEx/v8	Stomach	ENSG00000187676	G	2.64112e-08	-0.291544	1.50989e-06	G	-	13	31872514	B3GALTL	1
13:31872819:C:T	GTEx/v8	Stomach	ENSG00000187676	T	1.80023e-08	-0.289193	1.50989e-06	T	-	13	31872819	B3GALTL	1
13:31873816:C:T	GTEx/v8	Stomach	ENSG00000187676	T	7.03975e-09	-0.302767	1.50989e-06	T	-	13	31873816	B3GALTL	1
13:31874303:C:T	GTEx/v8	Stomach	ENSG00000187676	T	2.64112e-08	-0.291544	1.50989e-06	T	-	13	31874303	B3GALTL	1
13:31874444:C:T	GTEx/v8	Stomach	ENSG00000187676	T	3.753e-08	-0.288304	1.50989e-06	T	-	13	31874444	B3GALTL	1
13:31874993:A:G	GTEx/v8	Stomach	ENSG00000187676	A	1.80023e-08	-0.289193	1.50989e-06	A	-	13	31874993	B3GALTL	1
13:31884319:A:G	GTEx/v8	Stomach	ENSG00000187676	A	1.80023e-08	-0.289193	1.50989e-06	A	-	13	31884319	B3GALTL	1
13:31885154:A:G	GTEx/v8	Stomach	ENSG00000187676	A	4.64349e-08	-0.286521	1.50989e-06	A	-	13	31885154	B3GALTL	1
13:31886850:A:G	GTEx/v8	Stomach	ENSG00000187676	G	7.52139e-07	0.272921	1.50989e-06	A	-	13	31886850	B3GALTL	1
13:31888767:A:G	GTEx/v8	Stomach	ENSG00000187676	A	9.42858e-07	0.271394	1.50989e-06	G	-	13	31888767	B3GALTL	1
13:31889040:A:G	GTEx/v8	Stomach	ENSG00000187676	A	8.18645e-07	0.298309	1.50989e-06	G	-	13	31889040	B3GALTL	1
13:31893030:C:T	GTEx/v8	Stomach	ENSG00000187676	C	1.10166e-06	0.2709	1.50989e-06	T	-	13	31893030	B3GALTL	1
13:31894515:C:T	GTEx/v8	Stomach	ENSG00000187676	T	2.64112e-08	-0.291544	1.50989e-06	T	-	13	31894515	B3GALTL	1
13:31898381:A:G	GTEx/v8	Stomach	ENSG00000187676	G	1.10166e-06	0.2709	1.50989e-06	A	-	13	31898381	B3GALTL	1
13:31900245:A:G	GTEx/v8	Stomach	ENSG00000187676	A	1.65463e-09	-0.351299	1.50989e-06	A	-	13	31900245	B3GALTL	1
13:31901210:A:C	GTEx/v8	Stomach	ENSG00000187676	A	8.02636e-08	-0.321634	1.50989e-06	A	-	13	31901210	B3GALTL	1
13:31901241:A:C	GTEx/v8	Stomach	ENSG00000187676	A	1.56716e-08	-0.331543	1.50989e-06	A	-	13	31901241	B3GALTL	1
13:31901858:A:G	GTEx/v8	Stomach	ENSG00000187676	G	1.56716e-08	-0.331543	1.50989e-06	G	-	13	31901858	B3GALTL	1
13:31902535:G:T	GTEx/v8	Stomach	ENSG00000187676	G	1.13361e-08	-0.334069	1.50989e-06	G	-	13	31902535	B3GALTL	1
13:31905606:A:G	GTEx/v8	Stomach	ENSG00000187676	G	2.64677e-10	-0.350193	1.50989e-06	G	-	13	31905606	B3GALTL	1
13:31905641:A:G	GTEx/v8	Stomach	ENSG00000187676	A	2.64677e-10	-0.350193	1.50989e-06	A	-	13	31905641	B3GALTL	1
13:31905872:A:G	GTEx/v8	Stomach	ENSG00000187676	G	4.22628e-10	-0.339695	1.50989e-06	G	-	13	31905872	B3GALTL	1
13:31905942:C:T	GTEx/v8	Stomach	ENSG00000187676	C	4.22628e-10	-0.339695	1.50989e-06	C	-	13	31905942	B3GALTL	1
13:31906141:A:C	GTEx/v8	Stomach	ENSG00000187676	C	4.58972e-10	-0.341533	1.50989e-06	C	-	13	31906141	B3GALTL	1
13:31906291:C:T	GTEx/v8	Stomach	ENSG00000187676	C	4.58972e-10	-0.341533	1.50989e-06	C	-	13	31906291	B3GALTL	1
13:31907741:C:T	GTEx/v8	Stomach	ENSG00000187676	T	4.22628e-10	-0.339695	1.50989e-06	T	-	13	31907741	B3GALTL	1
13:31908295:C:T	GTEx/v8	Stomach	ENSG00000187676	C	3.06456e-08	-0.332659	1.50989e-06	C	-	13	31908295	B3GALTL	1
13:31909786:A:G	GTEx/v8	Stomach	ENSG00000187676	A	4.22628e-10	-0.339695	1.50989e-06	A	-	13	31909786	B3GALTL	1
13:31909791:A:G	GTEx/v8	Stomach	ENSG00000187676	A	4.58972e-10	-0.341533	1.50989e-06	A	-	13	31909791	B3GALTL	1
13:31912005:A:G	GTEx/v8	Stomach	ENSG00000187676	A	3.60693e-07	-0.302108	1.50989e-06	A	-	13	31912005	B3GALTL	1
13:31912892:A:G	GTEx/v8	Stomach	ENSG00000187676	G	3.58964e-09	-0.324569	1.50989e-06	G	-	13	31912892	B3GALTL	1
14:75125540:C:T	GTEx/v8	Stomach	ENSG00000198208	C	8.53588e-07	0.183164	1.70819e-06	C	+	14	75125540	RPS6KL1	1
14:75130235:G:T	GTEx/v8	Stomach	ENSG00000198208	G	1.10099e-06	0.181613	1.70819e-06	G	+	14	75130235	RPS6KL1	1
14:75137664:C:T	GTEx/v8	Stomach	ENSG00000198208	C	1.10099e-06	0.181613	1.70819e-06	C	+	14	75137664	RPS6KL1	1
14:75157713:G:T	GTEx/v8	Stomach	ENSG00000198208	T	1.64679e-06	0.178538	1.70819e-06	T	+	14	75157713	RPS6KL1	1
14:75167706:A:G	GTEx/v8	Stomach	ENSG00000198208	G	2.50945e-06	0.176074	1.70819e-06	G	+	14	75167706	RPS6KL1	1
14:75207263:A:G	GTEx/v8	Stomach	ENSG00000198208	A	8.48429e-10	0.23728	1.70819e-06	A	+	14	75207263	RPS6KL1	1
14:75207692:A:G	GTEx/v8	Stomach	ENSG00000198208	A	1.02313e-08	0.225092	1.70819e-06	A	+	14	75207692	RPS6KL1	1
14:75217827:C:T	GTEx/v8	Stomach	ENSG00000198208	T	1.79121e-08	0.219842	1.70819e-06	T	+	14	75217827	RPS6KL1	1
14:75220095:A:G	GTEx/v8	Stomach	ENSG00000198208	A	1.79121e-08	0.219842	1.70819e-06	A	+	14	75220095	RPS6KL1	1
14:75234830:G:T	GTEx/v8	Stomach	ENSG00000198208	G	4.90681e-05	0.152851	1.70819e-06	G	+	14	75234830	RPS6KL1	1
14:75235397:A:G	GTEx/v8	Stomach	ENSG00000198208	G	1.47666e-09	0.236856	1.70819e-06	G	+	14	75235397	RPS6KL1	1
14:75239863:C:T	GTEx/v8	Stomach	ENSG00000198208	T	1.47666e-09	0.236856	1.70819e-06	T	+	14	75239863	RPS6KL1	1
14:75240090:A:G	GTEx/v8	Stomach	ENSG00000198208	G	4.90681e-05	0.152851	1.70819e-06	G	+	14	75240090	RPS6KL1	1
14:75245002:A:G	GTEx/v8	Stomach	ENSG00000198208	A	4.896e-05	0.152862	1.70819e-06	A	+	14	75245002	RPS6KL1	1
14:75247746:A:G	GTEx/v8	Stomach	ENSG00000198208	G	2.07187e-09	0.235903	1.70819e-06	G	+	14	75247746	RPS6KL1	1
14:75251331:A:G	GTEx/v8	Stomach	ENSG00000198208	A	9.67415e-10	0.24222	1.70819e-06	A	+	14	75251331	RPS6KL1	1
14:75251440:A:G	GTEx/v8	Stomach	ENSG00000198208	G	9.67415e-10	0.24222	1.70819e-06	G	+	14	75251440	RPS6KL1	1
14:75252587:C:T	GTEx/v8	Stomach	ENSG00000198208	C	1.56647e-09	0.236939	1.70819e-06	C	+	14	75252587	RPS6KL1	1
14:75254073:A:G	GTEx/v8	Stomach	ENSG00000198208	A	4.90681e-05	0.152851	1.70819e-06	A	+	14	75254073	RPS6KL1	1
14:75254167:A:G	GTEx/v8	Stomach	ENSG00000198208	A	1.47666e-09	0.236856	1.70819e-06	A	+	14	75254167	RPS6KL1	1
14:75254762:A:G	GTEx/v8	Stomach	ENSG00000198208	G	1.56647e-09	0.236939	1.70819e-06	G	+	14	75254762	RPS6KL1	1
14:75255115:A:G	GTEx/v8	Stomach	ENSG00000198208	A	1.56647e-09	0.236939	1.70819e-06	A	+	14	75255115	RPS6KL1	1
14:75259140:C:T	GTEx/v8	Stomach	ENSG00000198208	T	1.56647e-09	0.236939	1.70819e-06	T	+	14	75259140	RPS6KL1	1
14:75261641:A:G	GTEx/v8	Stomach	ENSG00000198208	A	5.52921e-05	0.151503	1.70819e-06	A	+	14	75261641	RPS6KL1	1
14:75263775:A:G	GTEx/v8	Stomach	ENSG00000198208	G	6.85482e-05	0.151905	1.70819e-06	G	+	14	75263775	RPS6KL1	1
14:75267396:C:T	GTEx/v8	Stomach	ENSG00000198208	T	1.47666e-09	0.236856	1.70819e-06	T	+	14	75267396	RPS6KL1	1
14:75268544:A:G	GTEx/v8	Stomach	ENSG00000198208	A	1.47666e-09	0.236856	1.70819e-06	A	+	14	75268544	RPS6KL1	1
14:75274292:C:T	GTEx/v8	Stomach	ENSG00000198208	C	4.90681e-05	0.152851	1.70819e-06	C	+	14	75274292	RPS6KL1	1
14:75278211:A:G	GTEx/v8	Stomach	ENSG00000198208	A	1.95939e-09	0.235785	1.70819e-06	A	+	14	75278211	RPS6KL1	1
14:75282116:G:T	GTEx/v8	Stomach	ENSG00000198208	G	4.90681e-05	0.152851	1.70819e-06	G	+	14	75282116	RPS6KL1	1
14:75287554:C:T	GTEx/v8	Stomach	ENSG00000198208	C	4.90681e-05	0.152851	1.70819e-06	C	+	14	75287554	RPS6KL1	1
14:75291531:C:T	GTEx/v8	Stomach	ENSG00000198208	C	4.90681e-05	0.152851	1.70819e-06	C	+	14	75291531	RPS6KL1	1
14:75292662:G:T	GTEx/v8	Stomach	ENSG00000198208	T	1.95939e-09	0.235785	1.70819e-06	T	+	14	75292662	RPS6KL1	1
14:75293374:A:G	GTEx/v8	Stomach	ENSG00000198208	G	1.95939e-09	0.235785	1.70819e-06	G	+	14	75293374	RPS6KL1	1
14:75293386:A:G	GTEx/v8	Stomach	ENSG00000198208	A	4.90681e-05	0.152851	1.70819e-06	A	+	14	75293386	RPS6KL1	1
14:75296831:A:G	GTEx/v8	Stomach	ENSG00000198208	G	4.90681e-05	0.152851	1.70819e-06	G	+	14	75296831	RPS6KL1	1
14:75297727:C:T	GTEx/v8	Stomach	ENSG00000198208	C	4.90681e-05	0.152851	1.70819e-06	C	+	14	75297727	RPS6KL1	1
14:75298052:C:T	GTEx/v8	Stomach	ENSG00000198208	T	1.47666e-09	0.236856	1.70819e-06	T	+	14	75298052	RPS6KL1	1
14:75298637:A:G	GTEx/v8	Stomach	ENSG00000198208	G	4.90681e-05	0.152851	1.70819e-06	G	+	14	75298637	RPS6KL1	1
14:75299101:A:G	GTEx/v8	Stomach	ENSG00000198208	A	1.47666e-09	0.236856	1.70819e-06	A	+	14	75299101	RPS6KL1	1
14:75308758:C:T	GTEx/v8	Stomach	ENSG00000198208	C	2.60321e-09	0.23066	1.70819e-06	C	+	14	75308758	RPS6KL1	1
14:75316614:C:T	GTEx/v8	Stomach	ENSG00000198208	C	3.41627e-09	-0.229648	1.70819e-06	T	+	14	75316614	RPS6KL1	1
14:75322914:A:G	GTEx/v8	Stomach	ENSG00000198208	A	4.18929e-08	-0.210609	1.70819e-06	G	+	14	75322914	RPS6KL1	1
14:75328247:C:T	GTEx/v8	Stomach	ENSG00000198208	C	2.32349e-08	-0.213375	1.70819e-06	T	+	14	75328247	RPS6KL1	1
14:75331487:A:G	GTEx/v8	Stomach	ENSG00000198208	G	4.42187e-08	-0.209631	1.70819e-06	A	+	14	75331487	RPS6KL1	1
14:75331499:C:T	GTEx/v8	Stomach	ENSG00000198208	C	4.42187e-08	-0.209631	1.70819e-06	T	+	14	75331499	RPS6KL1	1
14:75331740:C:T	GTEx/v8	Stomach	ENSG00000198208	C	2.32349e-08	-0.213375	1.70819e-06	T	+	14	75331740	RPS6KL1	1
14:75334096:G:T	GTEx/v8	Stomach	ENSG00000198208	T	2.32349e-08	-0.213375	1.70819e-06	G	+	14	75334096	RPS6KL1	1
14:75334199:C:T	GTEx/v8	Stomach	ENSG00000198208	C	2.32349e-08	-0.213375	1.70819e-06	T	+	14	75334199	RPS6KL1	1
14:75347041:A:G	GTEx/v8	Stomach	ENSG00000198208	G	3.99995e-08	-0.20797	1.70819e-06	A	+	14	75347041	RPS6KL1	1
14:75353855:C:T	GTEx/v8	Stomach	ENSG00000198208	C	9.68258e-08	-0.199941	1.70819e-06	T	+	14	75353855	RPS6KL1	1
14:75354600:A:G	GTEx/v8	Stomach	ENSG00000198208	G	9.68258e-08	-0.199941	1.70819e-06	A	+	14	75354600	RPS6KL1	1
14:75355203:C:T	GTEx/v8	Stomach	ENSG00000198208	C	6.0739e-08	-0.206027	1.70819e-06	T	+	14	75355203	RPS6KL1	1
14:75356103:C:T	GTEx/v8	Stomach	ENSG00000198208	C	9.68258e-08	-0.199941	1.70819e-06	T	+	14	75356103	RPS6KL1	1
14:75359670:A:G	GTEx/v8	Stomach	ENSG00000198208	A	6.0739e-08	-0.206027	1.70819e-06	G	+	14	75359670	RPS6KL1	1
14:75360419:G:T	GTEx/v8	Stomach	ENSG00000198208	T	6.0739e-08	-0.206027	1.70819e-06	G	+	14	75360419	RPS6KL1	1
14:75365062:A:G	GTEx/v8	Stomach	ENSG00000198208	G	6.0739e-08	-0.206027	1.70819e-06	A	+	14	75365062	RPS6KL1	1
14:75368508:A:G	GTEx/v8	Stomach	ENSG00000198208	A	6.0739e-08	-0.206027	1.70819e-06	G	+	14	75368508	RPS6KL1	1
14:75373011:A:G	GTEx/v8	Stomach	ENSG00000198208	G	6.0739e-08	-0.206027	1.70819e-06	A	+	14	75373011	RPS6KL1	1
18:32959397:C:T	GTEx/v8	Stomach	ENSG00000172466	T	1.03398e-06	0.154764	0.00167061	C	-	18	32959397	ZNF24	1
18:32959397:C:T	GTEx/v8	Stomach	ENSG00000186496	T	8.04002e-13	-0.273917	2.2472e-08	C	+	18	32959397	ZNF396	1
18:32960722:G:T	GTEx/v8	Stomach	ENSG00000172466	G	9.5621e-07	0.155684	0.00167061	T	-	18	32960722	ZNF24	1
18:32960722:G:T	GTEx/v8	Stomach	ENSG00000186496	G	3.76777e-12	-0.267206	2.2472e-08	T	+	18	32960722	ZNF396	1
18:32962276:C:T	GTEx/v8	Stomach	ENSG00000172466	C	3.11736e-06	0.152994	0.00167061	T	-	18	32962276	ZNF24	1
18:32962276:C:T	GTEx/v8	Stomach	ENSG00000186496	C	4.41082e-10	-0.249459	2.2472e-08	T	+	18	32962276	ZNF396	1
18:32963796:C:T	GTEx/v8	Stomach	ENSG00000172466	T	9.59641e-06	0.144562	0.00167061	C	-	18	32963796	ZNF24	1
18:32963796:C:T	GTEx/v8	Stomach	ENSG00000186496	T	3.86608e-10	-0.248594	2.2472e-08	C	+	18	32963796	ZNF396	1
18:32964049:C:T	GTEx/v8	Stomach	ENSG00000172466	T	9.59641e-06	0.144562	0.00167061	C	-	18	32964049	ZNF24	1
18:32964049:C:T	GTEx/v8	Stomach	ENSG00000186496	T	3.86608e-10	-0.248594	2.2472e-08	C	+	18	32964049	ZNF396	1
18:32970730:G:T	GTEx/v8	Stomach	ENSG00000172466	G	1.69106e-06	0.154883	0.00167061	T	-	18	32970730	ZNF24	1
18:32970730:G:T	GTEx/v8	Stomach	ENSG00000186496	G	2.74117e-09	-0.23547	2.2472e-08	T	+	18	32970730	ZNF396	1
18:32973006:C:T	GTEx/v8	Stomach	ENSG00000172466	T	8.56375e-06	0.147459	0.00167061	C	-	18	32973006	ZNF24	1
18:32973006:C:T	GTEx/v8	Stomach	ENSG00000186496	T	3.12644e-10	-0.253465	2.2472e-08	C	+	18	32973006	ZNF396	1
18:32973012:C:T	GTEx/v8	Stomach	ENSG00000172466	C	4.2118e-06	0.150869	0.00167061	T	-	18	32973012	ZNF24	1
18:32973012:C:T	GTEx/v8	Stomach	ENSG00000186496	C	4.87687e-09	-0.234715	2.2472e-08	T	+	18	32973012	ZNF396	1
18:32974005:C:T	GTEx/v8	Stomach	ENSG00000172466	T	4.99006e-06	0.15168	0.00167061	C	-	18	32974005	ZNF24	1
18:32974005:C:T	GTEx/v8	Stomach	ENSG00000186496	T	1.74311e-10	-0.25779	2.2472e-08	C	+	18	32974005	ZNF396	1
20:44680853:A:G	GTEx/v8	Stomach	ENSG00000101017	A	1.04907e-05	-0.235562	0.000865579	A	-	20	44680853	CD40	1
20:44721656:C:T	GTEx/v8	Stomach	ENSG00000101017	C	5.05262e-06	0.238352	0.000865579	T	-	20	44721656	CD40	1
20:44724305:A:G	GTEx/v8	Stomach	ENSG00000101017	G	1.03058e-05	0.234758	0.000865579	A	-	20	44724305	CD40	1
20:44730245:A:G	GTEx/v8	Stomach	ENSG00000101017	A	2.9572e-07	0.270016	0.000865579	G	-	20	44730245	CD40	1
20:44732089:C:T	GTEx/v8	Stomach	ENSG00000101017	C	8.41823e-07	0.26046	0.000865579	T	-	20	44732089	CD40	1
20:44734310:C:T	GTEx/v8	Stomach	ENSG00000101017	T	1.31519e-07	0.274906	0.000865579	C	-	20	44734310	CD40	1
20:44735263:G:T	GTEx/v8	Stomach	ENSG00000101017	G	4.78638e-07	0.265637	0.000865579	T	-	20	44735263	CD40	1
20:44735854:A:G	GTEx/v8	Stomach	ENSG00000101017	G	4.54987e-07	0.269745	0.000865579	A	-	20	44735854	CD40	1
20:44740196:C:T	GTEx/v8	Stomach	ENSG00000101017	T	8.41823e-07	0.26046	0.000865579	C	-	20	44740196	CD40	1
20:44746982:C:T	GTEx/v8	Stomach	ENSG00000101017	C	2.64475e-07	0.271477	0.000865579	T	-	20	44746982	CD40	1
20:44747947:G:T	GTEx/v8	Stomach	ENSG00000101017	G	3.31437e-07	0.266751	0.000865579	T	-	20	44747947	CD40	1
22:41429084:A:G	GTEx/v8	Stomach	ENSG00000196236	A	9.54957e-05	0.181937	8.63239e-09	A	+	22	41429084	XPNPEP3	1
22:41438061:C:T	GTEx/v8	Stomach	ENSG00000196236	T	0.000139402	0.181045	8.63239e-09	T	+	22	41438061	XPNPEP3	1
22:41438710:G:T	GTEx/v8	Stomach	ENSG00000196236	G	0.000139402	0.181045	8.63239e-09	G	+	22	41438710	XPNPEP3	1

### Sheet: Supplementary Table 8
Supplementary Table 8. Genes mapped to sets of crediable variants in FUMA.
ensg	symbol	chr	start	end	strand	type	entrezID	pLI	ncRVIS	posMapSNPs	posMapMaxCADD	eqtlMapSNPs	eqtlMapminP	eqtlMapminQ	eqtlMapts	eqtlDirection	ciMap	ciMapts	minGwasP	IndSigSNPs	GenomicLocus
ENSG00000162426	SLC45A1	1	8377886	8404227	1	protein_coding	50651	0.0451893	NA	0	0	6	1.30808e-06	0.000171593	PsychENCODE_eQTLs:CMC_SVA_cis	+	No	NA	1.67226e-09	rs301806	1
ENSG00000142599	RERE	1	8412457	8877702	-1	protein_coding	473	0.999996	-0.582722	7	16.75	7	7.45625e-29	3.02163e-23	GTEx/v8/Brain_Caudate_basal_ganglia:GTEx/v8/Brain_Cortex:GTEx/v8/Brain_Hippocampus:GTEx/v8/Brain_Nucleus_accumbens_basal_ganglia:GTEx/v8/Esophagus_Mucosa:GTEx/v8/Stomach	-	Yes	Promoter_anchored_loops	1.67226e-09	rs301806	1
ENSG00000078618	NRD1	1	52254863	52344477	-1	protein_coding	4898	0.878722	-0.426817	0	0	0	NA	NA	NA	NA	Yes	Adult_Cortex	2.70349e-08	rs11206127	2
ENSG00000162384	C1orf123	1	53679771	53686289	-1	protein_coding	54987	1.26488e-07	-0.124833	0	0	24	7.29495e-37	9.81922e-34	eQTLcatalogue/BrainSeq_ge_brain:PsychENCODE_eQTLs:CMC_SVA_cis:CMC_NoSVA_cis:BRAINEAC/TCTX:GTEx/v8/Brain_Amygdala:GTEx/v8/Brain_Anterior_cingulate_cortex_BA24:GTEx/v8/Brain_Caudate_basal_ganglia:GTEx/v8/Brain_Cerebellar_Hemisphere:GTEx/v8/Brain_Cerebellum:GTEx/v8/Brain_Cortex:GTEx/v8/Brain_Frontal_Cortex_BA9:GTEx/v8/Brain_Hippocampus:GTEx/v8/Brain_Hypothalamus:GTEx/v8/Brain_Nucleus_accumbens_basal_ganglia:GTEx/v8/Brain_Putamen_basal_ganglia:GTEx/v8/Brain_Spinal_cord_cervical_c-1:GTEx/v8/Colon_Sigmoid:GTEx/v8/Colon_Transverse:GTEx/v8/Esophagus_Gastroesophageal_Junction:GTEx/v8/Esophagus_Mucosa:GTEx/v8/Esophagus_Muscularis:GTEx/v8/Small_Intestine_Terminal_Ileum:GTEx/v8/Stomach	+	Yes	Adult_Cortex:Fetal_Cortex	1.41963e-08	rs11206127	2
ENSG00000162385	MAGOH	1	53692564	53704282	-1	protein_coding	4116	0.747938	-0.642359	4	9898	0	NA	NA	NA	NA	No	NA	1.41963e-08	rs11206127	2
ENSG00000157193	LRP8	1	53711217	53793742	-1	protein_coding	7804	0.999986	-0.679008	24	19.23	24	1.28455e-18	6.41306e-16	PsychENCODE_eQTLs:CMC_SVA_cis:GTEx/v8/Brain_Cerebellar_Hemisphere:GTEx/v8/Brain_Cerebellum:GTEx/v8/Brain_Cortex:GTEx/v8/Esophagus_Gastroesophageal_Junction:GTEx/v8/Esophagus_Muscularis	+	No	NA	1.41963e-08	rs11206127	2
ENSG00000143207	RFWD2	1	175913967	176176629	-1	protein_coding	64326	0.998566	NA	45	15.3	85	8.04739e-08	1.97005e-06	PsychENCODE_eQTLs:CMC_SVA_cis:GTEx/v8/Esophagus_Muscularis	-	No	NA	8.02459e-10	rs12755507	3
ENSG00000198797	BRINP2	1	177140633	177251558	1	protein_coding	57795	0.999086	-0.807649	0	0	66	2.33046e-05	0.0173366	BRAINEAC/THAL	NA	No	NA	8.02459e-10	rs12755507	3
ENSG00000134376	CRB1	1	197170592	197447585	1	protein_coding	23418	3.35698e-09	-0.367869	1	5063	0	NA	NA	NA	NA	No	NA	6.02366e-09	rs72740550	5
ENSG00000213047	DENND1B	1	197473878	197744826	-1	protein_coding	163486	0.636578	-0.145185	20	16.44	35	5.20509e-12	1.45142e-09	PsychENCODE_eQTLs:CMC_SVA_cis:CMC_NoSVA_cis:GTEx/v8/Brain_Cerebellum:GTEx/v8/Esophagus_Mucosa:GTEx/v8/Esophagus_Muscularis:GTEx/v8/Stomach	+	No	NA	6.02366e-09	rs72740550;rs12403425	5
ENSG00000143355	LHX9	1	197881037	197904608	1	protein_coding	56956	0.941758	-1.0637	0	0	0	NA	NA	NA	NA	Yes	Fetal_Cortex	1.4776e-08	rs72740550	5
ENSG00000119866	BCL11A	2	60678302	60780702	-1	protein_coding	53335	0.829	-2.0339	0	0	0	NA	NA	NA	NA	Yes	Hippocampus	3.67645e-08	rs115962846	6
ENSG00000136560	TANK	2	161993419	162092732	1	protein_coding	10010	0.943798	-0.173838	5	20.2	4	0.000235302	0.0439631	GTEx/v8/Esophagus_Muscularis	-	No	NA	7.76384e-09	rs28496790	7
ENSG00000178568	ERBB4	2	212240446	213403565	-1	protein_coding	2066	0.999901	2.80334	20	18.57	0	NA	NA	NA	NA	No	NA	2.84347e-08	rs138218528	8
ENSG00000196220	SRGAP3	3	9022275	9404737	-1	protein_coding	9901	0.999998	-1.15134	0	0	21	2.49012e-42	7.00985e-43	PsychENCODE_eQTLs:GTEx/v8/Colon_Sigmoid:GTEx/v8/Colon_Transverse:GTEx/v8/Esophagus_Gastroesophageal_Junction:GTEx/v8/Esophagus_Muscularis	-	Yes	Adult_Cortex:Fetal_Cortex	2.27538e-08	rs62246276;rs2728934;rs2728934:rs62246276	9
ENSG00000134077	THUMPD3	3	9404526	9428475	1	protein_coding	25917	3.99618e-11	0.700963	0	0	22	1.11363e-32	1.2468e-29	eQTLcatalogue/BrainSeq_ge_brain:PsychENCODE_eQTLs:CMC_SVA_cis:CMC_NoSVA_cis:GTEx/v8/Brain_Amygdala:GTEx/v8/Brain_Anterior_cingulate_cortex_BA24:GTEx/v8/Brain_Caudate_basal_ganglia:GTEx/v8/Brain_Cerebellar_Hemisphere:GTEx/v8/Brain_Cerebellum:GTEx/v8/Brain_Cortex:GTEx/v8/Brain_Frontal_Cortex_BA9:GTEx/v8/Brain_Hippocampus:GTEx/v8/Brain_Hypothalamus:GTEx/v8/Brain_Nucleus_accumbens_basal_ganglia:GTEx/v8/Brain_Putamen_basal_ganglia:GTEx/v8/Brain_Spinal_cord_cervical_c-1:GTEx/v8/Brain_Substantia_nigra:GTEx/v8/Colon_Sigmoid:GTEx/v8/Colon_Transverse:GTEx/v8/Esophagus_Gastroesophageal_Junction:GTEx/v8/Esophagus_Muscularis:GTEx/v8/Stomach	+	Yes	Adult_Cortex:Fetal_Cortex	2.27538e-08	rs62246276;rs2728934;rs2728934:rs62246276	9
ENSG00000168137	SETD5	3	9439299	9520924	1	protein_coding	55209	1	-0.843283	20	21.9	0	NA	NA	NA	NA	No	NA	2.27538e-08	rs62246276;rs2728934	9
ENSG00000156959	LHFPL4	3	9543481	9595486	-1	protein_coding	375323	0.178388	NA	2	12.55	0	NA	NA	NA	NA	No	NA	4.024e-08	rs2728934;rs62246276	9
ENSG00000163719	MTMR14	3	9691117	9744077	1	protein_coding	64419	0.00293982	-0.627645	0	0	0	NA	NA	NA	NA	Yes	Promoter_anchored_loops:Adult_Cortex:Fetal_Cortex	2.27538e-08	rs62246276:rs62246276;rs2728934	9
ENSG00000144550	CPNE9	3	9745491	9771592	1	protein_coding	151835	0.0010321	NA	0	0	0	NA	NA	NA	NA	Yes	Promoter_anchored_loops	4.7623e-08	rs62246276	9
ENSG00000156983	BRPF1	3	9773413	9789702	1	protein_coding	7862	0.999626	-0.671427	0	0	0	NA	NA	NA	NA	Yes	Adult_Cortex:Fetal_Cortex	2.27538e-08	rs62246276;rs2728934:rs62246276	9
ENSG00000134072	CAMK1	3	9799026	9811676	-1	protein_coding	8536	0.00474655	NA	0	0	0	NA	NA	NA	NA	Yes	Promoter_anchored_loops	4.024e-08	rs2728934	9
ENSG00000171148	TADA3	3	9821544	9834695	-1	protein_coding	10474	0.00474736	-0.317516	0	0	1	0.000640201	0.0404305	PsychENCODE_eQTLs	-	Yes	Adult_Cortex	2.35713e-08	rs62246276;rs2728934;rs2728934:rs62246276	9
ENSG00000241553	ARPC4	3	9834179	9849410	1	protein_coding	10093	0.937799	-0.215154	0	0	0	NA	NA	NA	NA	Yes	Adult_Cortex	2.35713e-08	rs62246276;rs2728934:rs62246276	9
ENSG00000250151	ARPC4-TTLL3	3	9834766	9877085	1	protein_coding	100526693	1.37469e-12	NA	0	0	0	NA	NA	NA	NA	Yes	Adult_Cortex	2.35713e-08	rs62246276;rs2728934:rs62246276	9
ENSG00000214021	TTLL3	3	9849770	9896822	1	protein_coding	26140	3.84161e-14	NA	0	0	0	NA	NA	NA	NA	Yes	Promoter_anchored_loops	4.7623e-08	rs62246276	9
ENSG00000156990	RPUSD3	3	9879533	9886286	-1	protein_coding	285367	0.000322774	0.121709	0	0	17	NA	0.049	CMC_NoSVA_cis	-	No	NA	2.27538e-08	rs62246276;rs2728934	9
ENSG00000144554	FANCD2	3	10068098	10143614	1	protein_coding	2177	2.47937e-14	0.599441	0	0	0	NA	NA	NA	NA	Yes	Promoter_anchored_loops	3.23662e-08	rs62246276;rs2728934:rs62246276	9
ENSG00000163705	FANCD2OS	3	10123001	10149915	-1	protein_coding	115795	0.0484543	0.135265	0	0	0	NA	NA	NA	NA	Yes	Promoter_anchored_loops:Adult_Cortex:Fetal_Cortex	2.27538e-08	rs62246276:rs62246276;rs2728934	9
ENSG00000254999	BRK1	3	10157276	10168874	1	protein_coding	55845	0.604509	0.902618	0	0	0	NA	NA	NA	NA	Yes	Promoter_anchored_loops:Adult_Cortex:Fetal_Cortex	2.27538e-08	rs62246276:rs62246276;rs2728934	9
ENSG00000134086	VHL	3	10182692	10193904	1	protein_coding	7428	0.0337352	0.369543	0	0	0	NA	NA	NA	NA	Yes	Adult_Cortex	2.35713e-08	rs62246276;rs2728934:rs62246276	9
ENSG00000175161	CADM2	3	85008132	86123579	1	protein_coding	253559	0.984669	0.117806	115	19.91	0	NA	NA	NA	NA	No	NA	8.2666e-09	rs1248857;rs1248825;rs67416405	10
ENSG00000174579	MSL2	3	135867764	135916083	-1	protein_coding	55167	0.889664	-1.74205	0	0	0	NA	NA	NA	NA	Yes	Adult_Cortex:Fetal_Cortex:Hippocampus	1.6155e-08	rs1729951	11
ENSG00000114054	PCCB	3	135969148	136056738	1	protein_coding	5096	0.000735839	-0.38516	4	14.81	58	6.54052e-40	9.95176e-37	PsychENCODE_eQTLs:CMC_SVA_cis:CMC_NoSVA_cis:GTEx/v8/Brain_Amygdala:GTEx/v8/Brain_Anterior_cingulate_cortex_BA24:GTEx/v8/Brain_Caudate_basal_ganglia:GTEx/v8/Brain_Cerebellar_Hemisphere:GTEx/v8/Brain_Cerebellum:GTEx/v8/Brain_Cortex:GTEx/v8/Brain_Frontal_Cortex_BA9:GTEx/v8/Brain_Hippocampus:GTEx/v8/Brain_Hypothalamus:GTEx/v8/Brain_Nucleus_accumbens_basal_ganglia:GTEx/v8/Brain_Putamen_basal_ganglia:GTEx/v8/Colon_Sigmoid:GTEx/v8/Colon_Transverse:GTEx/v8/Esophagus_Gastroesophageal_Junction:GTEx/v8/Esophagus_Mucosa:GTEx/v8/Esophagus_Muscularis:GTEx/v8/Small_Intestine_Terminal_Ileum:GTEx/v8/Stomach	-	Yes	Promoter_anchored_loops:Adult_Cortex:Fetal_Cortex	9.01365e-09	rs1729951	11
ENSG00000118007	STAG1	3	136055077	136471220	-1	protein_coding	10274	1	-0.647638	52	14.81	0	NA	NA	NA	NA	Yes	Promoter_anchored_loops:Adult_Cortex:Fetal_Cortex	9.01365e-09	rs1729951	11
ENSG00000168917	SLC35G2	3	136537489	136574734	1	protein_coding	80723	0.0663953	-0.300343	0	0	15	0.000304541	0.0250849	BRAINEAC/MEDU	NA	No	NA	2.97677e-08	rs1729951	11
ENSG00000174564	IL20RB	3	136665072	136729927	1	protein_coding	53833	0.000354183	0.165775	0	0	26	0.000220877	5.58384e-27	GTEx/v8/Esophagus_Mucosa	+	No	NA	9.01365e-09	rs1729951	11
ENSG00000145335	SNCA	4	90645250	90759466	-1	protein_coding	6622	0.841962	-0.192397	0	0	1	NA	0.009	CMC_SVA_cis	+	No	NA	1.15552e-06	rs1442129	12
ENSG00000138722	MMRN1	4	90800683	90875780	1	protein_coding	22915	9.35082e-17	0.246502	5	5378	0	NA	NA	NA	NA	No	NA	1.21464e-08	rs1442129	12
ENSG00000184305	CCSER1	4	91048686	92523064	1	protein_coding	401145	0.211351	0.195161	0	0	0	NA	NA	NA	NA	Yes	Fetal_Cortex	1.15552e-06	rs1442129	12
ENSG00000138741	TRPC3	4	122800182	122872909	-1	protein_coding	7222	0.000446956	NA	0	0	0	NA	NA	NA	NA	Yes	Promoter_anchored_loops	2.73008e-08	rs77087420	13
ENSG00000138688	KIAA1109	4	123073488	123283913	1	protein_coding	84162	3.91298e-08	-0.835199	3	6553	0	NA	NA	NA	NA	No	NA	2.64185e-08	rs77087420	13
ENSG00000138684	IL21	4	123533783	123542224	-1	protein_coding	59067	0.502191	0.22488	1	2153	0	NA	NA	NA	NA	No	NA	1.80102e-07	rs77087420	13
ENSG00000164180	TMEM161B	5	87485450	87565293	-1	protein_coding	153396	0.003685	0.0123156	2	1562	28	NA	0.009	CMC_SVA_cis	-	Yes	Adult_Cortex:Fetal_Cortex	1.13631e-12	rs3099439	15
ENSG00000153140	CETN3	5	89688078	89705603	-1	protein_coding	1070	0.0113208	-0.797954	0	0	0	NA	NA	NA	NA	Yes	Fetal_Cortex	1.41433e-12	rs3099439	15
ENSG00000176055	MBLAC2	5	89754020	89770585	-1	protein_coding	153364	0.0002801	-1.74573	0	0	0	NA	NA	NA	NA	Yes	Fetal_Cortex	1.41433e-12	rs3099439	15
ENSG00000198366	HIST1H3A	6	26020718	26021186	1	protein_coding	8350	3.98008e-05	-0.225707	0	0	0	NA	NA	NA	NA	Yes	Adult_Cortex:Fetal_Cortex	1.03785e-11	rs200967:rs200965:rs200977;rs34864993:rs9468223:rs200977:rs200965;rs9468223;rs200967	17
ENSG00000196176	HIST1H4A	6	26021907	26022278	1	protein_coding	8359	0.0022854	0.43417	0	0	0	NA	NA	NA	NA	Yes	Adult_Cortex:Fetal_Cortex	1.03785e-11	rs200967:rs200965:rs200977;rs34864993:rs9468223:rs200977:rs200965;rs9468223;rs200967	17
ENSG00000124529	HIST1H4B	6	26027124	26027480	-1	protein_coding	8366	0.00854183	0.166119	0	0	0	NA	NA	NA	NA	Yes	Adult_Cortex:Fetal_Cortex	1.03785e-11	rs200967:rs200965:rs200977;rs34864993:rs9468223:rs200977:rs200965;rs9468223;rs200967	17
ENSG00000124693	HIST1H3B	6	26031817	26032288	-1	protein_coding	8358	0.307283	0.251696	0	0	0	NA	NA	NA	NA	Yes	Adult_Cortex:Fetal_Cortex	1.03785e-11	rs200977;rs34864993:rs200977:rs200967:rs200965:rs9468223:rs200965;rs9468223;rs200967	17
ENSG00000137259	HIST1H2AB	6	26033320	26033796	-1	protein_coding	8335	0.00531944	0.228135	0	0	5	NA	0.049	CMC_NoSVA_cis	-	Yes	Adult_Cortex:Fetal_Cortex	1.03785e-11	rs34864993;rs200977;rs34864993:rs200977:rs200967:rs200965:rs9468223:rs200965;rs9468223;rs200967	17
ENSG00000187837	HIST1H1C	6	26055968	26056699	-1	protein_coding	3006	NA	0.137228	0	0	0	NA	NA	NA	NA	Yes	Fetal_Cortex	2.09069e-11	rs200967:rs200965:rs200977;rs34864993	17
ENSG00000197061	HIST1H4C	6	26104104	26104518	1	protein_coding	8364	8.85617e-05	0.852192	0	0	0	NA	NA	NA	NA	Yes	Fetal_Cortex	2.09069e-11	rs200967:rs200965:rs200977;rs34864993	17
ENSG00000187475	HIST1H1T	6	26107640	26108364	-1	protein_coding	3010	NA	-0.0680391	0	0	0	NA	NA	NA	NA	Yes	Fetal_Cortex	2.09069e-11	rs200967:rs200965:rs200977;rs34864993	17
ENSG00000197697	HIST1H2BE	6	26183958	26184454	1	protein_coding	8344	0.000307872	0.445738	0	0	0	NA	NA	NA	NA	Yes	Adult_Cortex:Fetal_Cortex	1.03785e-11	rs9468223:rs200977:rs200977;rs34864993:rs200967:rs200965:rs200965;rs9468223;rs200967	17
ENSG00000188987	HIST1H4D	6	26188938	26189304	-1	protein_coding	8360	0.0022643	0.870145	0	0	0	NA	NA	NA	NA	Yes	Adult_Cortex:Fetal_Cortex	1.03785e-11	rs9468223:rs200977:rs200977;rs34864993:rs200967:rs200965:rs200965;rs9468223;rs200967	17
ENSG00000197409	HIST1H3D	6	26197068	26199521	-1	protein_coding	8351	0.0111951	NA	0	0	0	NA	NA	NA	NA	Yes	Adult_Cortex:Fetal_Cortex	1.03785e-11	rs200977;rs34864993:rs200977:rs200965:rs200967:rs200965;rs9468223;rs200967:rs9468223	17
ENSG00000196866	HIST1H2AD	6	26199079	26199471	-1	protein_coding	3013	3.99677e-05	0.287759	0	0	0	NA	NA	NA	NA	Yes	Adult_Cortex:Fetal_Cortex	1.03785e-11	rs200977;rs34864993:rs200977:rs200965:rs200967:rs200965;rs9468223;rs200967:rs9468223	17
ENSG00000197846	HIST1H2BF	6	26199748	26200942	1	protein_coding	8343	0.00030002	0.851063	0	0	0	NA	NA	NA	NA	Yes	Adult_Cortex:Fetal_Cortex:Dorsolateral_Prefrontal_Cortex	1.03785e-11	rs200977;rs34864993:rs200977:rs200965:rs200967:rs200965;rs9468223;rs200967:rs9468223:rs9468223;rs200967	17
ENSG00000198518	HIST1H4E	6	26204858	26206266	1	protein_coding	8367	0.000642251	1.83578	0	0	0	NA	NA	NA	NA	Yes	Adult_Cortex:Fetal_Cortex:Dorsolateral_Prefrontal_Cortex	1.03785e-11	rs200977;rs34864993:rs200977:rs200967:rs200965:rs9468223:rs200965;rs9468223;rs200967:rs9468223;rs200967	17
ENSG00000187990	HIST1H2BG	6	26216428	26216872	-1	protein_coding	8339	2.94452e-06	0.0253452	0	0	0	NA	NA	NA	NA	Yes	Adult_Cortex:Fetal_Cortex:Dorsolateral_Prefrontal_Cortex	1.03785e-11	rs200977;rs34864993:rs9468223:rs200977:rs200967:rs200965:rs200965;rs9468223;rs200967:rs9468223;rs200967	17
ENSG00000168274	HIST1H2AE	6	26217165	26217711	1	protein_coding	3012	0.624124	-0.273878	0	0	0	NA	NA	NA	NA	Yes	Adult_Cortex:Fetal_Cortex:Dorsolateral_Prefrontal_Cortex	1.03785e-11	rs200977;rs34864993:rs9468223:rs200977:rs200967:rs200965:rs200965;rs9468223;rs200967:rs9468223;rs200967	17
ENSG00000196966	HIST1H3E	6	26225383	26225844	1	protein_coding	8353	0.000813429	-0.209795	0	0	0	NA	NA	NA	NA	Yes	Adult_Cortex:Fetal_Cortex:Dorsolateral_Prefrontal_Cortex	1.03785e-11	rs200967:rs200965:rs200977;rs34864993:rs9468223:rs200977:rs200965;rs9468223;rs200967:rs9468223;rs200967	17
ENSG00000124575	HIST1H1D	6	26234440	26235216	-1	protein_coding	3007	NA	0.136123	0	0	0	NA	NA	NA	NA	Yes	Adult_Cortex:Fetal_Cortex:Dorsolateral_Prefrontal_Cortex	1.03785e-11	rs200977;rs34864993:rs9468223:rs200977:rs200965:rs200967:rs200965;rs9468223;rs200967:rs9468223;rs200967	17
ENSG00000198327	HIST1H4F	6	26240561	26240976	1	protein_coding	8361	0.181985	1.06312	0	0	0	NA	NA	NA	NA	Yes	Adult_Cortex:Fetal_Cortex	1.03785e-11	rs9468223:rs200977:rs200965:rs200967:rs200965;rs9468223;rs200967:rs200977;rs34864993	17
ENSG00000124578	HIST1H4G	6	26246886	26247259	-1	protein_coding	8369	0.00263	-0.0509409	0	0	0	NA	NA	NA	NA	Yes	Adult_Cortex:Fetal_Cortex	1.03785e-11	rs9468223:rs200977:rs200965:rs200967:rs200965;rs9468223;rs200967:rs200977;rs34864993	17
ENSG00000256316	HIST1H3F	6	26250370	26250835	-1	protein_coding	8968	0.0422154	-0.181854	0	0	0	NA	NA	NA	NA	Yes	Adult_Cortex:Fetal_Cortex	1.03785e-11	rs200967:rs200965:rs200977;rs34864993:rs9468223:rs200977:rs200965;rs9468223;rs200967	17
ENSG00000197459	HIST1H2BH	6	26251879	26252303	1	protein_coding	8345	0.00029573	-0.173874	0	0	0	NA	NA	NA	NA	Yes	Adult_Cortex:Fetal_Cortex	1.03785e-11	rs200967:rs200965:rs200977;rs34864993:rs9468223:rs200977:rs200965;rs9468223;rs200967	17
ENSG00000256018	HIST1H3G	6	26271146	26271612	-1	protein_coding	8355	1.71006e-05	0.23442	0	0	0	NA	NA	NA	NA	Yes	Fetal_Cortex	2.09069e-11	rs200967:rs200965:rs200977;rs34864993	17
ENSG00000168242	HIST1H2BI	6	26273144	26273622	1	protein_coding	8346	0.138012	-0.249748	0	0	0	NA	NA	NA	NA	Yes	Fetal_Cortex	2.09069e-11	rs200967:rs200965:rs200977;rs34864993	17
ENSG00000158406	HIST1H4H	6	26281283	26285762	-1	protein_coding	8365	0.00879033	1.05907	0	0	0	NA	NA	NA	NA	Yes	Adult_Cortex:Fetal_Cortex:Hippocampus	1.03785e-11	rs200977;rs34864993:rs9468223:rs200977:rs200965:rs200967:rs200965;rs9468223;rs200967	17
ENSG00000186470	BTN3A2	6	26365387	26378546	1	protein_coding	11118	0.000124519	2.20791	0	0	29	1.93946e-58	7.61065e-102	eQTLcatalogue/BrainSeq_ge_brain:PsychENCODE_eQTLs:CMC_SVA_cis:CMC_SVA_trans:CMC_NoSVA_cis:BRAINEAC/CRBL:BRAINEAC/FCTX:BRAINEAC/HIPP:BRAINEAC/PUTM:BRAINEAC/SNIG:BRAINEAC/TCTX:BRAINEAC/THAL:BRAINEAC/WHMT:BRAINEAC/aveALL:GTEx/v8/Brain_Amygdala:GTEx/v8/Brain_Anterior_cingulate_cortex_BA24:GTEx/v8/Brain_Caudate_basal_ganglia:GTEx/v8/Brain_Cerebellar_Hemisphere:GTEx/v8/Brain_Cerebellum:GTEx/v8/Brain_Cortex:GTEx/v8/Brain_Frontal_Cortex_BA9:GTEx/v8/Brain_Hippocampus:GTEx/v8/Brain_Hypothalamus:GTEx/v8/Brain_Nucleus_accumbens_basal_ganglia:GTEx/v8/Brain_Putamen_basal_ganglia:GTEx/v8/Brain_Spinal_cord_cervical_c-1:GTEx/v8/Colon_Sigmoid:GTEx/v8/Colon_Transverse:GTEx/v8/Esophagus_Gastroesophageal_Junction:GTEx/v8/Esophagus_Mucosa:GTEx/v8/Esophagus_Muscularis:GTEx/v8/Small_Intestine_Terminal_Ileum:GTEx/v8/Stomach	+	Yes	Adult_Cortex:Fetal_Cortex	2.09069e-11	rs200977;rs34864993;rs200967:rs200965:rs200977	17
ENSG00000124508	BTN2A2	6	26383324	26395102	1	protein_coding	10385	0.000150288	1.01572	0	0	7	0.00024232	0.0180394	PsychENCODE_eQTLs:CMC_SVA_cis	+	No	NA	4.84765e-10	rs34864993;rs200977	17
ENSG00000026950	BTN3A1	6	26402465	26415444	1	protein_coding	11119	8.65114e-07	1.62791	0	0	1	NA	0.049	CMC_NoSVA_cis	-	Yes	Adult_Cortex:Fetal_Cortex	2.09069e-11	rs200977;rs34864993;rs200967:rs200965:rs200977;rs34864993:rs200977	17
ENSG00000111801	BTN3A3	6	26440700	26453643	1	protein_coding	10384	7.19025e-10	1.09011	0	0	54	3.59632e-07	4.02152e-07	PsychENCODE_eQTLs:CMC_SVA_cis:CMC_SVA_trans:CMC_NoSVA_cis:CMC_NoSVA_trans:GTEx/v8/Brain_Cerebellar_Hemisphere:GTEx/v8/Brain_Cortex	-	No	NA	1.03785e-11	rs34864993;rs200977;rs200965	17
ENSG00000112763	BTN2A1	6	26458150	26476849	1	protein_coding	11120	1.07468e-18	0.260571	0	0	4	6.63848e-06	0.000753775	PsychENCODE_eQTLs	+	No	NA	4.84765e-10	rs34864993;rs200977	17
ENSG00000181315	ZNF322	6	26636518	26659980	-1	protein_coding	79692	NA	-1.14047	0	0	0	NA	NA	NA	NA	Yes	Promoter_anchored_loops:Adult_Cortex:Fetal_Cortex	2.09069e-11	rs34864993:rs9468223:rs200967:rs200965:rs200977;rs34864993	17
ENSG00000124635	HIST1H2BJ	6	27093676	27100541	-1	protein_coding	8970	0.478842	0.308582	0	0	0	NA	NA	NA	NA	Yes	Promoter_anchored_loops:Adult_Cortex:Fetal_Cortex:Dorsolateral_Prefrontal_Cortex:Hippocampus	1.03785e-11	rs200967:rs200965:rs200977;rs34864993:rs200977:rs200965;rs9468223;rs200967:rs9468223	17
ENSG00000196787	HIST1H2AG	6	27100832	27103070	1	protein_coding	8969	0.000610464	-0.741637	0	0	0	NA	NA	NA	NA	Yes	Promoter_anchored_loops:Adult_Cortex:Fetal_Cortex:Dorsolateral_Prefrontal_Cortex:Hippocampus	1.03785e-11	rs200967:rs200965:rs200977;rs34864993:rs200977:rs200965;rs9468223;rs200967:rs9468223	17
ENSG00000197903	HIST1H2BK	6	27106073	27114619	-1	protein_coding	85236	0.490754	-0.0430523	0	0	4	1.76442e-05	0.0128498	GTEx/v8/Colon_Sigmoid	-	Yes	Promoter_anchored_loops:Adult_Cortex:Fetal_Cortex:Dorsolateral_Prefrontal_Cortex:Hippocampus	1.03785e-11	rs9468223;rs200967;rs9468223:rs200977;rs34864993:rs200977:rs200967:rs200965:rs200965	17
ENSG00000198339	HIST1H4I	6	27107076	27108418	1	protein_coding	8294	0.446296	-0.468005	0	0	0	NA	NA	NA	NA	Yes	Promoter_anchored_loops:Adult_Cortex:Fetal_Cortex:Dorsolateral_Prefrontal_Cortex:Hippocampus	1.03785e-11	rs200967:rs200965:rs200977;rs34864993:rs200977:rs200965;rs9468223;rs200967:rs9468223	17
ENSG00000184825	HIST1H2AH	6	27114861	27115317	1	protein_coding	85235	6.29508e-05	0.19492	0	0	0	NA	NA	NA	NA	Yes	Promoter_anchored_loops:Adult_Cortex:Fetal_Cortex:Dorsolateral_Prefrontal_Cortex:Hippocampus	1.03785e-11	rs9468223:rs200977;rs34864993:rs200977:rs200967:rs200965:rs200965;rs9468223;rs200967	17
ENSG00000112812	PRSS16	6	27215480	27224403	1	protein_coding	10279	2.23792e-06	0.00884812	0	0	73	3.52389e-14	3.974e-11	GTEx/v8/Brain_Cerebellar_Hemisphere:GTEx/v8/Brain_Cerebellum:GTEx/v8/Brain_Cortex:GTEx/v8/Esophagus_Gastroesophageal_Junction:GTEx/v8/Esophagus_Mucosa:GTEx/v8/Esophagus_Muscularis	-	Yes	Adult_Cortex:Fetal_Cortex	1.03785e-11	rs34864993;rs200977;rs9468223;rs200965;rs9468223:rs200967:rs200965:rs200977	17
ENSG00000158553	POM121L2	6	27253682	27279949	-1	protein_coding	94026	NA	0.313408	0	0	10	0.00039168	0.0270093	PsychENCODE_eQTLs	-	Yes	Promoter_anchored_loops	3.25296e-10	rs9468223	17
ENSG00000124613	ZNF391	6	27342394	27371683	1	protein_coding	346157	9.25869e-07	1.23172	4	8.5	44	3.31922e-07	7.17185e-66	PsychENCODE_eQTLs:GTEx/v8/Brain_Nucleus_accumbens_basal_ganglia:GTEx/v8/Colon_Sigmoid:GTEx/v8/Colon_Transverse:GTEx/v8/Esophagus_Gastroesophageal_Junction:GTEx/v8/Esophagus_Mucosa:GTEx/v8/Esophagus_Muscularis:GTEx/v8/Small_Intestine_Terminal_Ileum	-	No	NA	2.09069e-11	rs200977;rs34864993;rs9468223;rs200965;rs200967	17
ENSG00000096654	ZNF184	6	27418522	27440897	-1	protein_coding	7738	0.133749	-0.545662	4	8128	0	NA	NA	NA	NA	Yes	Promoter_anchored_loops:Adult_Cortex:Fetal_Cortex:Dorsolateral_Prefrontal_Cortex:Hippocampus	2.09069e-11	rs200977;rs34864993;rs200967:rs200965:rs200977;rs34864993:rs9468223	17
ENSG00000185130	HIST1H2BL	6	27775257	27775709	-1	protein_coding	8340	0.00286755	-0.030111	3	16.23	5	7.0644e-06	0.000797267	PsychENCODE_eQTLs	-	Yes	Adult_Cortex:Fetal_Cortex	1.03785e-11	rs200977;rs34864993;rs200965;rs200967:rs200965:rs200977;rs34864993:rs9468223:rs200977:rs200965;rs9468223;rs200967	17
ENSG00000196747	HIST1H2AI	6	27775899	27776429	1	protein_coding	8329	0.581587	-0.0583265	4	16.23	0	NA	NA	NA	NA	Yes	Adult_Cortex:Fetal_Cortex	1.03785e-11	rs200977;rs34864993;rs9468223;rs200967:rs200965:rs200977;rs34864993:rs9468223:rs200977:rs200965;rs200967	17
ENSG00000203813	HIST1H3H	6	27777842	27778314	1	protein_coding	8357	0.0249392	-0.177817	5	16.23	2	NA	0.049	CMC_NoSVA_cis	-	Yes	Adult_Cortex:Fetal_Cortex	1.03785e-11	rs200977;rs34864993;rs9468223;rs200967;rs200967:rs200965:rs200977;rs34864993:rs9468223:rs200977:rs200965	17
ENSG00000182611	HIST1H2AJ	6	27782112	27782607	-1	protein_coding	8331	0.191198	0.615054	6	16.23	0	NA	NA	NA	NA	Yes	Fetal_Cortex	1.03785e-11	rs200977;rs34864993;rs9468223;rs200977:rs200965:rs200967:rs200965;rs200967:rs200977	17
ENSG00000196374	HIST1H2BM	6	27782822	27783267	1	protein_coding	8342	0.00275346	-0.27562	7	16.23	0	NA	NA	NA	NA	Yes	Fetal_Cortex	1.03785e-11	rs200977;rs34864993;rs9468223;rs200977:rs200965:rs200967:rs200965;rs200967:rs200977	17
ENSG00000197238	HIST1H4J	6	27791884	27792257	1	protein_coding	8363	0.423754	0.59845	7	9571	7	2.65297e-06	0.000327549	PsychENCODE_eQTLs	+	Yes	Fetal_Cortex	2.09069e-11	rs200977;rs34864993;rs9468223;rs200977:rs200967:rs200965:rs200977	17
ENSG00000197914	HIST1H4K	6	27798952	27799305	-1	protein_coding	8362	0.429119	0.387416	2	9571	0	NA	NA	NA	NA	Yes	Fetal_Cortex	2.09069e-11	rs200977;rs34864993;rs200977:rs200967:rs200965:rs200977	17
ENSG00000184348	HIST1H2AK	6	27805658	27806117	-1	protein_coding	8330	0.0684285	-0.0412441	5	9571	36	0.000483139	0.040686	BRAINEAC/OCTX	NA	Yes	Adult_Cortex:Fetal_Cortex	1.03785e-11	rs200977;rs34864993;rs9468223;rs200967;rs200967:rs200965:rs200977;rs34864993:rs200977:rs200965	17
ENSG00000233822	HIST1H2BN	6	27806323	27823487	1	protein_coding	8341	0.139775	0.145508	8	15.9	10	0.000227228	0.0234488	GTEx/v8/Esophagus_Muscularis	+	Yes	Adult_Cortex:Fetal_Cortex	1.03785e-11	rs200977;rs34864993;rs9468223;rs200967;rs200967:rs200965:rs200977;rs34864993:rs200977:rs200965	17
ENSG00000198374	HIST1H2AL	6	27833034	27833606	1	protein_coding	8332	0.0624869	-0.360341	6	15.9	0	NA	NA	NA	NA	Yes	Fetal_Cortex	1.03785e-11	rs200977;rs34864993:rs9468223:rs200977:rs200965:rs200967:rs200965;rs9468223;rs200967	17
ENSG00000184357	HIST1H1B	6	27834570	27835359	-1	protein_coding	3009	0.509139	-0.0898951	7	15.9	0	NA	NA	NA	NA	Yes	Fetal_Cortex	1.03785e-11	rs200977;rs34864993;rs34864993:rs9468223:rs200977:rs200965:rs200967:rs200965;rs9468223;rs200967	17
ENSG00000182572	HIST1H3I	6	27839623	27840099	-1	protein_coding	8354	0.36088	-0.232438	8	15.9	0	NA	NA	NA	NA	Yes	Fetal_Cortex	1.03785e-11	rs200977;rs34864993;rs200967;rs34864993:rs9468223:rs200977:rs200965:rs200967:rs200965;rs9468223	17
ENSG00000198558	HIST1H4L	6	27840926	27841289	-1	protein_coding	8368	0.191235	0.42689	8	15.9	5	0.000184922	0.0143228	PsychENCODE_eQTLs	+	Yes	Fetal_Cortex	1.22326e-11	rs200977;rs34864993;rs200967;rs200965;rs200967:rs200965:rs200977	17
ENSG00000197153	HIST1H3J	6	27858093	27860884	-1	protein_coding	8356	0.695884	-0.189708	13	9338	0	NA	NA	NA	NA	Yes	Promoter_anchored_loops:Adult_Cortex:Fetal_Cortex	1.03785e-11	rs200965;rs200977;rs200967;rs9468223;rs34864993;rs34864993:rs9468223:rs200977:rs200967	17
ENSG00000233224	HIST1H2AM	6	27860477	27860963	-1	protein_coding	8336	0.000856482	-0.225135	13	9338	0	NA	NA	NA	NA	Yes	Promoter_anchored_loops:Adult_Cortex:Fetal_Cortex	1.03785e-11	rs200965;rs200977;rs200967;rs9468223;rs34864993;rs34864993:rs9468223:rs200977:rs200967	17
ENSG00000196331	HIST1H2BO	6	27861203	27861669	1	protein_coding	8348	3.07278e-05	-0.223063	12	9338	0	NA	NA	NA	NA	Yes	Promoter_anchored_loops:Adult_Cortex:Fetal_Cortex	1.03785e-11	rs200965;rs200977;rs200967;rs9468223;rs34864993;rs34864993:rs9468223:rs200977:rs200967	17
ENSG00000124657	OR2B6	6	27925019	27925960	1	protein_coding	26212	0.0407309	-0.0981731	1	0.002	0	NA	NA	NA	NA	No	NA	5.90633e-10	rs200977;rs34864993	17
ENSG00000197279	ZNF165	6	28048753	28057341	1	protein_coding	7718	0.000563292	0.227981	0	0	64	3.47352e-09	1.03007e-10	PsychENCODE_eQTLs:CMC_SVA_cis:CMC_NoSVA_cis:GTEx/v8/Colon_Sigmoid:GTEx/v8/Esophagus_Gastroesophageal_Junction:GTEx/v8/Esophagus_Mucosa:GTEx/v8/Esophagus_Muscularis	+	No	NA	1.03785e-11	rs9468223;rs200977;rs200965;rs34864993;rs200967	17
ENSG00000196812	ZSCAN16	6	28092338	28097860	1	protein_coding	80345	2.67303e-06	0.184187	0	0	26	3.67586e-08	6.28002e-06	PsychENCODE_eQTLs:CMC_SVA_cis	+	Yes	Adult_Cortex:Fetal_Cortex	2.09069e-11	rs9468223;rs200965;rs200967;rs200967:rs200965:rs200977;rs34864993	17
ENSG00000198315	ZKSCAN8	6	28109688	28127250	1	protein_coding	7745	0.000231595	-0.142528	0	0	75	2.20706e-07	3.82047e-07	PsychENCODE_eQTLs:CMC_SVA_cis:BRAINEAC/CRBL:GTEx/v8/Brain_Anterior_cingulate_cortex_BA24:GTEx/v8/Brain_Caudate_basal_ganglia:GTEx/v8/Brain_Cerebellar_Hemisphere:GTEx/v8/Brain_Cerebellum:GTEx/v8/Brain_Cortex:GTEx/v8/Brain_Frontal_Cortex_BA9:GTEx/v8/Brain_Hippocampus:GTEx/v8/Brain_Nucleus_accumbens_basal_ganglia:GTEx/v8/Brain_Putamen_basal_ganglia:GTEx/v8/Colon_Transverse	+	Yes	Fetal_Cortex	1.03785e-11	rs200977;rs34864993;rs9468223;rs200967;rs200965;rs200965:rs200977:rs200967:rs200965;rs200967:rs200977	17
ENSG00000137185	ZSCAN9	6	28192664	28201260	1	protein_coding	7746	4.10249e-08	0.461166	0	0	72	1.71814e-07	1.32027e-06	PsychENCODE_eQTLs:CMC_SVA_cis:GTEx/v8/Brain_Cerebellar_Hemisphere:GTEx/v8/Brain_Cerebellum:GTEx/v8/Brain_Cortex:GTEx/v8/Brain_Hippocampus:GTEx/v8/Colon_Transverse	-	Yes	Adult_Cortex:Fetal_Cortex	1.03785e-11	rs200977;rs34864993;rs200965;rs9468223;rs200967;rs200967:rs200965:rs200977;rs34864993:rs200977	17
ENSG00000187626	ZKSCAN4	6	28212401	28227011	-1	protein_coding	387032	6.74288e-05	0.661631	0	0	12	6.62915e-05	0.03375	GTEx/v8/Small_Intestine_Terminal_Ileum	-	Yes	Adult_Cortex	2.09069e-11	rs200977;rs34864993;rs200967:rs200965:rs200977	17
ENSG00000189134	NKAPL	6	28227098	28228736	1	protein_coding	222698	0.000165621	0.0513426	0	0	0	NA	NA	NA	NA	Yes	Adult_Cortex	2.09069e-11	rs200967:rs200965:rs200977;rs34864993	17
ENSG00000137338	PGBD1	6	28249314	28270326	1	protein_coding	84547	1.46735e-05	-0.0800605	0	0	30	2.10421e-05	5.41508e-06	GTEx/v8/Brain_Cerebellum:GTEx/v8/Brain_Spinal_cord_cervical_c-1:GTEx/v8/Colon_Sigmoid	-	Yes	Adult_Cortex:Fetal_Cortex	1.03785e-11	rs200977;rs34864993;rs9468223;rs200967;rs200967:rs200965:rs200977	17
ENSG00000235109	ZSCAN31	6	28292470	28324048	-1	protein_coding	64288	3.77127e-09	1.10713	0	0	75	1.16367e-22	6.26409e-32	PsychENCODE_eQTLs:CMC_SVA_cis:CMC_NoSVA_cis:BRAINEAC/TCTX:BRAINEAC/WHMT:GTEx/v8/Brain_Amygdala:GTEx/v8/Brain_Anterior_cingulate_cortex_BA24:GTEx/v8/Brain_Caudate_basal_ganglia:GTEx/v8/Brain_Cortex:GTEx/v8/Brain_Frontal_Cortex_BA9:GTEx/v8/Brain_Hippocampus:GTEx/v8/Brain_Hypothalamus:GTEx/v8/Brain_Nucleus_accumbens_basal_ganglia:GTEx/v8/Brain_Putamen_basal_ganglia:GTEx/v8/Brain_Spinal_cord_cervical_c-1:GTEx/v8/Brain_Substantia_nigra:GTEx/v8/Colon_Sigmoid:GTEx/v8/Colon_Transverse:GTEx/v8/Esophagus_Gastroesophageal_Junction:GTEx/v8/Esophagus_Mucosa:GTEx/v8/Esophagus_Muscularis:GTEx/v8/Stomach	-	No	NA	1.03785e-11	rs200977;rs34864993;rs9468223;rs200965;rs200967	17
ENSG00000189298	ZKSCAN3	6	28317691	28336947	1	protein_coding	80317	0.000122608	-0.652443	0	0	73	4.90554e-12	4.77579e-16	PsychENCODE_eQTLs:CMC_SVA_cis:GTEx/v8/Brain_Cerebellum:GTEx/v8/Brain_Cortex:GTEx/v8/Brain_Frontal_Cortex_BA9:GTEx/v8/Colon_Transverse:GTEx/v8/Esophagus_Gastroesophageal_Junction:GTEx/v8/Esophagus_Mucosa:GTEx/v8/Esophagus_Muscularis	+	Yes	Fetal_Cortex	1.03785e-11	rs200977;rs34864993;rs9468223;rs200965;rs200967;rs200967:rs200965:rs200977	17
ENSG00000187987	ZSCAN23	6	28399707	28411279	-1	protein_coding	222696	0.00270295	0.0706565	0	0	75	7.28635e-24	2.07499e-31	PsychENCODE_eQTLs:CMC_SVA_cis:CMC_SVA_trans:CMC_NoSVA_cis:BRAINEAC/CRBL:BRAINEAC/OCTX:BRAINEAC/WHMT:GTEx/v8/Brain_Cerebellar_Hemisphere:GTEx/v8/Brain_Cerebellum:GTEx/v8/Brain_Cortex:GTEx/v8/Brain_Hypothalamus:GTEx/v8/Brain_Spinal_cord_cervical_c-1:GTEx/v8/Colon_Sigmoid:GTEx/v8/Colon_Transverse:GTEx/v8/Esophagus_Gastroesophageal_Junction:GTEx/v8/Esophagus_Mucosa:GTEx/v8/Esophagus_Muscularis:GTEx/v8/Small_Intestine_Terminal_Ileum:GTEx/v8/Stomach	-	No	NA	1.03785e-11	rs200977;rs34864993;rs9468223;rs200965;rs200967	17
ENSG00000204713	TRIM27	6	28870779	28891766	-1	protein_coding	5987	0.878752	-0.142068	0	0	9	1.6067e-06	1.45568e-54	GTEx/v8/Esophagus_Mucosa	+	No	NA	4.99611e-10	rs200977;rs34864993	17
ENSG00000234127	TRIM26	6	30152232	30181204	-1	protein_coding	7726	0.829654	1.12259	0	0	1	NA	0.009	CMC_SVA_cis	-	No	NA	2.45077e-10	rs3130063	17
ENSG00000204592	HLA-E	6	30457244	30461982	1	protein_coding	3133	0.347084	-0.0808762	0	0	1	NA	0.049	CMC_SVA_cis	-	No	NA	2.45077e-10	rs3130063	17
ENSG00000137343	ATAT1	6	30594619	30614600	1	protein_coding	79969	0.0143739	-0.562123	0	0	0	NA	NA	NA	NA	Yes	Promoter_anchored_loops	2.45077e-10	rs3130063	17
ENSG00000146112	PPP1R18	6	30644166	30655672	-1	protein_coding	170954	0.121202	-1.52663	0	0	4	9.99178e-08	1.21544e-10	GTEx/v8/Esophagus_Muscularis	+	No	NA	1.47838e-11	rs3130063	17
ENSG00000196230	TUBB	6	30687978	30693203	1	protein_coding	203068	0.875277	0.97145	0	0	1	NA	0.049	CMC_SVA_cis	+	No	NA	2.45077e-10	rs3130063	17
ENSG00000137312	FLOT1	6	30695486	30710510	-1	protein_coding	10211	0.0152734	NA	0	0	6	1.35245e-06	4.52712e-11	GTEx/v8/Brain_Caudate_basal_ganglia:GTEx/v8/Brain_Cerebellar_Hemisphere:GTEx/v8/Brain_Cerebellum:GTEx/v8/Brain_Cortex:GTEx/v8/Esophagus_Gastroesophageal_Junction:GTEx/v8/Esophagus_Mucosa:GTEx/v8/Esophagus_Muscularis:GTEx/v8/Small_Intestine_Terminal_Ileum:GTEx/v8/Stomach	-	No	NA	1.47838e-11	rs3130063;rs2523569	17
ENSG00000137331	IER3	6	30710976	30712331	-1	protein_coding	8870	0.671462	0.0243271	0	0	1	0.000152068	4.92464e-05	GTEx/v8/Esophagus_Mucosa	-	No	NA	4.01163e-11	rs3130063	17
ENSG00000137411	VARS2	6	30876019	30894236	1	protein_coding	57176	4.2195e-14	NA	0	0	12	1.89042e-07	1.34832e-46	CMC_SVA_cis:CMC_SVA_trans:CMC_NoSVA_cis:GTEx/v8/Brain_Frontal_Cortex_BA9:GTEx/v8/Brain_Hypothalamus:GTEx/v8/Colon_Transverse:GTEx/v8/Esophagus_Gastroesophageal_Junction:GTEx/v8/Esophagus_Muscularis:GTEx/v8/Small_Intestine_Terminal_Ileum	+	No	NA	1.47838e-11	rs3130063;rs2523578;rs2523569;rs1144708;rs369637	17
ENSG00000204544	MUC21	6	30951495	30957680	1	protein_coding	394263	0.331419	1.79688	0	0	2	4.34021e-05	1.07272e-07	GTEx/v8/Esophagus_Mucosa	-	No	NA	6.12587e-11	rs2523578	17
ENSG00000261272	MUC22	6	30978251	31003179	1	protein_coding	100507679	NA	0.892689	0	0	2	2.18912e-05	1.37238e-26	GTEx/v8/Esophagus_Mucosa	+	No	NA	5.80415e-11	rs3130063	17
ENSG00000204540	PSORS1C1	6	31082527	31107869	1	protein_coding	170679	0.000855356	2.37272	1	0.386	10	6.36707e-19	1.38834e-99	GTEx/v8/Brain_Cerebellar_Hemisphere:GTEx/v8/Brain_Hippocampus:GTEx/v8/Brain_Hypothalamus:GTEx/v8/Brain_Spinal_cord_cervical_c-1:GTEx/v8/Brain_Substantia_nigra:GTEx/v8/Colon_Sigmoid:GTEx/v8/Colon_Transverse:GTEx/v8/Esophagus_Gastroesophageal_Junction:GTEx/v8/Esophagus_Mucosa:GTEx/v8/Esophagus_Muscularis:GTEx/v8/Small_Intestine_Terminal_Ileum:GTEx/v8/Stomach	+	No	NA	1.47838e-11	rs3130063;rs2523578;rs2534664;rs369637	17
ENSG00000204538	PSORS1C2	6	31105313	31107127	-1	protein_coding	170680	0.104503	2.43887	1	0.386	12	1.91983e-10	1.25216e-63	GTEx/v8/Colon_Sigmoid:GTEx/v8/Colon_Transverse:GTEx/v8/Esophagus_Gastroesophageal_Junction:GTEx/v8/Esophagus_Mucosa:GTEx/v8/Esophagus_Muscularis:GTEx/v8/Stomach	+	No	NA	1.88234e-11	rs3130063;rs2523578;rs2534664;rs2856448;rs369637;rs2523569	17
ENSG00000204536	CCHCR1	6	31110216	31126015	-1	protein_coding	54535	6.50104e-08	NA	1	0.386	12	2.06185e-16	2.69671e-40	CMC_SVA_cis:GTEx/v8/Brain_Cerebellar_Hemisphere:GTEx/v8/Brain_Cerebellum:GTEx/v8/Colon_Sigmoid:GTEx/v8/Colon_Transverse:GTEx/v8/Esophagus_Gastroesophageal_Junction:GTEx/v8/Esophagus_Mucosa:GTEx/v8/Esophagus_Muscularis:GTEx/v8/Small_Intestine_Terminal_Ileum:GTEx/v8/Stomach	-	Yes	Promoter_anchored_loops	1.47838e-11	rs3130063;rs2523569;rs369637;rs1144708;rs2523578;rs3130063:rs2523578:rs2523569	17
ENSG00000137310	TCF19	6	31126319	31134936	1	protein_coding	6941	0.000232744	2.24538	0	0	4	4.64517e-06	3.7802e-36	GTEx/v8/Esophagus_Mucosa	-	Yes	Promoter_anchored_loops	4.01163e-11	rs2523578;rs2523569;rs3130063:rs2523578:rs2523569	17
ENSG00000204531	POU5F1	6	31132119	31148508	-1	protein_coding	5460	0.889691	0.511715	0	0	6	1.08072e-05	3.13457e-61	GTEx/v8/Colon_Sigmoid:GTEx/v8/Esophagus_Mucosa	-	Yes	Promoter_anchored_loops	1.47838e-11	rs3130063;rs2523569	17
ENSG00000206344	HCG27	6	31165537	31171745	1	protein_coding	253018	NA	NA	0	0	3	9.76332e-15	8.30369e-26	CMC_SVA_cis:GTEx/v8/Brain_Caudate_basal_ganglia:GTEx/v8/Brain_Cerebellar_Hemisphere:GTEx/v8/Brain_Cerebellum:GTEx/v8/Brain_Frontal_Cortex_BA9:GTEx/v8/Brain_Hippocampus:GTEx/v8/Colon_Sigmoid:GTEx/v8/Colon_Transverse:GTEx/v8/Esophagus_Gastroesophageal_Junction:GTEx/v8/Esophagus_Mucosa:GTEx/v8/Esophagus_Muscularis:GTEx/v8/Stomach	+	Yes	Promoter_anchored_loops	1.47838e-11	rs2523578;rs2534664;rs3130063:rs369637	17
ENSG00000204525	HLA-C	6	31236526	31239907	-1	protein_coding	3107	9.94564e-10	8.44189	0	0	35	4.98022e-30	2.60738e-63	eQTLcatalogue/BrainSeq_ge_brain:CMC_SVA_cis:CMC_SVA_trans:CMC_NoSVA_cis:CMC_NoSVA_trans:GTEx/v8/Brain_Amygdala:GTEx/v8/Brain_Anterior_cingulate_cortex_BA24:GTEx/v8/Brain_Caudate_basal_ganglia:GTEx/v8/Brain_Cerebellar_Hemisphere:GTEx/v8/Brain_Cerebellum:GTEx/v8/Brain_Cortex:GTEx/v8/Brain_Frontal_Cortex_BA9:GTEx/v8/Brain_Hippocampus:GTEx/v8/Brain_Hypothalamus:GTEx/v8/Brain_Nucleus_accumbens_basal_ganglia:GTEx/v8/Brain_Putamen_basal_ganglia:GTEx/v8/Brain_Spinal_cord_cervical_c-1:GTEx/v8/Brain_Substantia_nigra:GTEx/v8/Colon_Sigmoid:GTEx/v8/Colon_Transverse:GTEx/v8/Esophagus_Gastroesophageal_Junction:GTEx/v8/Esophagus_Mucosa:GTEx/v8/Esophagus_Muscularis:GTEx/v8/Stomach	-	Yes	Promoter_anchored_loops	1.03785e-11	rs3130063;rs2523578;rs2534664;rs2523569;rs2856448;rs369637;rs200977;rs34864993;rs3130063:rs2523578:rs2523569	17
ENSG00000234745	HLA-B	6	31321649	31324965	-1	protein_coding	3106	0.00266463	10.6253	5	11.86	12	9.50377e-13	4.75189e-09	eQTLcatalogue/BrainSeq_ge_brain:CMC_SVA_cis:CMC_NoSVA_cis:GTEx/v8/Brain_Nucleus_accumbens_basal_ganglia:GTEx/v8/Colon_Sigmoid:GTEx/v8/Esophagus_Muscularis	-	No	NA	1.47838e-11	rs3130063;rs2523578;rs2523569;rs369637;rs2534664	17
ENSG00000204520	MICA	6	31371356	31383092	1	protein_coding	100507436	0.00037802	2.27712	0	0	5	1.12313e-09	2.20526e-54	eQTLcatalogue/BrainSeq_ge_brain:CMC_SVA_cis:GTEx/v8/Brain_Caudate_basal_ganglia:GTEx/v8/Brain_Cortex:GTEx/v8/Brain_Nucleus_accumbens_basal_ganglia:GTEx/v8/Colon_Sigmoid:GTEx/v8/Colon_Transverse:GTEx/v8/Esophagus_Gastroesophageal_Junction:GTEx/v8/Esophagus_Mucosa:GTEx/v8/Esophagus_Muscularis:GTEx/v8/Stomach	-	Yes	Promoter_anchored_loops	1.88234e-11	rs2523578;rs2534664;rs3130063;rs2534664:rs2856448:rs369637	17
ENSG00000204516	MICB	6	31462658	31478901	1	protein_coding	4277	0.000284377	0.724392	1	3484	14	6.38496e-34	2.64106e-56	eQTLcatalogue/BrainSeq_ge_brain:BRAINEAC/CRBL:GTEx/v8/Brain_Cerebellar_Hemisphere:GTEx/v8/Brain_Cerebellum:GTEx/v8/Brain_Cortex:GTEx/v8/Brain_Frontal_Cortex_BA9:GTEx/v8/Brain_Hippocampus:GTEx/v8/Colon_Sigmoid:GTEx/v8/Colon_Transverse:GTEx/v8/Esophagus_Gastroesophageal_Junction:GTEx/v8/Esophagus_Mucosa:GTEx/v8/Esophagus_Muscularis:GTEx/v8/Stomach	-	No	NA	1.47838e-11	rs2534664;rs3130063;rs369637;rs2523569;rs1144708;rs2523578;rs2856448	17
ENSG00000254870	ATP6V1G2-DDX39B	6	31497996	31514385	-1	protein_coding	100532737	NA	NA	0	0	0	NA	NA	NA	NA	Yes	Promoter_anchored_loops	1.47838e-11	rs2534664:rs3130063	17
ENSG00000198563	DDX39B	6	31497996	31510225	-1	protein_coding	7919	0.997728	0.551698	0	0	2	4.65865e-05	2.96227e-05	GTEx/v8/Brain_Cerebellum	+	Yes	Promoter_anchored_loops	1.47838e-11	rs2523578;rs2534664:rs3130063	17
ENSG00000213760	ATP6V1G2	6	31512239	31516204	-1	protein_coding	534	0.22479	0.5586	0	0	2	6.99405e-05	1.03939e-09	GTEx/v8/Esophagus_Mucosa	+	Yes	Promoter_anchored_loops	1.47838e-11	rs2523578;rs2534664:rs3130063	17
ENSG00000204498	NFKBIL1	6	31514647	31526606	1	protein_coding	4795	0.816647	0.117968	0	0	0	NA	NA	NA	NA	Yes	Promoter_anchored_loops	1.47838e-11	rs2534664:rs3130063	17
ENSG00000226979	LTA	6	31539831	31542101	1	protein_coding	4049	0.743247	0.0526	1	0.273	0	NA	NA	NA	NA	Yes	Promoter_anchored_loops	1.47838e-11	rs3130063	17
ENSG00000232810	TNF	6	31543344	31546113	1	protein_coding	7124	0.272829	-0.462056	1	0.273	0	NA	NA	NA	NA	No	NA	1.88234e-11	rs3130063	17
ENSG00000227507	LTB	6	31548302	31550299	-1	protein_coding	4050	1.00563e-05	-0.0657546	2	0.273	0	NA	NA	NA	NA	Yes	Promoter_anchored_loops	1.47838e-11	rs3130063	17
ENSG00000204482	LST1	6	31553901	31556686	1	protein_coding	7940	0.00253791	0.289221	2	0.273	0	NA	NA	NA	NA	Yes	Promoter_anchored_loops	1.47838e-11	rs3130063	17
ENSG00000204475	NCR3	6	31556672	31560762	-1	protein_coding	259197	0.00146131	0.872155	2	0.273	0	NA	NA	NA	NA	Yes	Promoter_anchored_loops	1.47838e-11	rs3130063	17
ENSG00000204472	AIF1	6	31582961	31584798	1	protein_coding	199	0.0127986	-0.264551	0	0	2	NA	0.049	CMC_SVA_cis	+	Yes	Promoter_anchored_loops:Adult_Cortex:Fetal_Cortex	1.47838e-11	rs2523578;rs3130063:rs2534664	17
ENSG00000204469	PRRC2A	6	31588497	31605548	1	protein_coding	7916	1	NA	0	0	0	NA	NA	NA	NA	Yes	Promoter_anchored_loops:Adult_Cortex:Fetal_Cortex	1.47838e-11	rs3130063:rs2534664	17
ENSG00000204463	BAG6	6	31606805	31620482	-1	protein_coding	7917	0.999988	-0.32119	0	0	11	6.79655e-07	9.59049e-21	eQTLcatalogue/BrainSeq_ge_brain:CMC_SVA_cis:GTEx/v8/Brain_Cortex:GTEx/v8/Brain_Frontal_Cortex_BA9:GTEx/v8/Colon_Sigmoid:GTEx/v8/Esophagus_Gastroesophageal_Junction:GTEx/v8/Esophagus_Muscularis	+	Yes	Promoter_anchored_loops:Adult_Cortex:Fetal_Cortex	1.47838e-11	rs2856448;rs3130063;rs2523578;rs1144708;rs369637;rs3130063:rs2856448:rs369637:rs2534664	17
ENSG00000204444	APOM	6	31620193	31625987	1	protein_coding	55937	0.00854308	-0.533737	0	0	3	9.76384e-07	0.000738472	GTEx/v8/Colon_Transverse:GTEx/v8/Stomach	+	Yes	Promoter_anchored_loops:Adult_Cortex:Fetal_Cortex	1.88234e-11	rs3130063;rs369637;rs3130063:rs2856448:rs369637:rs2534664	17
ENSG00000204439	C6orf47	6	31626075	31628549	-1	protein_coding	57827	0.169848	-0.557276	0	0	0	NA	NA	NA	NA	Yes	Promoter_anchored_loops	5.80415e-11	rs3130063	17
ENSG00000204438	GPANK1	6	31629006	31634060	-1	protein_coding	7918	0.000931901	0.994021	0	0	5	2.1162e-07	0.000643663	GTEx/v8/Esophagus_Gastroesophageal_Junction	+	Yes	Promoter_anchored_loops	1.47838e-11	rs3130063;rs2523578;rs3130063:rs2856448:rs369637	17
ENSG00000204435	CSNK2B	6	31633013	31638120	1	protein_coding	1460	0.943857	0.192574	0	0	3	NA	0.009	CMC_SVA_cis	-	Yes	Promoter_anchored_loops	4.01163e-11	rs3130063;rs2523578;rs3130063:rs2856448:rs369637	17
ENSG00000263020	CSNK2B-LY6G5B-1181	6	31633879	31641323	1	protein_coding	NA	0.196071	NA	0	0	0	NA	NA	NA	NA	Yes	Promoter_anchored_loops	2.45077e-10	rs3130063:rs2856448:rs369637	17
ENSG00000240053	LY6G5B	6	31637944	31641553	1	protein_coding	58496	0.000871194	0.370528	0	0	8	3.38081e-09	1.22634e-30	CMC_SVA_cis:CMC_NoSVA_cis:GTEx/v8/Brain_Amygdala:GTEx/v8/Brain_Cortex:GTEx/v8/Colon_Transverse:GTEx/v8/Esophagus_Gastroesophageal_Junction:GTEx/v8/Esophagus_Mucosa:GTEx/v8/Esophagus_Muscularis:GTEx/v8/Stomach	-	Yes	Promoter_anchored_loops	1.47838e-11	rs3130063;rs2523578;rs1144708;rs2854275;rs3130063:rs2856448:rs369637	17
ENSG00000204428	LY6G5C	6	31644461	31651817	-1	protein_coding	80741	0.61467	0.183113	0	0	1	2.38002e-20	3.18686e-46	eQTLcatalogue/BrainSeq_ge_brain:GTEx/v8/Brain_Amygdala:GTEx/v8/Brain_Anterior_cingulate_cortex_BA24:GTEx/v8/Brain_Caudate_basal_ganglia:GTEx/v8/Brain_Cerebellar_Hemisphere:GTEx/v8/Brain_Cerebellum:GTEx/v8/Brain_Cortex:GTEx/v8/Brain_Hippocampus:GTEx/v8/Brain_Nucleus_accumbens_basal_ganglia:GTEx/v8/Brain_Putamen_basal_ganglia:GTEx/v8/Brain_Spinal_cord_cervical_c-1:GTEx/v8/Colon_Sigmoid:GTEx/v8/Esophagus_Muscularis:GTEx/v8/Small_Intestine_Terminal_Ileum	+	Yes	Promoter_anchored_loops	5.80415e-11	rs1144708;rs3130063	17
ENSG00000204427	ABHD16A	6	31654726	31671221	-1	protein_coding	7920	0.988883	-0.376322	0	0	0	NA	NA	NA	NA	Yes	Promoter_anchored_loops:Adult_Cortex	1.88234e-11	rs1144708:rs3130063	17
ENSG00000204422	XXbac-BPG32J3.20	6	31654739	31681849	-1	protein_coding	NA	NA	NA	0	0	0	NA	NA	NA	NA	Yes	Promoter_anchored_loops	5.80415e-11	rs3130063	17
ENSG00000204424	LY6G6F	6	31674640	31685581	1	protein_coding	259215	2.55909e-06	-0.134424	0	0	1	1.27423e-06	3.84373e-05	GTEx/v8/Esophagus_Mucosa	-	Yes	Promoter_anchored_loops:Adult_Cortex	1.88234e-11	rs1144708;rs1144708:rs3130063	17
ENSG00000250641	MEGT1	6	31674681	31685695	1	protein_coding	110599563	2.30552e-05	NA	0	0	0	NA	NA	NA	NA	Yes	Promoter_anchored_loops:Adult_Cortex	1.88234e-11	rs1144708:rs3130063	17
ENSG00000255552	LY6G6E	6	31679548	31681842	-1	protein_coding	79136	NA	NA	0	0	1	3.03379e-08	1.54334e-07	GTEx/v8/Esophagus_Mucosa	-	Yes	Promoter_anchored_loops	5.80415e-11	rs1144708;rs3130063	17
ENSG00000244355	LY6G6D	6	31683133	31685581	1	protein_coding	58530	0.542858	0.0652801	0	0	1	2.31774e-06	8.84748e-05	GTEx/v8/Esophagus_Mucosa	-	Yes	Promoter_anchored_loops	5.80415e-11	rs1144708;rs3130063	17
ENSG00000204420	C6orf25	6	31686371	31694491	1	protein_coding	80739	0.00403769	-0.298211	0	0	8	4.21972e-11	3.85394e-15	GTEx/v8/Brain_Caudate_basal_ganglia:GTEx/v8/Esophagus_Mucosa	-	Yes	Promoter_anchored_loops	1.47838e-11	rs1144708;rs3130063;rs369637	17
ENSG00000204421	LY6G6C	6	31686425	31689622	-1	protein_coding	80740	0.0016527	-0.0629606	0	0	13	1.33728e-24	3.53452e-41	GTEx/v8/Esophagus_Mucosa	-	Yes	Promoter_anchored_loops	1.47838e-11	rs3130063;rs2523578;rs2523569;rs1144708;rs369637;rs2854275	17
ENSG00000213722	DDAH2	6	31694815	31698394	-1	protein_coding	23564	0.842139	-0.370986	0	0	11	7.24873e-14	4.92575e-09	CMC_SVA_cis:GTEx/v8/Brain_Caudate_basal_ganglia:GTEx/v8/Brain_Cerebellar_Hemisphere:GTEx/v8/Brain_Cerebellum:GTEx/v8/Brain_Cortex:GTEx/v8/Brain_Frontal_Cortex_BA9:GTEx/v8/Brain_Hypothalamus	+	Yes	Promoter_anchored_loops	1.47838e-11	rs3130063;rs2523578;rs1144708;rs2856448;rs369637	17
ENSG00000213719	CLIC1	6	31698358	31707540	-1	protein_coding	1192	0.0124562	0.517818	1	0.372	1	0.000222852	4.46771e-05	GTEx/v8/Esophagus_Mucosa	+	Yes	Promoter_anchored_loops:Fetal_Cortex	1.47838e-11	rs1144708;rs3130063	17
ENSG00000204410	MSH5	6	31707725	31732622	1	protein_coding	4439	6.1388e-08	-0.0743933	1	0.372	6	1.75738e-06	0.000164288	GTEx/v8/Brain_Frontal_Cortex_BA9:GTEx/v8/Brain_Putamen_basal_ganglia:GTEx/v8/Esophagus_Mucosa	+	Yes	Promoter_anchored_loops:Fetal_Cortex	1.47838e-11	rs1144708;rs3130063;rs2854275;rs369637	17
ENSG00000255152	MSH5-SAPCD1	6	31707797	31732628	1	protein_coding	100532732	NA	NA	1	0.372	0	NA	NA	NA	NA	Yes	Promoter_anchored_loops:Fetal_Cortex	1.88234e-11	rs1144708;rs3130063	17
ENSG00000204392	LSM2	6	31765173	31774761	-1	protein_coding	57819	0.00596282	-0.429998	0	0	0	NA	NA	NA	NA	Yes	Promoter_anchored_loops:Adult_Cortex	1.88234e-11	rs1144708:rs2534664:rs3130063	17
ENSG00000204390	HSPA1L	6	31777396	31783437	-1	protein_coding	3305	2.19041e-06	-0.11285	0	0	0	NA	NA	NA	NA	Yes	Promoter_anchored_loops:Fetal_Cortex	1.88234e-11	rs2534664:rs3130063	17
ENSG00000204389	HSPA1A	6	31783291	31785723	1	protein_coding	3303	NA	-0.0681399	0	0	0	NA	NA	NA	NA	Yes	Promoter_anchored_loops:Fetal_Cortex	1.88234e-11	rs2534664:rs3130063	17
ENSG00000204388	HSPA1B	6	31795512	31798031	1	protein_coding	3304	NA	0.733333	0	0	0	NA	NA	NA	NA	Yes	Promoter_anchored_loops	7.4931e-10	rs1144708	17
ENSG00000204387	C6orf48	6	31802385	31807541	1	protein_coding	50854	5.82447e-05	-0.0706833	0	0	1	3.50986e-05	7.65844e-07	GTEx/v8/Esophagus_Muscularis	+	Yes	Promoter_anchored_loops:Fetal_Cortex	1.88234e-11	rs1144708;rs1144708:rs3130063	17
ENSG00000204386	NEU1	6	31825436	31830683	-1	protein_coding	4758	1.93154e-05	-0.509633	1	10.75	0	NA	NA	NA	NA	No	NA	5.80415e-11	rs3130063	17
ENSG00000204385	SLC44A4	6	31830969	31846823	-1	protein_coding	80736	8.2783e-08	0.141295	1	10.75	0	NA	NA	NA	NA	Yes	Promoter_anchored_loops	1.47838e-11	rs3130063	17
ENSG00000204371	EHMT2	6	31847536	31865464	-1	protein_coding	10919	0.0644715	-0.142114	1	10.75	3	2.69682e-05	1.81032e-05	GTEx/v8/Brain_Caudate_basal_ganglia	+	Yes	Promoter_anchored_loops	5.80415e-11	rs3130063;rs2523578;rs2856448	17
ENSG00000166278	C2	6	31865562	31913449	1	protein_coding	717	1.37889e-06	-0.608182	0	0	0	NA	NA	NA	NA	Yes	Promoter_anchored_loops	5.80415e-11	rs3130063	17
ENSG00000204366	ZBTB12	6	31867384	31869769	-1	protein_coding	221527	0.807401	NA	0	0	1	0.000127778	0.00579049	GTEx/v8/Esophagus_Gastroesophageal_Junction	+	Yes	Promoter_anchored_loops:Adult_Cortex:Fetal_Cortex	1.88234e-11	rs2854275;rs3130063	17
ENSG00000243649	CFB	6	31895475	31919861	1	protein_coding	629	0.000978859	-0.355687	0	0	0	NA	NA	NA	NA	Yes	Promoter_anchored_loops	2.01116e-09	rs369637	17
ENSG00000244255	CFB	6	31895475	31919825	1	protein_coding	629	NA	-0.355687	0	0	0	NA	NA	NA	NA	Yes	Promoter_anchored_loops	2.01116e-09	rs369637	17
ENSG00000204356	NELFE	6	31919864	31926887	-1	protein_coding	7936	0.756273	-0.0686102	0	0	0	NA	NA	NA	NA	Yes	Adult_Cortex:Fetal_Cortex	1.88234e-11	rs3130063	17
ENSG00000204351	SKIV2L	6	31926857	31937532	1	protein_coding	6499	1.11012e-15	-0.360101	0	0	11	6.55939e-07	1.16295e-33	eQTLcatalogue/BrainSeq_ge_brain:CMC_SVA_cis:GTEx/v8/Esophagus_Mucosa	+	Yes	Adult_Cortex:Fetal_Cortex	1.47838e-11	rs2534664;rs2856448;rs3130063;rs2523578;rs369637	17
ENSG00000204348	DXO	6	31937587	31940069	-1	protein_coding	1797	4.9848e-10	NA	0	0	2	1.28687e-06	6.52087e-14	GTEx/v8/Esophagus_Mucosa:GTEx/v8/Esophagus_Muscularis	+	Yes	Promoter_anchored_loops	2.01116e-09	rs369637;rs2856448:rs369637	17
ENSG00000204344	STK19	6	31938868	31950598	1	protein_coding	8859	0.00461708	-0.316128	0	0	0	NA	NA	NA	NA	Yes	Promoter_anchored_loops	2.21382e-09	rs2856448:rs369637	17
ENSG00000244731	C4A	6	31949801	31970458	1	protein_coding	720	NA	-0.318572	0	0	56	2.66357e-38	5.32901e-31	eQTLcatalogue/BrainSeq_ge_brain:CMC_SVA_cis:CMC_SVA_trans:CMC_NoSVA_cis:BRAINEAC/CRBL:GTEx/v8/Brain_Amygdala:GTEx/v8/Brain_Anterior_cingulate_cortex_BA24:GTEx/v8/Brain_Caudate_basal_ganglia:GTEx/v8/Brain_Cerebellar_Hemisphere:GTEx/v8/Brain_Cerebellum:GTEx/v8/Brain_Cortex:GTEx/v8/Brain_Frontal_Cortex_BA9:GTEx/v8/Brain_Hippocampus:GTEx/v8/Brain_Hypothalamus:GTEx/v8/Brain_Nucleus_accumbens_basal_ganglia:GTEx/v8/Brain_Putamen_basal_ganglia:GTEx/v8/Brain_Spinal_cord_cervical_c-1:GTEx/v8/Colon_Sigmoid:GTEx/v8/Colon_Transverse:GTEx/v8/Esophagus_Gastroesophageal_Junction:GTEx/v8/Esophagus_Mucosa:GTEx/v8/Esophagus_Muscularis:GTEx/v8/Small_Intestine_Terminal_Ileum:GTEx/v8/Stomach	+	Yes	Promoter_anchored_loops	1.03785e-11	rs3130063;rs1144708;rs369637;rs2523578;rs2523569;rs2534664;rs2856448;rs2854275;rs200977;rs34864993	17
ENSG00000224389	C4B	6	31982539	32003195	1	protein_coding	721	NA	-0.318572	0	0	11	4.37172e-10	3.51512e-06	CMC_SVA_cis:GTEx/v8/Brain_Cerebellar_Hemisphere:GTEx/v8/Brain_Cerebellum:GTEx/v8/Brain_Cortex:GTEx/v8/Esophagus_Mucosa	-	No	NA	1.47838e-11	rs1144708;rs2523569;rs3130063;rs369637;rs2854275	17
ENSG00000231852	CYP21A2	6	32006042	32009447	1	protein_coding	1589	0.672307	0.394527	1	8386	11	6.01158e-14	2.75527e-13	eQTLcatalogue/BrainSeq_ge_brain:GTEx/v8/Brain_Cerebellar_Hemisphere:GTEx/v8/Brain_Cerebellum:GTEx/v8/Brain_Cortex:GTEx/v8/Brain_Putamen_basal_ganglia:GTEx/v8/Colon_Sigmoid:GTEx/v8/Colon_Transverse:GTEx/v8/Esophagus_Mucosa:GTEx/v8/Esophagus_Muscularis	-	Yes	Promoter_anchored_loops	1.47838e-11	rs2856448;rs3130063;rs2523569;rs2854275;rs369637	17
ENSG00000168477	TNXB	6	32008931	32083111	-1	protein_coding	7148	0.774154	-0.827101	3	8386	0	NA	NA	NA	NA	Yes	Promoter_anchored_loops	2.63085e-10	rs2856448;rs369637;rs2534664	17
ENSG00000213676	ATF6B	6	32065953	32096030	-1	protein_coding	1388	1.67701e-06	0.204046	0	0	2	4.54985e-07	9.17923e-16	GTEx/v8/Brain_Caudate_basal_ganglia:GTEx/v8/Brain_Spinal_cord_cervical_c-1:GTEx/v8/Stomach	+	No	NA	7.4931e-10	rs2856448;rs1144708	17
ENSG00000204314	PRRT1	6	32116136	32122150	-1	protein_coding	80863	0.407946	-0.838939	0	0	2	6.63407e-09	4.01362e-16	GTEx/v8/Esophagus_Mucosa	+	Yes	Promoter_anchored_loops	5.80415e-11	rs2523578;rs2534664:rs3130063:rs2854275:rs2856448:rs369637	17
ENSG00000221988	PPT2	6	32121218	32134011	1	protein_coding	9374	0.772683	-0.617997	0	0	0	NA	NA	NA	NA	Yes	Promoter_anchored_loops	5.80415e-11	rs2534664:rs3130063:rs2854275:rs2856448:rs369637	17
ENSG00000258388	PPT2-EGFL8	6	32121622	32139755	1	protein_coding	100532746	NA	NA	0	0	0	NA	NA	NA	NA	Yes	Promoter_anchored_loops	5.80415e-11	rs2534664:rs3130063:rs2854275:rs2856448:rs369637	17
ENSG00000241404	EGFL8	6	32132360	32136058	1	protein_coding	80864	3.51577e-06	0.257304	0	0	0	NA	NA	NA	NA	Yes	Promoter_anchored_loops	5.80415e-11	rs2534664:rs3130063:rs2856448:rs369637:rs2854275	17
ENSG00000204310	AGPAT1	6	32135989	32145873	-1	protein_coding	10554	0.984454	-0.0942702	0	0	2	0.000132547	0.0349173	CMC_SVA_cis:GTEx/v8/Esophagus_Muscularis	+	Yes	Fetal_Cortex	1.88234e-11	rs2856448;rs1144708;rs3130063	17
ENSG00000204308	RNF5	6	32146131	32151930	1	protein_coding	6048	0.00299042	0.00681417	0	0	9	2.87007e-11	1.28811e-22	GTEx/v8/Brain_Cerebellar_Hemisphere:GTEx/v8/Brain_Cerebellum:GTEx/v8/Colon_Transverse:GTEx/v8/Esophagus_Muscularis:GTEx/v8/Stomach	+	Yes	Fetal_Cortex	1.47838e-11	rs3130063;rs369637;rs2854275;rs2523569	17
ENSG00000204301	NOTCH4	6	32162620	32191844	-1	protein_coding	4855	1.19532e-10	0.0113186	0	0	7	6.95401e-07	8.94409e-27	eQTLcatalogue/BrainSeq_ge_brain:CMC_SVA_cis:GTEx/v8/Brain_Cerebellum:GTEx/v8/Brain_Cortex:GTEx/v8/Esophagus_Gastroesophageal_Junction:GTEx/v8/Esophagus_Mucosa:GTEx/v8/Esophagus_Muscularis:GTEx/v8/Stomach	+	No	NA	1.47838e-11	rs369637;rs2854275;rs3130063;rs2856448	17
ENSG00000204290	BTNL2	6	32361740	32374905	-1	protein_coding	56244	2.02726e-07	NA	0	0	1	6.54798e-05	4.71958e-06	GTEx/v8/Small_Intestine_Terminal_Ileum	+	No	NA	2.58957e-09	rs2856448	17
ENSG00000198502	HLA-DRB5	6	32485120	32498064	-1	protein_coding	3127	0.00322727	NA	0	0	7	8.58568e-11	8.40211e-93	GTEx/v8/Brain_Anterior_cingulate_cortex_BA24:GTEx/v8/Brain_Cerebellum:GTEx/v8/Colon_Sigmoid:GTEx/v8/Colon_Transverse:GTEx/v8/Esophagus_Gastroesophageal_Junction:GTEx/v8/Esophagus_Mucosa:GTEx/v8/Esophagus_Muscularis:GTEx/v8/Stomach	+	Yes	Promoter_anchored_loops	1.47838e-11	rs2854275;rs3130063;rs1144708;rs369637;rs3130063:rs369637	17
ENSG00000196126	HLA-DRB1	6	32546546	32557625	-1	protein_coding	3123	5.62353e-05	10.1544	0	0	1	2.03364e-06	2.70978e-20	CMC_SVA_cis:CMC_NoSVA_cis:GTEx/v8/Brain_Caudate_basal_ganglia:GTEx/v8/Brain_Cerebellum:GTEx/v8/Esophagus_Mucosa	-	No	NA	2.58957e-09	rs2856448	17
ENSG00000196735	HLA-DQA1	6	32595956	32614839	1	protein_coding	3117	0.166625	NA	0	0	8	3.85388e-05	1.03657e-31	CMC_SVA_cis:CMC_SVA_trans:CMC_NoSVA_cis:GTEx/v8/Esophagus_Gastroesophageal_Junction:GTEx/v8/Esophagus_Muscularis:GTEx/v8/Stomach	+	No	NA	1.47838e-11	rs3130063;rs2856448;rs369637;rs2854275	17
ENSG00000179344	HLA-DQB1	6	32627244	32636160	-1	protein_coding	3119	0.353015	22.5355	1	12.63	6	1.37691e-15	6.55031e-90	BRAINEAC/FCTX:BRAINEAC/TCTX:BRAINEAC/aveALL:GTEx/v8/Brain_Anterior_cingulate_cortex_BA24:GTEx/v8/Brain_Caudate_basal_ganglia:GTEx/v8/Brain_Cerebellum:GTEx/v8/Brain_Cortex:GTEx/v8/Brain_Frontal_Cortex_BA9:GTEx/v8/Colon_Sigmoid:GTEx/v8/Colon_Transverse:GTEx/v8/Esophagus_Gastroesophageal_Junction:GTEx/v8/Esophagus_Mucosa:GTEx/v8/Esophagus_Muscularis:GTEx/v8/Small_Intestine_Terminal_Ileum:GTEx/v8/Stomach	+	No	NA	5.80415e-11	rs2854275;rs1144708;rs2856448;rs369637;rs3130063	17
ENSG00000237541	HLA-DQA2	6	32709119	32714992	1	protein_coding	3118	0.00504406	3.37251	0	0	2	7.35934e-09	3.07716e-79	BRAINEAC/OCTX:GTEx/v8/Colon_Sigmoid:GTEx/v8/Colon_Transverse:GTEx/v8/Esophagus_Gastroesophageal_Junction:GTEx/v8/Esophagus_Mucosa:GTEx/v8/Esophagus_Muscularis:GTEx/v8/Stomach	+	No	NA	9.67712e-11	rs2854275;rs2856448	17
ENSG00000232629	HLA-DQB2	6	32723875	32731311	-1	protein_coding	3120	0.00935593	2.05644	0	0	4	2.13904e-13	7.81114e-76	GTEx/v8/Colon_Sigmoid:GTEx/v8/Esophagus_Gastroesophageal_Junction:GTEx/v8/Esophagus_Muscularis:GTEx/v8/Stomach	-	No	NA	5.80415e-11	rs2854275;rs3130063;rs369637	17
ENSG00000204267	TAP2	6	32789610	32806557	-1	protein_coding	6891	0.00171342	1.68723	0	0	4	1.0592e-05	8.50894e-15	CMC_SVA_cis:GTEx/v8/Brain_Cerebellum:GTEx/v8/Brain_Cortex	-	No	NA	5.80415e-11	rs3130063;rs369637;rs2854275	17
ENSG00000204257	HLA-DMA	6	32916390	32936871	-1	protein_coding	3108	0.687978	0.302076	0	0	3	2.2385e-10	3.55594e-25	eQTLcatalogue/BrainSeq_ge_brain:CMC_SVA_cis:GTEx/v8/Brain_Cerebellum:GTEx/v8/Colon_Transverse:GTEx/v8/Esophagus_Gastroesophageal_Junction:GTEx/v8/Esophagus_Mucosa:GTEx/v8/Esophagus_Muscularis:GTEx/v8/Stomach	-	No	NA	9.67712e-11	rs369637;rs2854275	17
ENSG00000204256	BRD2	6	32936437	32949282	1	protein_coding	6046	0.999531	1.25274	0	0	1	NA	0.009	CMC_SVA_cis	-	No	NA	9.67712e-11	rs2854275	17
ENSG00000204188	GGNBP1	6	33551515	33556803	1	protein_coding	449520	NA	NA	0	0	0	NA	NA	NA	NA	Yes	Promoter_anchored_loops	9.67712e-11	rs2854275	17
ENSG00000112249	ASCC3	6	100956070	101329248	-1	protein_coding	10973	1.42788e-10	0.106686	170	18.97	170	1.86572e-21	1.74756e-34	PsychENCODE_eQTLs:CMC_SVA_cis:GTEx/v8/Brain_Cerebellum:GTEx/v8/Brain_Cortex:GTEx/v8/Esophagus_Mucosa	+	No	NA	1.01544e-08	rs12374612;rs240769	18
ENSG00000186472	PCLO	7	82383329	82792246	-1	protein_coding	27445	1	-0.00757724	57	18.59	0	NA	NA	NA	NA	Yes	Promoter_anchored_loops	1.98326e-10	rs2189246;rs6979066;rs2189246:rs2189246	19
ENSG00000174469	CNTNAP2	7	145813453	148118090	1	protein_coding	26047	3.82883e-05	1.4988	26	16.29	0	NA	NA	NA	NA	No	NA	1.30223e-08	rs4726814	21
ENSG00000188343	FAM92A1	8	94710789	94743755	1	protein_coding	137392	3.68954e-05	-0.628571	1	5499	0	NA	NA	NA	NA	Yes	Promoter_anchored_loops	4.17051e-08	rs10504931	22
ENSG00000183808	RBM12B	8	94741584	94753245	-1	protein_coding	389677	0.120425	-0.0740711	2	5499	1	NA	0.049	CMC_NoSVA_cis	-	No	NA	4.17051e-08	rs10504931	22
ENSG00000212998	RBM12B-AS1	8	94752349	94753001	1	protein_coding	55472	NA	NA	2	5499	0	NA	NA	NA	NA	No	NA	4.17051e-08	rs10504931	22
ENSG00000164951	PDP1	8	94870035	94938294	1	protein_coding	54704	0.340047	-0.967414	0	0	9	NA	0.049	CMC_SVA_cis	+	No	NA	4.77131e-09	rs4478545	22
ENSG00000107105	ELAVL2	9	23690102	23826335	-1	protein_coding	1993	0.972928	-0.832763	2	19.76	0	NA	NA	NA	NA	No	NA	3.46233e-10	rs3793577	23
ENSG00000127081	ZNF484	9	95607874	95640304	-1	protein_coding	83744	4.8836e-09	0.251834	0	0	0	NA	NA	NA	NA	Yes	Promoter_anchored_loops	4.11367e-12	rs4744242	24
ENSG00000165233	C9orf89	9	95858500	95875565	1	protein_coding	84270	5.82582e-05	NA	0	0	0	NA	NA	NA	NA	Yes	Promoter_anchored_loops	4.11367e-12	rs4744242	24
ENSG00000188938	FAM120AOS	9	96208776	96215874	-1	protein_coding	158293	0.514391	0.00743144	5	5488	68	5.73862e-07	0.000202959	PsychENCODE_eQTLs:GTEx/v8/Brain_Cerebellum:GTEx/v8/Colon_Sigmoid:GTEx/v8/Colon_Transverse:GTEx/v8/Esophagus_Mucosa:GTEx/v8/Esophagus_Muscularis	-	Yes	Promoter_anchored_loops:Adult_Cortex	8.67936e-13	rs4744242	24
ENSG00000048828	FAM120A	9	96214004	96328397	1	protein_coding	23196	0.999907	-0.298117	63	17.04	1	5.77606e-05	0.0429246	GTEx/v8/Esophagus_Muscularis	+	Yes	Promoter_anchored_loops:Adult_Cortex	8.67936e-13	rs4744242	24
ENSG00000197724	PHF2	9	96338689	96441869	1	protein_coding	5253	0.994132	0.745198	3	1.35	0	NA	NA	NA	NA	No	NA	1.14976e-12	rs4744242	24
ENSG00000148110	HIATL1	9	97136833	97223324	1	protein_coding	84641	0.0239502	-0.606655	0	0	6	4.39887e-05	0.00154759	GTEx/v8/Brain_Anterior_cingulate_cortex_BA24	+	Yes	Promoter_anchored_loops	1.18046e-12	rs4744242	24
ENSG00000136869	TLR4	9	120466610	120479149	1	protein_coding	7099	4.18065e-06	-0.800744	0	0	1	0.000387946	0.0267945	PsychENCODE_eQTLs	-	No	NA	1.20348e-07	rs10123941;rs7025144	25
ENSG00000065621	GSTO2	10	106028631	106064703	1	protein_coding	119391	1.66971e-07	0.0298912	0	0	8	0.000204609	0.0156196	PsychENCODE_eQTLs	+	No	NA	1.11603e-08	rs6584631	26
ENSG00000156395	SORCS3	10	106400859	107024993	1	protein_coding	22986	0.325134	0.170375	41	13.14	0	NA	NA	NA	NA	Yes	Adult_Cortex	7.23293e-09	rs6584631	26
ENSG00000149294	NCAM1	11	112831997	113149158	1	protein_coding	4684	NA	NA	62	14.71	0	NA	NA	NA	NA	Yes	Dorsolateral_Prefrontal_Cortex	7.14517e-15	rs4937872	27
ENSG00000132952	USPL1	13	31191830	31233686	1	protein_coding	10208	0.491297	-0.603996	0	0	1	0.000107676	0.0271695	GTEx/v8/Esophagus_Mucosa	-	No	NA	6.63023e-08	rs9530139	28
ENSG00000187676	B3GALTL	13	31774073	31906413	1	protein_coding	145173	2.01557e-10	1.41187	51	17.18	51	1.54525e-54	3.92131e-51	eQTLcatalogue/BrainSeq_ge_brain:PsychENCODE_eQTLs:CMC_SVA_cis:CMC_NoSVA_cis:GTEx/v8/Brain_Cortex:GTEx/v8/Colon_Sigmoid:GTEx/v8/Colon_Transverse:GTEx/v8/Esophagus_Gastroesophageal_Junction:GTEx/v8/Esophagus_Mucosa:GTEx/v8/Esophagus_Muscularis:GTEx/v8/Small_Intestine_Terminal_Ileum:GTEx/v8/Stomach	-	No	NA	2.10636e-08	rs9530139	28
ENSG00000165379	LRFN5	14	42076773	42373752	1	protein_coding	145581	0.712325	0.122069	26	15.19	29	2.00338e-21	1.22647e-18	PsychENCODE_eQTLs:CMC_SVA_cis:CMC_NoSVA_cis:GTEx/v8/Brain_Cerebellar_Hemisphere:GTEx/v8/Brain_Cerebellum:GTEx/v8/Esophagus_Muscularis	-	No	NA	8.25855e-10	rs2121708	30
ENSG00000080815	PSEN1	14	73603126	73690399	1	protein_coding	5663	0.997601	-0.296032	0	0	0	NA	NA	NA	NA	Yes	Adult_Cortex	4.37171e-08	rs10144845:rs35641442	31
ENSG00000187097	ENTPD5	14	74424713	74486102	-1	protein_coding	957	0.000105198	1.56631	0	0	28	NA	0.009	CMC_SVA_cis	+	No	NA	1.06024e-08	rs10144845	31
ENSG00000119688	ABCD4	14	74752126	74769759	-1	protein_coding	5826	1.39849e-08	1.81268	0	0	0	NA	NA	NA	NA	Yes	Adult_Cortex	4.37171e-08	rs10144845:rs35641442	31
ENSG00000133980	VRTN	14	74769772	74826711	1	protein_coding	55237	0.858358	-0.703183	0	0	0	NA	NA	NA	NA	Yes	Adult_Cortex	4.37171e-08	rs10144845:rs35641442	31
ENSG00000119655	NPC2	14	74942895	74960880	-1	protein_coding	10577	0.00870069	NA	0	0	0	NA	NA	NA	NA	Yes	Adult_Cortex:Fetal_Cortex	3.73003e-08	rs10144845:rs35641442	31
ENSG00000165898	ISCA2	14	74960423	74963809	1	protein_coding	122961	6.27266e-05	0.667703	0	0	0	NA	NA	NA	NA	Yes	Adult_Cortex:Fetal_Cortex	3.73003e-08	rs10144845:rs35641442	31
ENSG00000119682	AREL1	14	75120140	75179818	-1	protein_coding	9870	0.0118021	-0.560095	5	7778	82	5.25917e-22	3.34528e-19	eQTLcatalogue/BrainSeq_ge_brain:PsychENCODE_eQTLs:CMC_SVA_cis:CMC_NoSVA_cis:GTEx/v8/Brain_Caudate_basal_ganglia:GTEx/v8/Brain_Cerebellar_Hemisphere:GTEx/v8/Brain_Cortex:GTEx/v8/Brain_Frontal_Cortex_BA9:GTEx/v8/Esophagus_Mucosa	-	Yes	Promoter_anchored_loops	6.64832e-09	rs35641442;rs10144845	31
ENSG00000214670	AC007956.1	14	75158879	75179800	-1	protein_coding	NA	NA	NA	2	3661	0	NA	NA	NA	NA	Yes	Promoter_anchored_loops	3.52197e-08	rs35641442;rs10144845	31
ENSG00000119616	FCF1	14	75179847	75203394	1	protein_coding	51077	0.934257	-1.34336	6	11.4	0	NA	NA	NA	NA	Yes	Promoter_anchored_loops	6.64832e-09	rs10144845;rs35641442	31
ENSG00000119596	YLPM1	14	75230069	75322244	1	protein_coding	56252	0.999933	-0.911821	54	19.24	0	NA	NA	NA	NA	Yes	Promoter_anchored_loops	7.0686e-09	rs35641442;rs10144845	31
ENSG00000119608	PROX2	14	75319736	75330537	-1	protein_coding	283571	7.88535e-07	0.50268	12	8675	0	NA	NA	NA	NA	No	NA	8.66326e-09	rs35641442;rs10144845	31
ENSG00000119689	DLST	14	75348594	75370448	1	protein_coding	1743	0.950394	0.114612	21	15.79	90	1.08595e-05	3.4878e-05	PsychENCODE_eQTLs:CMC_SVA_cis:CMC_NoSVA_cis:GTEx/v8/Brain_Cerebellum:GTEx/v8/Esophagus_Mucosa	+	Yes	Adult_Cortex	6.64832e-09	rs10144845;rs35641442;rs10144845:rs35641442	31
ENSG00000198208	RPS6KL1	14	75370657	75390099	-1	protein_coding	83694	0.000674281	0.895648	7	15.79	90	1.21988e-12	8.96307e-17	PsychENCODE_eQTLs:GTEx/v8/Brain_Cerebellar_Hemisphere:GTEx/v8/Colon_Sigmoid:GTEx/v8/Colon_Transverse:GTEx/v8/Esophagus_Gastroesophageal_Junction:GTEx/v8/Esophagus_Mucosa:GTEx/v8/Esophagus_Muscularis:GTEx/v8/Small_Intestine_Terminal_Ileum:GTEx/v8/Stomach	+	Yes	Adult_Cortex	6.64832e-09	rs10144845;rs35641442;rs10144845:rs35641442	31
ENSG00000119630	PGF	14	75408537	75422487	-1	protein_coding	5228	0.898304	0.707089	0	0	43	3.04719e-06	5.17924e-05	GTEx/v8/Esophagus_Gastroesophageal_Junction:GTEx/v8/Esophagus_Muscularis	-	Yes	Adult_Cortex	6.64832e-09	rs35641442;rs10144845:rs35641442	31
ENSG00000119718	EIF2B2	14	75469614	75476292	1	protein_coding	8892	0.000428256	-0.0390456	0	0	82	1.5849e-11	4.18671e-09	PsychENCODE_eQTLs:CMC_SVA_cis:CMC_NoSVA_cis	+	Yes	Adult_Cortex	6.64832e-09	rs10144845;rs35641442;rs10144845:rs35641442	31
ENSG00000119684	MLH3	14	75480467	75518235	-1	protein_coding	27030	0.000425002	-0.700881	0	0	29	6.52525e-11	1.60822e-08	PsychENCODE_eQTLs:CMC_SVA_cis	+	Yes	Adult_Cortex	1.06024e-08	rs10144845;rs35641442;rs10144845:rs35641442	31
ENSG00000119640	ACYP1	14	75519924	75536186	-1	protein_coding	97	0.223002	-0.0927418	0	0	46	8.1261e-06	0.00153158	PsychENCODE_eQTLs:GTEx/v8/Brain_Frontal_Cortex_BA9:GTEx/v8/Esophagus_Mucosa	-	Yes	Adult_Cortex	7.0686e-09	rs10144845;rs35641442;rs10144845:rs35641442	31
ENSG00000119703	ZC2HC1C	14	75530873	75545126	1	protein_coding	79696	1.62188e-06	-0.426602	0	0	40	6.02011e-07	8.40084e-05	PsychENCODE_eQTLs:CMC_SVA_cis	+	Yes	Adult_Cortex	7.0686e-09	rs10144845;rs35641442;rs10144845:rs35641442	31
ENSG00000119638	NEK9	14	75548822	75594047	-1	protein_coding	91754	1.19202e-06	-0.674712	0	0	3	1.57289e-05	0.0332046	GTEx/v8/Brain_Caudate_basal_ganglia	+	Yes	Adult_Cortex:Hippocampus	8.66326e-09	rs10144845;rs10144845:rs35641442	31
ENSG00000170348	TMED10	14	75598173	75643334	-1	protein_coding	10972	0.718151	-0.509671	0	0	0	NA	NA	NA	NA	Yes	Adult_Cortex	4.37171e-08	rs10144845:rs35641442	31
ENSG00000170345	FOS	14	75745477	75748933	1	protein_coding	2353	0.435711	-0.546699	0	0	0	NA	NA	NA	NA	Yes	Promoter_anchored_loops	1.08236e-08	rs10144845:rs35641442	31
ENSG00000166974	MAPRE2	18	32556892	32723434	1	protein_coding	10982	0.969645	1.01811	0	0	0	NA	NA	NA	NA	Yes	Fetal_Cortex	2.65007e-08	rs2978362	33
ENSG00000186812	ZNF397	18	32820994	32847097	1	protein_coding	84307	0.00104846	0.54414	0	0	0	NA	NA	NA	NA	Yes	Hippocampus	2.65007e-08	rs2978362	33
ENSG00000186814	ZSCAN30	18	32831032	32870196	-1	protein_coding	100101467	9.21738e-09	-0.175778	0	0	9	1.03323e-06	1.62868e-09	GTEx/v8/Esophagus_Mucosa	+	No	NA	2.65007e-08	rs2978362	33
ENSG00000172466	ZNF24	18	32912176	32925446	-1	protein_coding	7572	0.995635	-0.519095	0	0	9	4.62032e-12	2.28472e-08	GTEx/v8/Colon_Transverse:GTEx/v8/Esophagus_Gastroesophageal_Junction:GTEx/v8/Esophagus_Mucosa:GTEx/v8/Esophagus_Muscularis:GTEx/v8/Stomach	-	Yes	Adult_Cortex:Fetal_Cortex	2.65007e-08	rs2978362	33
ENSG00000186496	ZNF396	18	32946661	32957301	-1	protein_coding	252884	4.72223e-07	0.0830024	5	9703	9	8.04002e-13	2.2472e-08	GTEx/v8/Colon_Sigmoid:GTEx/v8/Colon_Transverse:GTEx/v8/Esophagus_Mucosa:GTEx/v8/Esophagus_Muscularis:GTEx/v8/Stomach	+	No	NA	2.65007e-08	rs2978362	33
ENSG00000141428	C18orf21	18	33552046	33559241	1	protein_coding	83608	0.00277152	-0.262784	0	0	0	NA	NA	NA	NA	Yes	Promoter_anchored_loops:Adult_Cortex	2.65007e-08	rs2978362	33
ENSG00000141424	SLC39A6	18	33688495	33709348	-1	protein_coding	25800	0.00076185	-1.06837	0	0	0	NA	NA	NA	NA	Yes	Fetal_Cortex	2.65007e-08	rs2978362	33
ENSG00000134759	ELP2	18	33709407	33757909	1	protein_coding	55250	1.3072e-07	0.0677706	0	0	0	NA	NA	NA	NA	Yes	Fetal_Cortex	2.65007e-08	rs2978362	33
ENSG00000101489	CELF4	18	34823010	35146000	-1	protein_coding	56853	0.974365	1.3888	11	19.67	0	NA	NA	NA	NA	No	NA	1.28079e-13	rs11877758;rs72893199	33
ENSG00000187323	DCC	18	49866542	51057784	1	protein_coding	1630	0.999999	-0.23995	95	13.01	95	1.03164e-07	1.64059e-05	PsychENCODE_eQTLs:CMC_SVA_cis:CMC_NoSVA_cis	+	No	NA	1.12496e-08	rs17410557;rs7231178	34
ENSG00000196628	TCF4	18	52889562	53332018	-1	protein_coding	6925	0.999867	0.443466	7	20.4	0	NA	NA	NA	NA	No	NA	4.75498e-11	rs12958048	34
ENSG00000130803	ZNF317	19	9251056	9274100	1	protein_coding	57693	0.0157066	-0.0115608	0	0	2	0.000274872	0.0451434	BRAINEAC/THAL	NA	No	NA	5.37921e-09	rs4478545	22
ENSG00000175063	UBE2C	20	44441215	44445596	1	protein_coding	11065	0.218753	-0.162319	0	0	0	NA	NA	NA	NA	Yes	Fetal_Cortex	2.9039e-10	rs2024568	36
ENSG00000168612	ZSWIM1	20	44509866	44513905	1	protein_coding	90204	8.44135e-05	1.40235	0	0	0	NA	NA	NA	NA	Yes	Adult_Cortex:Fetal_Cortex	2.9039e-10	rs2024568	36
ENSG00000149634	SPATA25	20	44515128	44516274	-1	protein_coding	128497	0.000413851	0.469864	0	0	0	NA	NA	NA	NA	Yes	Adult_Cortex:Fetal_Cortex	2.9039e-10	rs2024568	36
ENSG00000124257	NEURL2	20	44517264	44519926	-1	protein_coding	140825	0.00262021	-0.17182	0	0	0	NA	NA	NA	NA	Yes	Adult_Cortex:Fetal_Cortex	2.9039e-10	rs2024568	36
ENSG00000064601	CTSA	20	44518783	44527459	1	protein_coding	5476	4.23468e-05	-0.321842	0	0	0	NA	NA	NA	NA	Yes	Adult_Cortex:Fetal_Cortex	2.9039e-10	rs2024568	36
ENSG00000100982	PCIF1	20	44563267	44576662	1	protein_coding	63935	0.999962	-0.0689384	0	0	0	NA	NA	NA	NA	Yes	Adult_Cortex:Fetal_Cortex	2.9039e-10	rs2024568	36
ENSG00000124140	SLC12A5	20	44650356	44688784	1	protein_coding	57468	0.999987	-1.07818	1	4235	11	1.81198e-08	0.000165485	PsychENCODE_eQTLs:GTEx/v8/Brain_Caudate_basal_ganglia:GTEx/v8/Brain_Hippocampus:GTEx/v8/Brain_Putamen_basal_ganglia	+	Yes	Promoter_anchored_loops:Adult_Cortex:Fetal_Cortex	1.5183e-10	rs2024568	36
ENSG00000124160	NCOA5	20	44689624	44718591	-1	protein_coding	57727	0.9968	-0.349365	3	4235	0	NA	NA	NA	NA	Yes	Adult_Cortex	2.9039e-10	rs2024568	36
ENSG00000101017	CD40	20	44746911	44758502	1	protein_coding	958	0.658238	-0.0149088	3	14.99	11	8.00066e-12	1.37619e-07	GTEx/v8/Brain_Amygdala:GTEx/v8/Brain_Anterior_cingulate_cortex_BA24:GTEx/v8/Brain_Cerebellar_Hemisphere:GTEx/v8/Brain_Cerebellum:GTEx/v8/Brain_Cortex:GTEx/v8/Brain_Frontal_Cortex_BA9:GTEx/v8/Brain_Hippocampus:GTEx/v8/Brain_Putamen_basal_ganglia:GTEx/v8/Colon_Sigmoid:GTEx/v8/Colon_Transverse:GTEx/v8/Esophagus_Gastroesophageal_Junction:GTEx/v8/Esophagus_Mucosa:GTEx/v8/Esophagus_Muscularis:GTEx/v8/Stomach	-	Yes	Adult_Cortex	1.5183e-10	rs2024568	36
ENSG00000062598	ELMO2	20	44994688	45061704	-1	protein_coding	63916	0.000350882	-0.240772	0	0	0	NA	NA	NA	NA	Yes	Adult_Cortex	2.14248e-10	rs2024568	36
ENSG00000100359	SGSM3	22	40766595	40806293	1	protein_coding	27352	1.00601e-06	-0.227062	0	0	0	NA	NA	NA	NA	Yes	Adult_Cortex	7.16298e-12	rs11090039	37
ENSG00000128285	MCHR1	22	41074754	41078818	1	protein_coding	2847	0.00114839	-0.0810065	0	0	18	9.72985e-07	0.000130735	PsychENCODE_eQTLs	-	Yes	Adult_Cortex	2.8686e-13	rs11090039	37
ENSG00000100372	SLC25A17	22	41165634	41215403	-1	protein_coding	10478	0.0241848	-0.779479	0	0	30	1.12011e-06	4.0363e-07	PsychENCODE_eQTLs:GTEx/v8/Brain_Cerebellum:GTEx/v8/Brain_Nucleus_accumbens_basal_ganglia:GTEx/v8/Esophagus_Mucosa	+	No	NA	2.8686e-13	rs11090039	37
ENSG00000100380	ST13	22	41220539	41253026	-1	protein_coding	6767	0.659424	-1.5853	0	0	21	4.59038e-05	5.32518e-05	GTEx/v8/Colon_Transverse	+	No	NA	2.8686e-13	rs11090039	37
ENSG00000196236	XPNPEP3	22	41253081	41363838	1	protein_coding	63929	8.88349e-06	-0.745194	0	0	30	1.9503e-14	9.42078e-21	PsychENCODE_eQTLs:CMC_SVA_cis:GTEx/v8/Esophagus_Mucosa:GTEx/v8/Esophagus_Muscularis:GTEx/v8/Stomach	+	No	NA	2.8686e-13	rs11090039	37
ENSG00000100387	RBX1	22	41347351	41369313	1	protein_coding	9978	0.940247	-0.356288	0	0	0	NA	NA	NA	NA	Yes	Promoter_anchored_loops:Adult_Cortex	6.2834e-13	rs11090039	37
ENSG00000100393	EP300	22	41487790	41576081	1	protein_coding	2033	1	NA	12	9707	28	2.91219e-06	0.00184947	GTEx/v8/Brain_Cerebellum:GTEx/v8/Brain_Hypothalamus	+	No	NA	2.8686e-13	rs11090039	37
ENSG00000100395	L3MBTL2	22	41601209	41627275	1	protein_coding	83746	0.013028	-0.618259	9	15.1	30	1.76242e-11	1.59733e-09	PsychENCODE_eQTLs:CMC_SVA_cis:GTEx/v8/Brain_Anterior_cingulate_cortex_BA24:GTEx/v8/Brain_Frontal_Cortex_BA9:GTEx/v8/Esophagus_Mucosa:GTEx/v8/Esophagus_Muscularis	+	No	NA	2.8686e-13	rs11090039	37
ENSG00000100399	CHADL	22	41625517	41636938	-1	protein_coding	150356	0.0808135	0.299037	4	7608	5	6.71754e-05	0.00594501	PsychENCODE_eQTLs	+	No	NA	1.51193e-12	rs11090039	37
ENSG00000100401	RANGAP1	22	41641615	41682255	-1	protein_coding	5905	0.132719	-0.376522	0	0	30	3.66685e-13	1.77568e-15	PsychENCODE_eQTLs:GTEx/v8/Brain_Cerebellar_Hemisphere:GTEx/v8/Brain_Cerebellum:GTEx/v8/Esophagus_Mucosa	-	Yes	Promoter_anchored_loops	2.8686e-13	rs11090039	37
ENSG00000269104	AL035681.1	22	41685388	41685686	-1	protein_coding	NA	NA	NA	0	0	0	NA	NA	NA	NA	Yes	Promoter_anchored_loops	2.8686e-13	rs11090039	37
ENSG00000100403	ZC3H7B	22	41697526	41756151	1	protein_coding	23264	0.990762	-0.628158	0	0	30	8.07775e-08	1.30679e-05	PsychENCODE_eQTLs:GTEx/v8/Brain_Cerebellum	+	No	NA	2.8686e-13	rs11090039	37
ENSG00000100410	PHF5A	22	41855721	41864729	-1	protein_coding	84844	0.849501	-0.474224	0	0	0	NA	NA	NA	NA	Yes	Adult_Cortex:Fetal_Cortex	5.43449e-13	rs11090039	37
ENSG00000100412	ACO2	22	41865129	41924993	1	protein_coding	50	0.454378	-0.617412	0	0	0	NA	NA	NA	NA	Yes	Adult_Cortex:Fetal_Cortex	5.43449e-13	rs11090039	37
ENSG00000100413	POLR3H	22	41921808	41940610	-1	protein_coding	171568	0.00200711	-1.30585	0	0	30	2.46022e-16	8.23596e-14	PsychENCODE_eQTLs:CMC_SVA_cis:CMC_NoSVA_cis:GTEx/v8/Brain_Cerebellum:GTEx/v8/Brain_Cortex:GTEx/v8/Brain_Frontal_Cortex_BA9	+	No	NA	2.8686e-13	rs11090039	37
ENSG00000172346	CSDC2	22	41956767	41973745	1	protein_coding	27254	0.0798035	0.319356	0	0	30	5.45842e-13	6.27682e-17	PsychENCODE_eQTLs:CMC_SVA_cis:CMC_NoSVA_cis:GTEx/v8/Brain_Frontal_Cortex_BA9	+	No	NA	2.8686e-13	rs11090039	37
ENSG00000100418	DESI1	22	41994032	42017100	-1	protein_coding	27351	0.0937225	-0.0430032	0	0	18	1.53769e-06	0.000198998	PsychENCODE_eQTLs	+	Yes	Promoter_anchored_loops	2.8686e-13	rs11090039	37
ENSG00000196419	XRCC6	22	42017123	42060044	1	protein_coding	2547	0.996856	-0.128101	0	0	0	NA	NA	NA	NA	Yes	Promoter_anchored_loops	5.59834e-13	rs11090039	37
ENSG00000167077	MEI1	22	42095503	42195460	1	protein_coding	150365	1.21592e-08	0.500155	0	0	30	7.29361e-13	3.0902e-30	PsychENCODE_eQTLs:GTEx/v8/Brain_Anterior_cingulate_cortex_BA24:GTEx/v8/Brain_Frontal_Cortex_BA9:GTEx/v8/Esophagus_Gastroesophageal_Junction:GTEx/v8/Esophagus_Mucosa:GTEx/v8/Esophagus_Muscularis	+	No	NA	2.8686e-13	rs11090039	37
ENSG00000183066	WBP2NL	22	42394729	42454460	1	protein_coding	164684	2.07233e-09	0.730693	0	0	1	7.6761e-05	1.03831e-06	GTEx/v8/Brain_Frontal_Cortex_BA9	+	No	NA	2.80647e-12	rs11090039	37
ENSG00000198951	NAGA	22	42454358	42466846	-1	protein_coding	4668	2.0199e-06	0.183467	0	0	4	0.00012868	7.04196e-29	GTEx/v8/Brain_Cerebellum	+	No	NA	5.43449e-13	rs11090039	37
ENSG00000100197	CYP2D6	22	42522501	42526908	-1	protein_coding	1565	9.22646e-10	0.153954	0	0	5	9.64811e-05	3.60661e-26	GTEx/v8/Brain_Cerebellum	-	No	NA	1.51193e-12	rs11090039	37
This is the list of genes mapped by SNPs in snps.txt based on the user defined mapping parameters (file genes.txt). Columns with posMap, eqtlMap or ciMap in the parentheses are only available when positional, eQTL or chromatin interaction mapping is performed, respectively. ensg : ENSG ID symbol : Gene Symbol chr : chromosome start : Starting position of the gene end : Ending position of the gene strand : Strand of the gene type : Gene biotype from Ensembl entrezID : entrez ID (if available) HUGO : HUGO (HGNC) gene symbol pLI : pLI score from ExAC database. The probability of being loss-of-function intolerant. The higher the score is, the more intolerant to loss-of-function mutations the gene is. ncRVIS : Non-coding residual variation intolerance score. The higher the score is, the more intolerant to non-coding variation the gene is. posMapSNPs (posMap): Number of SNPs mapped to gene based on positional mapping (after functional filtering if parameters are given). posMapMaxCADD (posMap): The maximum CADD score of mapped SNPs by positional mapping. eqtlMapSNPs (eqtlMap): Number of SNPs mapped to the gene based on eQTL mapping. eqtlMapminP (eqtlMap): The minimum eQTL P-value of mapped SNPs. eqtlMapminQ (eqtlMap): The minimum eQTL FDR of mapped SNPs. eqtlMapts (eqtlMap): Tissue types of mapped eQTL SNPs. eqtlDirection (eqtlMap): Consequential direction of mapped eQTL SNPs after aligning risk increasing alleles in GWAS and tested alleles in eQTL data source. "NA" if risk increase alleles are not defined either because signed effect is not provided in the input GWAS file or all of eQTL SNPs are not in the input GWAS file but included from reference panel for the gene. ciMap (ciMap): "Yes" if the gene is mapped by chromatin interaction mapping, "No" otherwise. ciMapts (ciMap): Tissue/cell types of mapped chromatin interactions. minGwasP : The minimum P-value of mapped SNPs. IndSigSNPs : rsID of the independent significant SNPs that are in LD with the mapped SNPs. Note that this column does not represent SNPs that are mapped to the gene. GenomicLocus : Index of genomic loci where mapped SNPs are from. Multiple loci can be assigned with ":" delimiter.

### Sheet: Supplementary Table 9
Supplementary Table 9. Enrichment of genes mapped to variants in credible sets.
Category	GeneSet	N_genes	N_overlap	p	adjP	genes	link
GWAScatalog	Autism spectrum disorder or schizophrenia	612	176	2.73008e-196	4.9551e-193	SLC45A1:RERE:BRINP2:TCF4:MCHR1:SLC25A17:ST13:XPNPEP3:RBX1:EP300:L3MBTL2:CHADL:RANGAP1:ZC3H7B:WBP2NL:NAGA:CYP2D6:MSL2:PCCB:STAG1:SLC35G2:IL20RB:HIST1H3A:HIST1H4A:HIST1H4B:HIST1H3B:HIST1H2AB:HIST1H1C:HIST1H4C:HIST1H1T:HIST1H2BE:HIST1H4D:HIST1H3D:HIST1H2AD:HIST1H2BF:HIST1H4E:HIST1H2BG:HIST1H2AE:HIST1H3E:HIST1H1D:HIST1H4F:HIST1H4G:HIST1H3F:HIST1H2BH:HIST1H3G:HIST1H2BI:HIST1H4H:BTN3A2:BTN2A2:BTN3A1:BTN3A3:BTN2A1:ZNF322:HIST1H2BJ:HIST1H2AG:HIST1H2BK:HIST1H4I:HIST1H2AH:PRSS16:POM121L2:ZNF391:ZNF184:HIST1H2BL:HIST1H2AI:HIST1H3H:HIST1H2AJ:HIST1H2BM:HIST1H4J:HIST1H4K:HIST1H2AK:HIST1H2BN:HIST1H2AL:HIST1H1B:HIST1H3I:HIST1H4L:HIST1H3J:HIST1H2AM:HIST1H2BO:OR2B6:ZNF165:ZSCAN16:ZKSCAN8:ZSCAN9:ZKSCAN4:NKAPL:PGBD1:ZSCAN31:ZKSCAN3:ZSCAN23:TRIM27:TRIM26:HLA-E:ATAT1:PPP1R18:TUBB:FLOT1:IER3:VARS2:MUC21:MUC22:PSORS1C1:PSORS1C2:CCHCR1:TCF19:POU5F1:HCG27:HLA-C:HLA-B:MICA:MICB:ATP6V1G2-DDX39B:DDX39B:ATP6V1G2:NFKBIL1:LTA:TNF:LTB:LST1:NCR3:AIF1:PRRC2A:BAG6:APOM:C6orf47:GPANK1:CSNK2B:LY6G5B:LY6G5C:ABHD16A:LY6G6F:LY6G6E:LY6G6D:C6orf25:LY6G6C:DDAH2:CLIC1:MSH5:MSH5-SAPCD1:LSM2:HSPA1L:HSPA1A:HSPA1B:C6orf48:NEU1:SLC44A4:EHMT2:C2:ZBTB12:CFB:CFB:NELFE:SKIV2L:DXO:STK19:C4A:C4B:CYP21A2:TNXB:ATF6B:PRRT1:PPT2:PPT2-EGFL8:EGFL8:AGPAT1:RNF5:NOTCH4:BTNL2:HLA-DRB5:HLA-DRB1:HLA-DQA1:HLA-DQB1:HLA-DQA2:HLA-DQB2:TAP2:TAP2:HLA-DMA:BRD2:GGNBP1
KEGG	KEGG_SYSTEMIC_LUPUS_ERYTHEMATOSUS	131	53	4.2504e-63	7.90575e-61	CD40:HIST1H3A:HIST1H4A:HIST1H4B:HIST1H3B:HIST1H2AB:HIST1H4C:HIST1H2BE:HIST1H4D:HIST1H3D:HIST1H2AD:HIST1H2BF:HIST1H4E:HIST1H2BG:HIST1H2AE:HIST1H3E:HIST1H4F:HIST1H4G:HIST1H3F:HIST1H2BH:HIST1H3G:HIST1H2BI:HIST1H4H:HIST1H2BJ:HIST1H2AG:HIST1H2BK:HIST1H4I:HIST1H2AH:HIST1H2BL:HIST1H2AI:HIST1H3H:HIST1H2AJ:HIST1H2BM:HIST1H4J:HIST1H4K:HIST1H2AK:HIST1H2BN:HIST1H2AL:HIST1H3I:HIST1H4L:HIST1H3J:HIST1H2AM:HIST1H2BO:TNF:C2:C4A:C4B:HLA-DRB5:HLA-DRB1:HLA-DQA1:HLA-DQB1:HLA-DQA2:HLA-DMA	http://www.gsea-msigdb.org/gsea/msigdb/cards/KEGG_SYSTEMIC_LUPUS_ERYTHEMATOSUS
GWAScatalog	Ulcerative colitis	460	78	1.24395e-60	1.12889e-57	IL21:FLOT1:IER3:VARS2:PSORS1C1:PSORS1C2:CCHCR1:TCF19:POU5F1:HCG27:HLA-C:HLA-B:MICA:MICB:ATP6V1G2-DDX39B:DDX39B:ATP6V1G2:NFKBIL1:LTA:TNF:LTB:LST1:NCR3:AIF1:PRRC2A:BAG6:APOM:C6orf47:GPANK1:CSNK2B:LY6G5B:LY6G5C:ABHD16A:LY6G6F:LY6G6E:LY6G6D:C6orf25:LY6G6C:DDAH2:CLIC1:MSH5:MSH5-SAPCD1:LSM2:HSPA1L:HSPA1A:HSPA1B:C6orf48:NEU1:SLC44A4:EHMT2:C2:ZBTB12:CFB:CFB:NELFE:SKIV2L:DXO:STK19:C4A:C4B:CYP21A2:TNXB:ATF6B:PRRT1:PPT2:PPT2-EGFL8:EGFL8:AGPAT1:RNF5:NOTCH4:BTNL2:HLA-DRB5:HLA-DRB1:HLA-DQA1:HLA-DQB1:HLA-DQA2:HLA-DQB2:BRD2:CNTNAP2
GWAScatalog	Inflammatory bowel disease	727	85	1.1657e-52	7.05248e-50	CRB1:DENND1B:MLH3:FOS:SLC12A5:NCOA5:CD40:L3MBTL2:CHADL:KIAA1109:IL21:PSORS1C1:PSORS1C2:CCHCR1:TCF19:POU5F1:HCG27:HLA-C:HLA-B:MICA:MICB:ATP6V1G2-DDX39B:DDX39B:ATP6V1G2:NFKBIL1:LTA:TNF:LTB:LST1:NCR3:AIF1:PRRC2A:BAG6:APOM:C6orf47:GPANK1:CSNK2B:LY6G5B:LY6G5C:ABHD16A:LY6G6F:LY6G6E:LY6G6D:C6orf25:LY6G6C:DDAH2:CLIC1:MSH5:MSH5-SAPCD1:LSM2:HSPA1L:HSPA1A:HSPA1B:C6orf48:NEU1:SLC44A4:EHMT2:C2:ZBTB12:CFB:CFB:NELFE:SKIV2L:DXO:STK19:C4A:C4B:CYP21A2:TNXB:ATF6B:PRRT1:PPT2:PPT2-EGFL8:EGFL8:AGPAT1:RNF5:NOTCH4:BTNL2:HLA-DRB5:HLA-DRB1:HLA-DQA1:HLA-DQB1:HLA-DQA2:HLA-DQB2:BRD2:CNTNAP2
Reactome	REACTOME_HDACS_DEACETYLATE_HISTONES	91	40	2.06292e-49	3.09232e-46	HIST1H3A:HIST1H4A:HIST1H4B:HIST1H2AB:HIST1H4C:HIST1H2BE:HIST1H4D:HIST1H3D:HIST1H2AD:HIST1H2BF:HIST1H4E:HIST1H2BG:HIST1H2AE:HIST1H3E:HIST1H4F:HIST1H3F:HIST1H2BH:HIST1H3G:HIST1H2BI:HIST1H4H:HIST1H2BJ:HIST1H2AG:HIST1H2BK:HIST1H4I:HIST1H2AH:HIST1H2BL:HIST1H2AI:HIST1H3H:HIST1H2AJ:HIST1H2BM:HIST1H4J:HIST1H4K:HIST1H2AK:HIST1H2BN:HIST1H2AL:HIST1H3I:HIST1H4L:HIST1H3J:HIST1H2AM:HIST1H2BO	http://www.gsea-msigdb.org/gsea/msigdb/cards/REACTOME_HDACS_DEACETYLATE_HISTONES
Reactome	REACTOME_HATS_ACETYLATE_HISTONES	138	45	1.87254e-48	1.40347e-45	ELP2:EP300:BRPF1:TADA3:MSL2:HIST1H3A:HIST1H4A:HIST1H4B:HIST1H2AB:HIST1H4C:HIST1H2BE:HIST1H4D:HIST1H3D:HIST1H2AD:HIST1H2BF:HIST1H4E:HIST1H2BG:HIST1H2AE:HIST1H3E:HIST1H4F:HIST1H3F:HIST1H2BH:HIST1H3G:HIST1H2BI:HIST1H4H:HIST1H2BJ:HIST1H2AG:HIST1H2BK:HIST1H4I:HIST1H2AH:HIST1H2BL:HIST1H2AI:HIST1H3H:HIST1H2AJ:HIST1H2BM:HIST1H4J:HIST1H4K:HIST1H2AK:HIST1H2BN:HIST1H2AL:HIST1H3I:HIST1H4L:HIST1H3J:HIST1H2AM:HIST1H2BO	http://www.gsea-msigdb.org/gsea/msigdb/cards/REACTOME_HATS_ACETYLATE_HISTONES
Reactome	REACTOME_DNA_METHYLATION	60	34	3.95029e-47	1.97383e-44	HIST1H3A:HIST1H4A:HIST1H4B:HIST1H2AB:HIST1H4C:HIST1H2BE:HIST1H4D:HIST1H3D:HIST1H2AD:HIST1H2BF:HIST1H4E:HIST1H2BG:HIST1H2AE:HIST1H3E:HIST1H4F:HIST1H3F:HIST1H2BH:HIST1H3G:HIST1H2BI:HIST1H4H:HIST1H2BJ:HIST1H2BK:HIST1H4I:HIST1H2BL:HIST1H3H:HIST1H2AJ:HIST1H2BM:HIST1H4J:HIST1H4K:HIST1H2BN:HIST1H3I:HIST1H4L:HIST1H3J:HIST1H2BO	http://www.gsea-msigdb.org/gsea/msigdb/cards/REACTOME_DNA_METHYLATION
Reactome	REACTOME_ACTIVATED_PKN1_STIMULATES_TRANSCRIPTION_OF_AR_ANDROGEN_RECEPTOR_REGULATED_GENES_KLK2_AND_KLK3	63	34	4.13179e-46	1.54839e-43	HIST1H3A:HIST1H4A:HIST1H4B:HIST1H2AB:HIST1H4C:HIST1H2BE:HIST1H4D:HIST1H3D:HIST1H2AD:HIST1H2BF:HIST1H4E:HIST1H2BG:HIST1H2AE:HIST1H3E:HIST1H4F:HIST1H3F:HIST1H2BH:HIST1H3G:HIST1H2BI:HIST1H4H:HIST1H2BJ:HIST1H2BK:HIST1H4I:HIST1H2BL:HIST1H3H:HIST1H2AJ:HIST1H2BM:HIST1H4J:HIST1H4K:HIST1H2BN:HIST1H3I:HIST1H4L:HIST1H3J:HIST1H2BO	http://www.gsea-msigdb.org/gsea/msigdb/cards/REACTOME_ACTIVATED_PKN1_STIMULATES_TRANSCRIPTION_OF_AR_ANDROGEN_RECEPTOR_REGULATED_GENES_KLK2_AND_KLK3
Reactome	REACTOME_SIRT1_NEGATIVELY_REGULATES_RRNA_EXPRESSION	64	34	8.70265e-46	2.60906e-43	HIST1H3A:HIST1H4A:HIST1H4B:HIST1H2AB:HIST1H4C:HIST1H2BE:HIST1H4D:HIST1H3D:HIST1H2AD:HIST1H2BF:HIST1H4E:HIST1H2BG:HIST1H2AE:HIST1H3E:HIST1H4F:HIST1H3F:HIST1H2BH:HIST1H3G:HIST1H2BI:HIST1H4H:HIST1H2BJ:HIST1H2BK:HIST1H4I:HIST1H2BL:HIST1H3H:HIST1H2AJ:HIST1H2BM:HIST1H4J:HIST1H4K:HIST1H2BN:HIST1H3I:HIST1H4L:HIST1H3J:HIST1H2BO	http://www.gsea-msigdb.org/gsea/msigdb/cards/REACTOME_SIRT1_NEGATIVELY_REGULATES_RRNA_EXPRESSION
Reactome	REACTOME_ERCC6_CSB_AND_EHMT2_G9A_POSITIVELY_REGULATE_RRNA_EXPRESSION	72	35	2.76268e-45	6.90209e-43	HIST1H3A:HIST1H4A:HIST1H4B:HIST1H2AB:HIST1H4C:HIST1H2BE:HIST1H4D:HIST1H3D:HIST1H2AD:HIST1H2BF:HIST1H4E:HIST1H2BG:HIST1H2AE:HIST1H3E:HIST1H4F:HIST1H3F:HIST1H2BH:HIST1H3G:HIST1H2BI:HIST1H4H:HIST1H2BJ:HIST1H2BK:HIST1H4I:HIST1H2BL:HIST1H3H:HIST1H2AJ:HIST1H2BM:HIST1H4J:HIST1H4K:HIST1H2BN:HIST1H3I:HIST1H4L:HIST1H3J:HIST1H2BO:EHMT2	http://www.gsea-msigdb.org/gsea/msigdb/cards/REACTOME_ERCC6_CSB_AND_EHMT2_G9A_POSITIVELY_REGULATE_RRNA_EXPRESSION
Reactome	REACTOME_PRC2_METHYLATES_HISTONES_AND_DNA	69	34	2.82645e-44	5.65136e-42	HIST1H3A:HIST1H4A:HIST1H4B:HIST1H2AB:HIST1H4C:HIST1H2BE:HIST1H4D:HIST1H3D:HIST1H2AD:HIST1H2BF:HIST1H4E:HIST1H2BG:HIST1H2AE:HIST1H3E:HIST1H4F:HIST1H3F:HIST1H2BH:HIST1H3G:HIST1H2BI:HIST1H4H:HIST1H2BJ:HIST1H2BK:HIST1H4I:HIST1H2BL:HIST1H3H:HIST1H2AJ:HIST1H2BM:HIST1H4J:HIST1H4K:HIST1H2BN:HIST1H3I:HIST1H4L:HIST1H3J:HIST1H2BO	http://www.gsea-msigdb.org/gsea/msigdb/cards/REACTOME_PRC2_METHYLATES_HISTONES_AND_DNA
Reactome	REACTOME_MEIOTIC_RECOMBINATION	83	36	3.01607e-44	5.65136e-42	MLH3:HIST1H3A:HIST1H4A:HIST1H4B:HIST1H2AB:HIST1H4C:HIST1H2BE:HIST1H4D:HIST1H3D:HIST1H2AD:HIST1H2BF:HIST1H4E:HIST1H2BG:HIST1H2AE:HIST1H3E:HIST1H4F:HIST1H3F:HIST1H2BH:HIST1H3G:HIST1H2BI:HIST1H4H:HIST1H2BJ:HIST1H2BK:HIST1H4I:HIST1H2BL:HIST1H3H:HIST1H2AJ:HIST1H2BM:HIST1H4J:HIST1H4K:HIST1H2BN:HIST1H3I:HIST1H4L:HIST1H3J:HIST1H2BO:MSH5	http://www.gsea-msigdb.org/gsea/msigdb/cards/REACTOME_MEIOTIC_RECOMBINATION
Reactome	REACTOME_CONDENSATION_OF_PROPHASE_CHROMOSOMES	70	34	5.42614e-44	9.03754e-42	HIST1H3A:HIST1H4A:HIST1H4B:HIST1H2AB:HIST1H4C:HIST1H2BE:HIST1H4D:HIST1H3D:HIST1H2AD:HIST1H2BF:HIST1H4E:HIST1H2BG:HIST1H2AE:HIST1H3E:HIST1H4F:HIST1H3F:HIST1H2BH:HIST1H3G:HIST1H2BI:HIST1H4H:HIST1H2BJ:HIST1H2BK:HIST1H4I:HIST1H2BL:HIST1H3H:HIST1H2AJ:HIST1H2BM:HIST1H4J:HIST1H4K:HIST1H2BN:HIST1H3I:HIST1H4L:HIST1H3J:HIST1H2BO	http://www.gsea-msigdb.org/gsea/msigdb/cards/REACTOME_CONDENSATION_OF_PROPHASE_CHROMOSOMES
Reactome	REACTOME_FORMATION_OF_THE_BETA_CATENIN:TCF_TRANSACTIVATING_COMPLEX	88	36	4.26665e-43	6.3957e-41	TCF4:EP300:HIST1H3A:HIST1H4A:HIST1H4B:HIST1H2AB:HIST1H4C:HIST1H2BE:HIST1H4D:HIST1H3D:HIST1H2AD:HIST1H2BF:HIST1H4E:HIST1H2BG:HIST1H2AE:HIST1H3E:HIST1H4F:HIST1H3F:HIST1H2BH:HIST1H3G:HIST1H2BI:HIST1H4H:HIST1H2BJ:HIST1H2BK:HIST1H4I:HIST1H2BL:HIST1H3H:HIST1H2AJ:HIST1H2BM:HIST1H4J:HIST1H4K:HIST1H2BN:HIST1H3I:HIST1H4L:HIST1H3J:HIST1H2BO	http://www.gsea-msigdb.org/gsea/msigdb/cards/REACTOME_FORMATION_OF_THE_BETA_CATENIN:TCF_TRANSACTIVATING_COMPLEX
Reactome	REACTOME_TRANSCRIPTIONAL_REGULATION_OF_GRANULOPOIESIS	86	35	8.11514e-42	1.10587e-39	EP300:HIST1H3A:HIST1H4A:HIST1H4B:HIST1H2AB:HIST1H4C:HIST1H2BE:HIST1H4D:HIST1H3D:HIST1H2AD:HIST1H2BF:HIST1H4E:HIST1H2BG:HIST1H2AE:HIST1H3E:HIST1H4F:HIST1H3F:HIST1H2BH:HIST1H3G:HIST1H2BI:HIST1H4H:HIST1H2BJ:HIST1H2BK:HIST1H4I:HIST1H2BL:HIST1H3H:HIST1H2AJ:HIST1H2BM:HIST1H4J:HIST1H4K:HIST1H2BN:HIST1H3I:HIST1H4L:HIST1H3J:HIST1H2BO	http://www.gsea-msigdb.org/gsea/msigdb/cards/REACTOME_TRANSCRIPTIONAL_REGULATION_OF_GRANULOPOIESIS
Reactome	REACTOME_SENESCENCE_ASSOCIATED_SECRETORY_PHENOTYPE_SASP	106	37	3.51277e-41	4.38804e-39	FOS:UBE2C:HIST1H3A:HIST1H4A:HIST1H4B:HIST1H2AB:HIST1H4C:HIST1H2BE:HIST1H4D:HIST1H3D:HIST1H2AD:HIST1H2BF:HIST1H4E:HIST1H2BG:HIST1H2AE:HIST1H3E:HIST1H4F:HIST1H3F:HIST1H2BH:HIST1H3G:HIST1H2BI:HIST1H4H:HIST1H2BJ:HIST1H2BK:HIST1H4I:HIST1H2BL:HIST1H3H:HIST1H2AJ:HIST1H2BM:HIST1H4J:HIST1H4K:HIST1H2BN:HIST1H3I:HIST1H4L:HIST1H3J:HIST1H2BO:EHMT2	http://www.gsea-msigdb.org/gsea/msigdb/cards/REACTOME_SENESCENCE_ASSOCIATED_SECRETORY_PHENOTYPE_SASP
Reactome	REACTOME_RUNX1_REGULATES_GENES_INVOLVED_IN_MEGAKARYOCYTE_DIFFERENTIATION_AND_PLATELET_FUNCTION	93	35	2.33875e-40	2.69676e-38	EP300:HIST1H3A:HIST1H4A:HIST1H4B:HIST1H2AB:HIST1H4C:HIST1H2BE:HIST1H4D:HIST1H3D:HIST1H2AD:HIST1H2BF:HIST1H4E:HIST1H2BG:HIST1H2AE:HIST1H3E:HIST1H4F:HIST1H3F:HIST1H2BH:HIST1H3G:HIST1H2BI:HIST1H4H:HIST1H2BJ:HIST1H2BK:HIST1H4I:HIST1H2BL:HIST1H3H:HIST1H2AJ:HIST1H2BM:HIST1H4J:HIST1H4K:HIST1H2BN:HIST1H3I:HIST1H4L:HIST1H3J:HIST1H2BO	http://www.gsea-msigdb.org/gsea/msigdb/cards/REACTOME_RUNX1_REGULATES_GENES_INVOLVED_IN_MEGAKARYOCYTE_DIFFERENTIATION_AND_PLATELET_FUNCTION
Reactome	REACTOME_POSITIVE_EPIGENETIC_REGULATION_OF_RRNA_EXPRESSION	102	36	2.74315e-40	2.93713e-38	EP300:HIST1H3A:HIST1H4A:HIST1H4B:HIST1H2AB:HIST1H4C:HIST1H2BE:HIST1H4D:HIST1H3D:HIST1H2AD:HIST1H2BF:HIST1H4E:HIST1H2BG:HIST1H2AE:HIST1H3E:HIST1H4F:HIST1H3F:HIST1H2BH:HIST1H3G:HIST1H2BI:HIST1H4H:HIST1H2BJ:HIST1H2BK:HIST1H4I:HIST1H2BL:HIST1H3H:HIST1H2AJ:HIST1H2BM:HIST1H4J:HIST1H4K:HIST1H2BN:HIST1H3I:HIST1H4L:HIST1H3J:HIST1H2BO:EHMT2	http://www.gsea-msigdb.org/gsea/msigdb/cards/REACTOME_POSITIVE_EPIGENETIC_REGULATION_OF_RRNA_EXPRESSION
Reactome	REACTOME_RNA_POLYMERASE_I_PROMOTER_ESCAPE	87	34	6.68649e-40	6.68203e-38	HIST1H3A:HIST1H4A:HIST1H4B:HIST1H2AB:HIST1H4C:HIST1H2BE:HIST1H4D:HIST1H3D:HIST1H2AD:HIST1H2BF:HIST1H4E:HIST1H2BG:HIST1H2AE:HIST1H3E:HIST1H4F:HIST1H3F:HIST1H2BH:HIST1H3G:HIST1H2BI:HIST1H4H:HIST1H2BJ:HIST1H2BK:HIST1H4I:HIST1H2BL:HIST1H3H:HIST1H2AJ:HIST1H2BM:HIST1H4J:HIST1H4K:HIST1H2BN:HIST1H3I:HIST1H4L:HIST1H3J:HIST1H2BO	http://www.gsea-msigdb.org/gsea/msigdb/cards/REACTOME_RNA_POLYMERASE_I_PROMOTER_ESCAPE
Reactome	REACTOME_PRE_NOTCH_EXPRESSION_AND_PROCESSING	105	36	9.44757e-40	8.85119e-38	EP300:HIST1H3A:HIST1H4A:HIST1H4B:HIST1H2AB:HIST1H4C:HIST1H2BE:HIST1H4D:HIST1H3D:HIST1H2AD:HIST1H2BF:HIST1H4E:HIST1H2BG:HIST1H2AE:HIST1H3E:HIST1H4F:HIST1H3F:HIST1H2BH:HIST1H3G:HIST1H2BI:HIST1H4H:HIST1H2BJ:HIST1H2BK:HIST1H4I:HIST1H2BL:HIST1H3H:HIST1H2AJ:HIST1H2BM:HIST1H4J:HIST1H4K:HIST1H2BN:HIST1H3I:HIST1H4L:HIST1H3J:HIST1H2BO:NOTCH4	http://www.gsea-msigdb.org/gsea/msigdb/cards/REACTOME_PRE_NOTCH_EXPRESSION_AND_PROCESSING
Reactome	REACTOME_MEIOSIS	115	37	1.20858e-39	1.06568e-37	MLH3:STAG1:HIST1H3A:HIST1H4A:HIST1H4B:HIST1H2AB:HIST1H4C:HIST1H2BE:HIST1H4D:HIST1H3D:HIST1H2AD:HIST1H2BF:HIST1H4E:HIST1H2BG:HIST1H2AE:HIST1H3E:HIST1H4F:HIST1H3F:HIST1H2BH:HIST1H3G:HIST1H2BI:HIST1H4H:HIST1H2BJ:HIST1H2BK:HIST1H4I:HIST1H2BL:HIST1H3H:HIST1H2AJ:HIST1H2BM:HIST1H4J:HIST1H4K:HIST1H2BN:HIST1H3I:HIST1H4L:HIST1H3J:HIST1H2BO:MSH5	http://www.gsea-msigdb.org/gsea/msigdb/cards/REACTOME_MEIOSIS
Reactome	REACTOME_RHO_GTPASES_ACTIVATE_PKNS	90	34	2.7272e-39	2.27115e-37	HIST1H3A:HIST1H4A:HIST1H4B:HIST1H2AB:HIST1H4C:HIST1H2BE:HIST1H4D:HIST1H3D:HIST1H2AD:HIST1H2BF:HIST1H4E:HIST1H2BG:HIST1H2AE:HIST1H3E:HIST1H4F:HIST1H3F:HIST1H2BH:HIST1H3G:HIST1H2BI:HIST1H4H:HIST1H2BJ:HIST1H2BK:HIST1H4I:HIST1H2BL:HIST1H3H:HIST1H2AJ:HIST1H2BM:HIST1H4J:HIST1H4K:HIST1H2BN:HIST1H3I:HIST1H4L:HIST1H3J:HIST1H2BO	http://www.gsea-msigdb.org/gsea/msigdb/cards/REACTOME_RHO_GTPASES_ACTIVATE_PKNS
Reactome	REACTOME_AMYLOID_FIBER_FORMATION	105	35	3.68183e-38	2.90477e-36	SNCA:HIST1H3A:HIST1H4A:HIST1H4B:HIST1H2AB:HIST1H4C:HIST1H2BE:HIST1H4D:HIST1H3D:HIST1H2AD:HIST1H2BF:HIST1H4E:HIST1H2BG:HIST1H2AE:HIST1H3E:HIST1H4F:HIST1H3F:HIST1H2BH:HIST1H3G:HIST1H2BI:HIST1H4H:HIST1H2BJ:HIST1H2BK:HIST1H4I:HIST1H2BL:HIST1H3H:HIST1H2AJ:HIST1H2BM:HIST1H4J:HIST1H4K:HIST1H2BN:HIST1H3I:HIST1H4L:HIST1H3J:HIST1H2BO	http://www.gsea-msigdb.org/gsea/msigdb/cards/REACTOME_AMYLOID_FIBER_FORMATION
Reactome	REACTOME_RNA_POLYMERASE_I_TRANSCRIPTION	107	35	7.96321e-38	5.96843e-36	HIST1H3A:HIST1H4A:HIST1H4B:HIST1H2AB:HIST1H4C:HIST1H2BE:HIST1H4D:HIST1H3D:HIST1H2AD:HIST1H2BF:HIST1H4E:HIST1H2BG:HIST1H2AE:HIST1H3E:HIST1H4F:HIST1H3F:HIST1H2BH:HIST1H3G:HIST1H2BI:HIST1H4H:HIST1H2BJ:HIST1H2BK:HIST1H4I:HIST1H2BL:HIST1H3H:HIST1H2AJ:HIST1H2BM:HIST1H4J:HIST1H4K:HIST1H2BN:HIST1H3I:HIST1H4L:HIST1H3J:HIST1H2BO:EHMT2	http://www.gsea-msigdb.org/gsea/msigdb/cards/REACTOME_RNA_POLYMERASE_I_TRANSCRIPTION
GWAScatalog	Blood protein levels	1656	102	5.63009e-38	2.55465e-35	LRP8:CRB1:NCAM1:B3GALTL:ENTPD5:NPC2:PGF:SNCA:BTN3A3:BTN2A1:ZNF322:HIST1H2BL:HIST1H2AI:HIST1H3H:HIST1H2AJ:HIST1H2BM:HIST1H4J:HIST1H4K:HIST1H2AK:HIST1H2BN:HIST1H2AL:HIST1H1B:HIST1H3I:HIST1H4L:HIST1H2AM:HIST1H2BO:ZNF165:ZSCAN16:ZKSCAN8:ZSCAN9:NKAPL:PGBD1:ZSCAN31:ZKSCAN3:ZSCAN23:TRIM27:TRIM26:ATAT1:PPP1R18:TUBB:FLOT1:IER3:MUC21:MUC22:PSORS1C1:HCG27:HLA-C:HLA-B:MICA:MICB:ATP6V1G2-DDX39B:DDX39B:ATP6V1G2:NFKBIL1:LTA:TNF:LTB:LST1:NCR3:AIF1:PRRC2A:BAG6:APOM:C6orf47:GPANK1:CSNK2B:LY6G5B:ABHD16A:CLIC1:MSH5:MSH5-SAPCD1:LSM2:HSPA1L:HSPA1A:C6orf48:NEU1:SLC44A4:EHMT2:C2:ZBTB12:CFB:CFB:NELFE:SKIV2L:DXO:STK19:C4A:C4B:CYP21A2:TNXB:ATF6B:PRRT1:NOTCH4:BTNL2:HLA-DRB5:HLA-DRB1:HLA-DQA1:HLA-DQB1:HLA-DQA2:HLA-DQB2:TAP2:TAP2:CNTNAP2:TLR4
Reactome	REACTOME_TRANSCRIPTIONAL_REGULATION_BY_SMALL_RNAS	103	34	6.39628e-37	4.56573e-35	HIST1H3A:HIST1H4A:HIST1H4B:HIST1H2AB:HIST1H4C:HIST1H2BE:HIST1H4D:HIST1H3D:HIST1H2AD:HIST1H2BF:HIST1H4E:HIST1H2BG:HIST1H2AE:HIST1H3E:HIST1H4F:HIST1H3F:HIST1H2BH:HIST1H3G:HIST1H2BI:HIST1H4H:HIST1H2BJ:HIST1H2BK:HIST1H4I:HIST1H2BL:HIST1H3H:HIST1H2AJ:HIST1H2BM:HIST1H4J:HIST1H4K:HIST1H2BN:HIST1H3I:HIST1H4L:HIST1H3J:HIST1H2BO	http://www.gsea-msigdb.org/gsea/msigdb/cards/REACTOME_TRANSCRIPTIONAL_REGULATION_BY_SMALL_RNAS
Reactome	REACTOME_CHROMATIN_ORGANIZATION	267	47	7.13628e-37	4.8624e-35	ELP2:EP300:BRPF1:TADA3:MSL2:HIST1H3A:HIST1H4A:HIST1H4B:HIST1H2AB:HIST1H4C:HIST1H2BE:HIST1H4D:HIST1H3D:HIST1H2AD:HIST1H2BF:HIST1H4E:HIST1H2BG:HIST1H2AE:HIST1H3E:HIST1H4F:HIST1H3F:HIST1H2BH:HIST1H3G:HIST1H2BI:HIST1H4H:HIST1H2BJ:HIST1H2AG:HIST1H2BK:HIST1H4I:HIST1H2AH:HIST1H2BL:HIST1H2AI:HIST1H3H:HIST1H2AJ:HIST1H2BM:HIST1H4J:HIST1H4K:HIST1H2AK:HIST1H2BN:HIST1H2AL:HIST1H3I:HIST1H4L:HIST1H3J:HIST1H2AM:HIST1H2BO:EHMT2:PHF2	http://www.gsea-msigdb.org/gsea/msigdb/cards/REACTOME_CHROMATIN_ORGANIZATION
Reactome	REACTOME_ESTROGEN_DEPENDENT_GENE_EXPRESSION	146	38	9.66756e-37	6.30073e-35	FOS:ERBB4:EP300:STAG1:HIST1H3A:HIST1H4A:HIST1H4B:HIST1H2AB:HIST1H4C:HIST1H2BE:HIST1H4D:HIST1H3D:HIST1H2AD:HIST1H2BF:HIST1H4E:HIST1H2BG:HIST1H2AE:HIST1H3E:HIST1H4F:HIST1H3F:HIST1H2BH:HIST1H3G:HIST1H2BI:HIST1H4H:HIST1H2BJ:HIST1H2BK:HIST1H4I:HIST1H2BL:HIST1H3H:HIST1H2AJ:HIST1H2BM:HIST1H4J:HIST1H4K:HIST1H2BN:HIST1H3I:HIST1H4L:HIST1H3J:HIST1H2BO	http://www.gsea-msigdb.org/gsea/msigdb/cards/REACTOME_ESTROGEN_DEPENDENT_GENE_EXPRESSION
Reactome	REACTOME_NEGATIVE_EPIGENETIC_REGULATION_OF_RRNA_EXPRESSION	105	34	1.36989e-36	8.55611e-35	HIST1H3A:HIST1H4A:HIST1H4B:HIST1H2AB:HIST1H4C:HIST1H2BE:HIST1H4D:HIST1H3D:HIST1H2AD:HIST1H2BF:HIST1H4E:HIST1H2BG:HIST1H2AE:HIST1H3E:HIST1H4F:HIST1H3F:HIST1H2BH:HIST1H3G:HIST1H2BI:HIST1H4H:HIST1H2BJ:HIST1H2BK:HIST1H4I:HIST1H2BL:HIST1H3H:HIST1H2AJ:HIST1H2BM:HIST1H4J:HIST1H4K:HIST1H2BN:HIST1H3I:HIST1H4L:HIST1H3J:HIST1H2BO	http://www.gsea-msigdb.org/gsea/msigdb/cards/REACTOME_NEGATIVE_EPIGENETIC_REGULATION_OF_RRNA_EXPRESSION
Reactome	REACTOME_ACTIVATION_OF_HOX_GENES_DURING_DIFFERENTIATION	118	35	4.1025e-36	2.45986e-34	EP300:HIST1H3A:HIST1H4A:HIST1H4B:HIST1H2AB:HIST1H4C:HIST1H2BE:HIST1H4D:HIST1H3D:HIST1H2AD:HIST1H2BF:HIST1H4E:HIST1H2BG:HIST1H2AE:HIST1H3E:HIST1H4F:HIST1H3F:HIST1H2BH:HIST1H3G:HIST1H2BI:HIST1H4H:HIST1H2BJ:HIST1H2BK:HIST1H4I:HIST1H2BL:HIST1H3H:HIST1H2AJ:HIST1H2BM:HIST1H4J:HIST1H4K:HIST1H2BN:HIST1H3I:HIST1H4L:HIST1H3J:HIST1H2BO	http://www.gsea-msigdb.org/gsea/msigdb/cards/REACTOME_ACTIVATION_OF_HOX_GENES_DURING_DIFFERENTIATION
Reactome	REACTOME_REPRODUCTION	141	37	6.20178e-36	3.57556e-34	MLH3:STAG1:HIST1H3A:HIST1H4A:HIST1H4B:HIST1H2AB:HIST1H4C:HIST1H2BE:HIST1H4D:HIST1H3D:HIST1H2AD:HIST1H2BF:HIST1H4E:HIST1H2BG:HIST1H2AE:HIST1H3E:HIST1H4F:HIST1H3F:HIST1H2BH:HIST1H3G:HIST1H2BI:HIST1H4H:HIST1H2BJ:HIST1H2BK:HIST1H4I:HIST1H2BL:HIST1H3H:HIST1H2AJ:HIST1H2BM:HIST1H4J:HIST1H4K:HIST1H2BN:HIST1H3I:HIST1H4L:HIST1H3J:HIST1H2BO:MSH5	http://www.gsea-msigdb.org/gsea/msigdb/cards/REACTOME_REPRODUCTION
Reactome	REACTOME_OXIDATIVE_STRESS_INDUCED_SENESCENCE	120	35	7.99832e-36	4.44055e-34	FOS:HIST1H3A:HIST1H4A:HIST1H4B:HIST1H2AB:HIST1H4C:HIST1H2BE:HIST1H4D:HIST1H3D:HIST1H2AD:HIST1H2BF:HIST1H4E:HIST1H2BG:HIST1H2AE:HIST1H3E:HIST1H4F:HIST1H3F:HIST1H2BH:HIST1H3G:HIST1H2BI:HIST1H4H:HIST1H2BJ:HIST1H2BK:HIST1H4I:HIST1H2BL:HIST1H3H:HIST1H2AJ:HIST1H2BM:HIST1H4J:HIST1H4K:HIST1H2BN:HIST1H3I:HIST1H4L:HIST1H3J:HIST1H2BO	http://www.gsea-msigdb.org/gsea/msigdb/cards/REACTOME_OXIDATIVE_STRESS_INDUCED_SENESCENCE
Reactome	REACTOME_CELLULAR_SENESCENCE	190	40	1.15668e-34	6.19236e-33	FOS:UBE2C:HIST1H3A:HIST1H4A:HIST1H4B:HIST1H2AB:HIST1H1C:HIST1H4C:HIST1H2BE:HIST1H4D:HIST1H3D:HIST1H2AD:HIST1H2BF:HIST1H4E:HIST1H2BG:HIST1H2AE:HIST1H3E:HIST1H1D:HIST1H4F:HIST1H3F:HIST1H2BH:HIST1H3G:HIST1H2BI:HIST1H4H:HIST1H2BJ:HIST1H2BK:HIST1H4I:HIST1H2BL:HIST1H3H:HIST1H2AJ:HIST1H2BM:HIST1H4J:HIST1H4K:HIST1H2BN:HIST1H1B:HIST1H3I:HIST1H4L:HIST1H3J:HIST1H2BO:EHMT2	http://www.gsea-msigdb.org/gsea/msigdb/cards/REACTOME_CELLULAR_SENESCENCE
Reactome	REACTOME_EPIGENETIC_REGULATION_OF_GENE_EXPRESSION	143	36	2.89759e-34	1.49775e-32	EP300:HIST1H3A:HIST1H4A:HIST1H4B:HIST1H2AB:HIST1H4C:HIST1H2BE:HIST1H4D:HIST1H3D:HIST1H2AD:HIST1H2BF:HIST1H4E:HIST1H2BG:HIST1H2AE:HIST1H3E:HIST1H4F:HIST1H3F:HIST1H2BH:HIST1H3G:HIST1H2BI:HIST1H4H:HIST1H2BJ:HIST1H2BK:HIST1H4I:HIST1H2BL:HIST1H3H:HIST1H2AJ:HIST1H2BM:HIST1H4J:HIST1H4K:HIST1H2BN:HIST1H3I:HIST1H4L:HIST1H3J:HIST1H2BO:EHMT2	http://www.gsea-msigdb.org/gsea/msigdb/cards/REACTOME_EPIGENETIC_REGULATION_OF_GENE_EXPRESSION
Reactome	REACTOME_RMTS_METHYLATE_HISTONE_ARGININES	76	29	8.82306e-34	4.40859e-32	HIST1H3A:HIST1H4A:HIST1H4B:HIST1H2AB:HIST1H4C:HIST1H4D:HIST1H3D:HIST1H2AD:HIST1H4E:HIST1H2AE:HIST1H3E:HIST1H4F:HIST1H3F:HIST1H3G:HIST1H4H:HIST1H2AG:HIST1H4I:HIST1H2AH:HIST1H2AI:HIST1H3H:HIST1H2AJ:HIST1H4J:HIST1H4K:HIST1H2AK:HIST1H2AL:HIST1H3I:HIST1H4L:HIST1H3J:HIST1H2AM	http://www.gsea-msigdb.org/gsea/msigdb/cards/REACTOME_RMTS_METHYLATE_HISTONE_ARGININES
Reactome	REACTOME_DEPURINATION	54	26	1.06425e-33	5.14617e-32	HIST1H4A:HIST1H4B:HIST1H2AB:HIST1H4C:HIST1H2BE:HIST1H4D:HIST1H2AD:HIST1H2BF:HIST1H4E:HIST1H2BG:HIST1H2AE:HIST1H4F:HIST1H2BH:HIST1H2BI:HIST1H4H:HIST1H2BJ:HIST1H2BK:HIST1H4I:HIST1H2BL:HIST1H2AJ:HIST1H2BM:HIST1H4J:HIST1H4K:HIST1H2BN:HIST1H4L:HIST1H2BO	http://www.gsea-msigdb.org/gsea/msigdb/cards/REACTOME_DEPURINATION
Reactome	REACTOME_RUNX1_REGULATES_TRANSCRIPTION_OF_GENES_INVOLVED_IN_DIFFERENTIATION_OF_HSCS	126	34	1.57059e-33	7.35721e-32	HIST1H3A:HIST1H4A:HIST1H4B:HIST1H2AB:HIST1H4C:HIST1H2BE:HIST1H4D:HIST1H3D:HIST1H2AD:HIST1H2BF:HIST1H4E:HIST1H2BG:HIST1H2AE:HIST1H3E:HIST1H4F:HIST1H3F:HIST1H2BH:HIST1H3G:HIST1H2BI:HIST1H4H:HIST1H2BJ:HIST1H2BK:HIST1H4I:HIST1H2BL:HIST1H3H:HIST1H2AJ:HIST1H2BM:HIST1H4J:HIST1H4K:HIST1H2BN:HIST1H3I:HIST1H4L:HIST1H3J:HIST1H2BO	http://www.gsea-msigdb.org/gsea/msigdb/cards/REACTOME_RUNX1_REGULATES_TRANSCRIPTION_OF_GENES_INVOLVED_IN_DIFFERENTIATION_OF_HSCS
Reactome	REACTOME_DNA_DAMAGE_TELOMERE_STRESS_INDUCED_SENESCENCE	78	29	2.19537e-33	9.97231e-32	HIST1H4A:HIST1H4B:HIST1H2AB:HIST1H1C:HIST1H4C:HIST1H2BE:HIST1H4D:HIST1H2AD:HIST1H2BF:HIST1H4E:HIST1H2BG:HIST1H2AE:HIST1H1D:HIST1H4F:HIST1H2BH:HIST1H2BI:HIST1H4H:HIST1H2BJ:HIST1H2BK:HIST1H4I:HIST1H2BL:HIST1H2AJ:HIST1H2BM:HIST1H4J:HIST1H4K:HIST1H2BN:HIST1H1B:HIST1H4L:HIST1H2BO	http://www.gsea-msigdb.org/gsea/msigdb/cards/REACTOME_DNA_DAMAGE_TELOMERE_STRESS_INDUCED_SENESCENCE
Reactome	REACTOME_MITOTIC_PROPHASE	139	35	2.4677e-33	1.08797e-31	NEK9:HIST1H3A:HIST1H4A:HIST1H4B:HIST1H2AB:HIST1H4C:HIST1H2BE:HIST1H4D:HIST1H3D:HIST1H2AD:HIST1H2BF:HIST1H4E:HIST1H2BG:HIST1H2AE:HIST1H3E:HIST1H4F:HIST1H3F:HIST1H2BH:HIST1H3G:HIST1H2BI:HIST1H4H:HIST1H2BJ:HIST1H2BK:HIST1H4I:HIST1H2BL:HIST1H3H:HIST1H2AJ:HIST1H2BM:HIST1H4J:HIST1H4K:HIST1H2BN:HIST1H3I:HIST1H4L:HIST1H3J:HIST1H2BO	http://www.gsea-msigdb.org/gsea/msigdb/cards/REACTOME_MITOTIC_PROPHASE
Reactome	REACTOME_GENE_SILENCING_BY_RNA	133	34	1.19991e-32	5.13906e-31	HIST1H3A:HIST1H4A:HIST1H4B:HIST1H2AB:HIST1H4C:HIST1H2BE:HIST1H4D:HIST1H3D:HIST1H2AD:HIST1H2BF:HIST1H4E:HIST1H2BG:HIST1H2AE:HIST1H3E:HIST1H4F:HIST1H3F:HIST1H2BH:HIST1H3G:HIST1H2BI:HIST1H4H:HIST1H2BJ:HIST1H2BK:HIST1H4I:HIST1H2BL:HIST1H3H:HIST1H2AJ:HIST1H2BM:HIST1H4J:HIST1H4K:HIST1H2BN:HIST1H3I:HIST1H4L:HIST1H3J:HIST1H2BO	http://www.gsea-msigdb.org/gsea/msigdb/cards/REACTOME_GENE_SILENCING_BY_RNA
GO_bp	GO_CHROMATIN_ASSEMBLY	153	37	1.70869e-34	1.25589e-30	HIST1H3A:HIST1H4A:HIST1H4B:HIST1H3B:HIST1H1C:HIST1H4C:HIST1H1T:HIST1H2BE:HIST1H4D:HIST1H3D:HIST1H2BF:HIST1H4E:HIST1H2BG:HIST1H3E:HIST1H1D:HIST1H4F:HIST1H4G:HIST1H3F:HIST1H2BH:HIST1H3G:HIST1H2BI:HIST1H4H:HIST1H2BJ:HIST1H2BK:HIST1H4I:HIST1H2BL:HIST1H3H:HIST1H2BM:HIST1H4J:HIST1H4K:HIST1H2BN:HIST1H1B:HIST1H3I:HIST1H4L:HIST1H3J:HIST1H2BO:BRD2	http://www.gsea-msigdb.org/gsea/msigdb/cards/GO_CHROMATIN_ASSEMBLY
Reactome	REACTOME_BASE_EXCISION_REPAIR_AP_SITE_FORMATION	61	26	6.30165e-32	2.62394e-30	HIST1H4A:HIST1H4B:HIST1H2AB:HIST1H4C:HIST1H2BE:HIST1H4D:HIST1H2AD:HIST1H2BF:HIST1H4E:HIST1H2BG:HIST1H2AE:HIST1H4F:HIST1H2BH:HIST1H2BI:HIST1H4H:HIST1H2BJ:HIST1H2BK:HIST1H4I:HIST1H2BL:HIST1H2AJ:HIST1H2BM:HIST1H4J:HIST1H4K:HIST1H2BN:HIST1H4L:HIST1H2BO	http://www.gsea-msigdb.org/gsea/msigdb/cards/REACTOME_BASE_EXCISION_REPAIR_AP_SITE_FORMATION
GO_bp	GO_NUCLEOSOME_ORGANIZATION	169	37	9.00387e-33	3.30892e-29	HIST1H3A:HIST1H4A:HIST1H4B:HIST1H3B:HIST1H1C:HIST1H4C:HIST1H1T:HIST1H2BE:HIST1H4D:HIST1H3D:HIST1H2BF:HIST1H4E:HIST1H2BG:HIST1H3E:HIST1H1D:HIST1H4F:HIST1H4G:HIST1H3F:HIST1H2BH:HIST1H3G:HIST1H2BI:HIST1H4H:HIST1H2BJ:HIST1H2BK:HIST1H4I:HIST1H2BL:HIST1H3H:HIST1H2BM:HIST1H4J:HIST1H4K:HIST1H2BN:HIST1H1B:HIST1H3I:HIST1H4L:HIST1H3J:HIST1H2BO:BRD2	http://www.gsea-msigdb.org/gsea/msigdb/cards/GO_NUCLEOSOME_ORGANIZATION
Reactome	REACTOME_MEIOTIC_SYNAPSIS	77	27	2.51274e-30	1.018e-28	STAG1:HIST1H4A:HIST1H4B:HIST1H2AB:HIST1H4C:HIST1H2BE:HIST1H4D:HIST1H2AD:HIST1H2BF:HIST1H4E:HIST1H2BG:HIST1H2AE:HIST1H4F:HIST1H2BH:HIST1H2BI:HIST1H4H:HIST1H2BJ:HIST1H2BK:HIST1H4I:HIST1H2BL:HIST1H2AJ:HIST1H2BM:HIST1H4J:HIST1H4K:HIST1H2BN:HIST1H4L:HIST1H2BO	http://www.gsea-msigdb.org/gsea/msigdb/cards/REACTOME_MEIOTIC_SYNAPSIS
GO_bp	GO_CHROMATIN_ASSEMBLY_OR_DISASSEMBLY	179	37	8.60098e-32	2.10724e-28	HIST1H3A:HIST1H4A:HIST1H4B:HIST1H3B:HIST1H1C:HIST1H4C:HIST1H1T:HIST1H2BE:HIST1H4D:HIST1H3D:HIST1H2BF:HIST1H4E:HIST1H2BG:HIST1H3E:HIST1H1D:HIST1H4F:HIST1H4G:HIST1H3F:HIST1H2BH:HIST1H3G:HIST1H2BI:HIST1H4H:HIST1H2BJ:HIST1H2BK:HIST1H4I:HIST1H2BL:HIST1H3H:HIST1H2BM:HIST1H4J:HIST1H4K:HIST1H2BN:HIST1H1B:HIST1H3I:HIST1H4L:HIST1H3J:HIST1H2BO:BRD2	http://www.gsea-msigdb.org/gsea/msigdb/cards/GO_CHROMATIN_ASSEMBLY_OR_DISASSEMBLY
Reactome	REACTOME_NUCLEOSOME_ASSEMBLY	71	26	8.00436e-30	3.15751e-28	HIST1H4A:HIST1H4B:HIST1H2AB:HIST1H4C:HIST1H2BE:HIST1H4D:HIST1H2AD:HIST1H2BF:HIST1H4E:HIST1H2BG:HIST1H2AE:HIST1H4F:HIST1H2BH:HIST1H2BI:HIST1H4H:HIST1H2BJ:HIST1H2BK:HIST1H4I:HIST1H2BL:HIST1H2AJ:HIST1H2BM:HIST1H4J:HIST1H4K:HIST1H2BN:HIST1H4L:HIST1H2BO	http://www.gsea-msigdb.org/gsea/msigdb/cards/REACTOME_NUCLEOSOME_ASSEMBLY
Reactome	REACTOME_ESR_MEDIATED_SIGNALING	217	38	8.63964e-30	3.32072e-28	FOS:ERBB4:EP300:STAG1:HIST1H3A:HIST1H4A:HIST1H4B:HIST1H2AB:HIST1H4C:HIST1H2BE:HIST1H4D:HIST1H3D:HIST1H2AD:HIST1H2BF:HIST1H4E:HIST1H2BG:HIST1H2AE:HIST1H3E:HIST1H4F:HIST1H3F:HIST1H2BH:HIST1H3G:HIST1H2BI:HIST1H4H:HIST1H2BJ:HIST1H2BK:HIST1H4I:HIST1H2BL:HIST1H3H:HIST1H2AJ:HIST1H2BM:HIST1H4J:HIST1H4K:HIST1H2BN:HIST1H3I:HIST1H4L:HIST1H3J:HIST1H2BO	http://www.gsea-msigdb.org/gsea/msigdb/cards/REACTOME_ESR_MEDIATED_SIGNALING
Reactome	REACTOME_TCF_DEPENDENT_SIGNALING_IN_RESPONSE_TO_WNT	229	38	6.948e-29	2.60376e-27	TCF4:RBX1:EP300:HIST1H3A:HIST1H4A:HIST1H4B:HIST1H2AB:HIST1H4C:HIST1H2BE:HIST1H4D:HIST1H3D:HIST1H2AD:HIST1H2BF:HIST1H4E:HIST1H2BG:HIST1H2AE:HIST1H3E:HIST1H4F:HIST1H3F:HIST1H2BH:HIST1H3G:HIST1H2BI:HIST1H4H:HIST1H2BJ:HIST1H2BK:HIST1H4I:HIST1H2BL:HIST1H3H:HIST1H2AJ:HIST1H2BM:HIST1H4J:HIST1H4K:HIST1H2BN:HIST1H3I:HIST1H4L:HIST1H3J:HIST1H2BO:CSNK2B	http://www.gsea-msigdb.org/gsea/msigdb/cards/REACTOME_TCF_DEPENDENT_SIGNALING_IN_RESPONSE_TO_WNT
Reactome	REACTOME_SIGNALING_BY_NOTCH	231	38	9.71221e-29	3.55088e-27	PSEN1:RBX1:EP300:HIST1H3A:HIST1H4A:HIST1H4B:HIST1H2AB:HIST1H4C:HIST1H2BE:HIST1H4D:HIST1H3D:HIST1H2AD:HIST1H2BF:HIST1H4E:HIST1H2BG:HIST1H2AE:HIST1H3E:HIST1H4F:HIST1H3F:HIST1H2BH:HIST1H3G:HIST1H2BI:HIST1H4H:HIST1H2BJ:HIST1H2BK:HIST1H4I:HIST1H2BL:HIST1H3H:HIST1H2AJ:HIST1H2BM:HIST1H4J:HIST1H4K:HIST1H2BN:HIST1H3I:HIST1H4L:HIST1H3J:HIST1H2BO:NOTCH4	http://www.gsea-msigdb.org/gsea/msigdb/cards/REACTOME_SIGNALING_BY_NOTCH
GO_bp	GO_DNA_PACKAGING	196	37	2.88514e-30	5.30144e-27	HIST1H3A:HIST1H4A:HIST1H4B:HIST1H3B:HIST1H1C:HIST1H4C:HIST1H1T:HIST1H2BE:HIST1H4D:HIST1H3D:HIST1H2BF:HIST1H4E:HIST1H2BG:HIST1H3E:HIST1H1D:HIST1H4F:HIST1H4G:HIST1H3F:HIST1H2BH:HIST1H3G:HIST1H2BI:HIST1H4H:HIST1H2BJ:HIST1H2BK:HIST1H4I:HIST1H2BL:HIST1H3H:HIST1H2BM:HIST1H4J:HIST1H4K:HIST1H2BN:HIST1H1B:HIST1H3I:HIST1H4L:HIST1H3J:HIST1H2BO:BRD2	http://www.gsea-msigdb.org/gsea/msigdb/cards/GO_DNA_PACKAGING
Reactome	REACTOME_TELOMERE_MAINTENANCE	80	26	3.10337e-28	1.10761e-26	HIST1H4A:HIST1H4B:HIST1H2AB:HIST1H4C:HIST1H2BE:HIST1H4D:HIST1H2AD:HIST1H2BF:HIST1H4E:HIST1H2BG:HIST1H2AE:HIST1H4F:HIST1H2BH:HIST1H2BI:HIST1H4H:HIST1H2BJ:HIST1H2BK:HIST1H4I:HIST1H2BL:HIST1H2AJ:HIST1H2BM:HIST1H4J:HIST1H4K:HIST1H2BN:HIST1H4L:HIST1H2BO	http://www.gsea-msigdb.org/gsea/msigdb/cards/REACTOME_TELOMERE_MAINTENANCE
GO_bp	GO_DNA_REPLICATION_DEPENDENT_NUCLEOSOME_ORGANIZATION	32	20	2.45142e-29	3.60359e-26	HIST1H3A:HIST1H4A:HIST1H4B:HIST1H3B:HIST1H4C:HIST1H4D:HIST1H3D:HIST1H4E:HIST1H3E:HIST1H4F:HIST1H3F:HIST1H3G:HIST1H4H:HIST1H4I:HIST1H3H:HIST1H4J:HIST1H4K:HIST1H3I:HIST1H4L:HIST1H3J	http://www.gsea-msigdb.org/gsea/msigdb/cards/GO_DNA_REPLICATION_DEPENDENT_NUCLEOSOME_ORGANIZATION
Reactome	REACTOME_CELLULAR_RESPONSES_TO_STRESS	435	47	4.62183e-27	1.61119e-25	FOS:UBE2C:ST13:RBX1:EP300:VHL:HIST1H3A:HIST1H4A:HIST1H4B:HIST1H2AB:HIST1H1C:HIST1H4C:HIST1H2BE:HIST1H4D:HIST1H3D:HIST1H2AD:HIST1H2BF:HIST1H4E:HIST1H2BG:HIST1H2AE:HIST1H3E:HIST1H1D:HIST1H4F:HIST1H3F:HIST1H2BH:HIST1H3G:HIST1H2BI:HIST1H4H:HIST1H2BJ:HIST1H2BK:HIST1H4I:HIST1H2BL:HIST1H3H:HIST1H2AJ:HIST1H2BM:HIST1H4J:HIST1H4K:HIST1H2BN:HIST1H1B:HIST1H3I:HIST1H4L:HIST1H3J:HIST1H2BO:HSPA1L:HSPA1A:HSPA1B:EHMT2	http://www.gsea-msigdb.org/gsea/msigdb/cards/REACTOME_CELLULAR_RESPONSES_TO_STRESS
GO_bp	GO_CHROMATIN_SILENCING_AT_RDNA	40	21	1.78909e-28	2.19163e-25	HIST1H3A:HIST1H4A:HIST1H4B:HIST1H3B:HIST1H4C:HIST1H4D:HIST1H3D:HIST1H4E:HIST1H3E:HIST1H4F:HIST1H3F:HIST1H3G:HIST1H4H:HIST1H4I:HIST1H3H:HIST1H4J:HIST1H4K:HIST1H3I:HIST1H4L:HIST1H3J:PHF2	http://www.gsea-msigdb.org/gsea/msigdb/cards/GO_CHROMATIN_SILENCING_AT_RDNA
Reactome	REACTOME_BASE_EXCISION_REPAIR	89	26	7.40992e-27	2.52442e-25	HIST1H4A:HIST1H4B:HIST1H2AB:HIST1H4C:HIST1H2BE:HIST1H4D:HIST1H2AD:HIST1H2BF:HIST1H4E:HIST1H2BG:HIST1H2AE:HIST1H4F:HIST1H2BH:HIST1H2BI:HIST1H4H:HIST1H2BJ:HIST1H2BK:HIST1H4I:HIST1H2BL:HIST1H2AJ:HIST1H2BM:HIST1H4J:HIST1H4K:HIST1H2BN:HIST1H4L:HIST1H2BO	http://www.gsea-msigdb.org/gsea/msigdb/cards/REACTOME_BASE_EXCISION_REPAIR
Reactome	REACTOME_SIGNALING_BY_NUCLEAR_RECEPTORS	259	38	7.59399e-27	2.52964e-25	FOS:ERBB4:EP300:STAG1:HIST1H3A:HIST1H4A:HIST1H4B:HIST1H2AB:HIST1H4C:HIST1H2BE:HIST1H4D:HIST1H3D:HIST1H2AD:HIST1H2BF:HIST1H4E:HIST1H2BG:HIST1H2AE:HIST1H3E:HIST1H4F:HIST1H3F:HIST1H2BH:HIST1H3G:HIST1H2BI:HIST1H4H:HIST1H2BJ:HIST1H2BK:HIST1H4I:HIST1H2BL:HIST1H3H:HIST1H2AJ:HIST1H2BM:HIST1H4J:HIST1H4K:HIST1H2BN:HIST1H3I:HIST1H4L:HIST1H3J:HIST1H2BO	http://www.gsea-msigdb.org/gsea/msigdb/cards/REACTOME_SIGNALING_BY_NUCLEAR_RECEPTORS
Reactome	REACTOME_TRANSCRIPTIONAL_REGULATION_BY_RUNX1	234	36	3.3057e-26	1.07723e-24	EP300:HIST1H3A:HIST1H4A:HIST1H4B:HIST1H2AB:HIST1H4C:HIST1H2BE:HIST1H4D:HIST1H3D:HIST1H2AD:HIST1H2BF:HIST1H4E:HIST1H2BG:HIST1H2AE:HIST1H3E:HIST1H4F:HIST1H3F:HIST1H2BH:HIST1H3G:HIST1H2BI:HIST1H4H:HIST1H2BJ:HIST1H2BK:HIST1H4I:HIST1H2BL:HIST1H3H:HIST1H2AJ:HIST1H2BM:HIST1H4J:HIST1H4K:HIST1H2BN:HIST1H3I:HIST1H4L:HIST1H3J:HIST1H2BO:CSNK2B	http://www.gsea-msigdb.org/gsea/msigdb/cards/REACTOME_TRANSCRIPTIONAL_REGULATION_BY_RUNX1
GO_bp	GO_PROTEIN_DNA_COMPLEX_SUBUNIT_ORGANIZATION	268	39	2.12423e-27	2.23044e-24	TCF4:RBX1:HIST1H3A:HIST1H4A:HIST1H4B:HIST1H3B:HIST1H1C:HIST1H4C:HIST1H1T:HIST1H2BE:HIST1H4D:HIST1H3D:HIST1H2BF:HIST1H4E:HIST1H2BG:HIST1H3E:HIST1H1D:HIST1H4F:HIST1H4G:HIST1H3F:HIST1H2BH:HIST1H3G:HIST1H2BI:HIST1H4H:HIST1H2BJ:HIST1H2BK:HIST1H4I:HIST1H2BL:HIST1H3H:HIST1H2BM:HIST1H4J:HIST1H4K:HIST1H2BN:HIST1H1B:HIST1H3I:HIST1H4L:HIST1H3J:HIST1H2BO:BRD2	http://www.gsea-msigdb.org/gsea/msigdb/cards/GO_PROTEIN_DNA_COMPLEX_SUBUNIT_ORGANIZATION
GO_bp	GO_DNA_CONFORMATION_CHANGE	290	40	3.60859e-27	3.3154e-24	RBX1:XRCC6:HIST1H3A:HIST1H4A:HIST1H4B:HIST1H3B:HIST1H1C:HIST1H4C:HIST1H1T:HIST1H2BE:HIST1H4D:HIST1H3D:HIST1H2BF:HIST1H4E:HIST1H2BG:HIST1H3E:HIST1H1D:HIST1H4F:HIST1H4G:HIST1H3F:HIST1H2BH:HIST1H3G:HIST1H2BI:HIST1H4H:HIST1H2BJ:HIST1H2BK:HIST1H4I:HIST1H2BL:HIST1H3H:HIST1H2BM:HIST1H4J:HIST1H4K:HIST1H2BN:HIST1H1B:HIST1H3I:HIST1H4L:HIST1H3J:HIST1H2BO:BRD2:ASCC3	http://www.gsea-msigdb.org/gsea/msigdb/cards/GO_DNA_CONFORMATION_CHANGE
Reactome	REACTOME_NONHOMOLOGOUS_END_JOINING_NHEJ	68	23	1.45581e-25	4.64309e-24	XRCC6:HIST1H4A:HIST1H4B:HIST1H4C:HIST1H2BE:HIST1H4D:HIST1H2BF:HIST1H4E:HIST1H2BG:HIST1H4F:HIST1H2BH:HIST1H2BI:HIST1H4H:HIST1H2BJ:HIST1H2BK:HIST1H4I:HIST1H2BL:HIST1H2BM:HIST1H4J:HIST1H4K:HIST1H2BN:HIST1H4L:HIST1H2BO	http://www.gsea-msigdb.org/gsea/msigdb/cards/REACTOME_NONHOMOLOGOUS_END_JOINING_NHEJ
Reactome	REACTOME_CELLULAR_RESPONSES_TO_EXTERNAL_STIMULI	530	49	3.97577e-25	1.2416e-23	FOS:UBE2C:ST13:RBX1:EP300:MTMR14:VHL:HIST1H3A:HIST1H4A:HIST1H4B:HIST1H2AB:HIST1H1C:HIST1H4C:HIST1H2BE:HIST1H4D:HIST1H3D:HIST1H2AD:HIST1H2BF:HIST1H4E:HIST1H2BG:HIST1H2AE:HIST1H3E:HIST1H1D:HIST1H4F:HIST1H3F:HIST1H2BH:HIST1H3G:HIST1H2BI:HIST1H4H:HIST1H2BJ:HIST1H2BK:HIST1H4I:HIST1H2BL:HIST1H3H:HIST1H2AJ:HIST1H2BM:HIST1H4J:HIST1H4K:HIST1H2BN:HIST1H1B:HIST1H3I:HIST1H4L:HIST1H3J:HIST1H2BO:CSNK2B:HSPA1L:HSPA1A:HSPA1B:EHMT2	http://www.gsea-msigdb.org/gsea/msigdb/cards/REACTOME_CELLULAR_RESPONSES_TO_EXTERNAL_STIMULI
Reactome	REACTOME_HDMS_DEMETHYLATE_HISTONES	46	20	5.06162e-25	1.54844e-23	HIST1H3A:HIST1H4A:HIST1H4B:HIST1H4C:HIST1H4D:HIST1H3D:HIST1H4E:HIST1H3E:HIST1H4F:HIST1H3F:HIST1H3G:HIST1H4H:HIST1H4I:HIST1H3H:HIST1H4J:HIST1H4K:HIST1H3I:HIST1H4L:HIST1H3J:PHF2	http://www.gsea-msigdb.org/gsea/msigdb/cards/REACTOME_HDMS_DEMETHYLATE_HISTONES
Reactome	REACTOME_CHROMOSOME_MAINTENANCE	107	26	1.48814e-24	4.46144e-23	HIST1H4A:HIST1H4B:HIST1H2AB:HIST1H4C:HIST1H2BE:HIST1H4D:HIST1H2AD:HIST1H2BF:HIST1H4E:HIST1H2BG:HIST1H2AE:HIST1H4F:HIST1H2BH:HIST1H2BI:HIST1H4H:HIST1H2BJ:HIST1H2BK:HIST1H4I:HIST1H2BL:HIST1H2AJ:HIST1H2BM:HIST1H4J:HIST1H4K:HIST1H2BN:HIST1H4L:HIST1H2BO	http://www.gsea-msigdb.org/gsea/msigdb/cards/REACTOME_CHROMOSOME_MAINTENANCE
GO_bp	GO_CHROMATIN_ORGANIZATION	762	58	2.30615e-25	1.88336e-22	RERE:EP300:L3MBTL2:SETD5:BRPF1:TADA3:MSL2:SNCA:HIST1H3A:HIST1H4A:HIST1H4B:HIST1H3B:HIST1H2AB:HIST1H1C:HIST1H4C:HIST1H1T:HIST1H2BE:HIST1H4D:HIST1H3D:HIST1H2AD:HIST1H2BF:HIST1H4E:HIST1H2BG:HIST1H2AE:HIST1H3E:HIST1H1D:HIST1H4F:HIST1H4G:HIST1H3F:HIST1H2BH:HIST1H3G:HIST1H2BI:HIST1H4H:HIST1H2BJ:HIST1H2AG:HIST1H2BK:HIST1H4I:HIST1H2AH:HIST1H2BL:HIST1H2AI:HIST1H3H:HIST1H2BM:HIST1H4J:HIST1H4K:HIST1H2AK:HIST1H2BN:HIST1H2AL:HIST1H1B:HIST1H3I:HIST1H4L:HIST1H3J:HIST1H2AM:HIST1H2BO:BAG6:EHMT2:NELFE:BRD2:PHF2	http://www.gsea-msigdb.org/gsea/msigdb/cards/GO_CHROMATIN_ORGANIZATION
GO_bp	GO_PROTEIN_HETEROTETRAMERIZATION	53	21	3.65103e-25	2.68351e-22	XRCC6:HIST1H3A:HIST1H4A:HIST1H4B:HIST1H3B:HIST1H4C:HIST1H4D:HIST1H3D:HIST1H4E:HIST1H3E:HIST1H4F:HIST1H3F:HIST1H3G:HIST1H4H:HIST1H4I:HIST1H3H:HIST1H4J:HIST1H4K:HIST1H3I:HIST1H4L:HIST1H3J	http://www.gsea-msigdb.org/gsea/msigdb/cards/GO_PROTEIN_HETEROTETRAMERIZATION
Reactome	REACTOME_SIGNALING_BY_WNT	324	38	2.99156e-23	8.79284e-22	TCF4:RBX1:EP300:HIST1H3A:HIST1H4A:HIST1H4B:HIST1H2AB:HIST1H4C:HIST1H2BE:HIST1H4D:HIST1H3D:HIST1H2AD:HIST1H2BF:HIST1H4E:HIST1H2BG:HIST1H2AE:HIST1H3E:HIST1H4F:HIST1H3F:HIST1H2BH:HIST1H3G:HIST1H2BI:HIST1H4H:HIST1H2BJ:HIST1H2BK:HIST1H4I:HIST1H2BL:HIST1H3H:HIST1H2AJ:HIST1H2BM:HIST1H4J:HIST1H4K:HIST1H2BN:HIST1H3I:HIST1H4L:HIST1H3J:HIST1H2BO:CSNK2B	http://www.gsea-msigdb.org/gsea/msigdb/cards/REACTOME_SIGNALING_BY_WNT
Reactome	REACTOME_DNA_DOUBLE_STRAND_BREAK_RESPONSE	76	22	8.56884e-23	2.47013e-21	HIST1H4A:HIST1H4B:HIST1H4C:HIST1H2BE:HIST1H4D:HIST1H2BF:HIST1H4E:HIST1H2BG:HIST1H4F:HIST1H2BH:HIST1H2BI:HIST1H4H:HIST1H2BJ:HIST1H2BK:HIST1H4I:HIST1H2BL:HIST1H2BM:HIST1H4J:HIST1H4K:HIST1H2BN:HIST1H4L:HIST1H2BO	http://www.gsea-msigdb.org/gsea/msigdb/cards/REACTOME_DNA_DOUBLE_STRAND_BREAK_RESPONSE
Reactome	REACTOME_RHO_GTPASE_EFFECTORS	318	37	1.55446e-22	4.39649e-21	RANGAP1:ARPC4:BRK1:HIST1H3A:HIST1H4A:HIST1H4B:HIST1H2AB:HIST1H4C:HIST1H2BE:HIST1H4D:HIST1H3D:HIST1H2AD:HIST1H2BF:HIST1H4E:HIST1H2BG:HIST1H2AE:HIST1H3E:HIST1H4F:HIST1H3F:HIST1H2BH:HIST1H3G:HIST1H2BI:HIST1H4H:HIST1H2BJ:HIST1H2BK:HIST1H4I:HIST1H2BL:HIST1H3H:HIST1H2AJ:HIST1H2BM:HIST1H4J:HIST1H4K:HIST1H2BN:HIST1H3I:HIST1H4L:HIST1H3J:HIST1H2BO	http://www.gsea-msigdb.org/gsea/msigdb/cards/REACTOME_RHO_GTPASE_EFFECTORS
Reactome	REACTOME_M_PHASE	389	40	2.74181e-22	7.61107e-21	NEK9:UBE2C:RANGAP1:STAG1:HIST1H3A:HIST1H4A:HIST1H4B:HIST1H2AB:HIST1H4C:HIST1H2BE:HIST1H4D:HIST1H3D:HIST1H2AD:HIST1H2BF:HIST1H4E:HIST1H2BG:HIST1H2AE:HIST1H3E:HIST1H4F:HIST1H3F:HIST1H2BH:HIST1H3G:HIST1H2BI:HIST1H4H:HIST1H2BJ:HIST1H2BK:HIST1H4I:HIST1H2BL:HIST1H3H:HIST1H2AJ:HIST1H2BM:HIST1H4J:HIST1H4K:HIST1H2BN:HIST1H3I:HIST1H4L:HIST1H3J:HIST1H2BO:TUBB:CSNK2B	http://www.gsea-msigdb.org/gsea/msigdb/cards/REACTOME_M_PHASE
GWAScatalog	Schizophrenia	727	53	2.70693e-22	9.82615e-20	SLC45A1:RERE:BRINP2:DCC:TCF4:MCHR1:XPNPEP3:EP300:L3MBTL2:CHADL:RANGAP1:ZC3H7B:POLR3H:CSDC2:WBP2NL:NAGA:CYP2D6:MSL2:PCCB:STAG1:SLC35G2:HIST1H3D:BTN3A2:BTN2A2:BTN3A1:HIST1H2BJ:HIST1H2AG:PRSS16:POM121L2:ZNF184:HIST1H2AJ:ZKSCAN4:NKAPL:ZSCAN31:ZKSCAN3:ZSCAN23:TRIM27:TRIM26:FLOT1:PSORS1C1:HLA-C:HLA-B:PRRC2A:BAG6:HSPA1A:DXO:STK19:TNXB:NOTCH4:HLA-DRB1:HLA-DQA1:HLA-DQB1:HLA-DQB2
GO_bp	GO_NEGATIVE_REGULATION_OF_GENE_EXPRESSION_EPIGENETIC	129	26	2.64979e-22	1.77054e-19	HIST1H3A:HIST1H4A:HIST1H4B:HIST1H3B:HIST1H1C:HIST1H4C:HIST1H1T:HIST1H4D:HIST1H3D:HIST1H4E:HIST1H3E:HIST1H1D:HIST1H4F:HIST1H3F:HIST1H3G:HIST1H4H:HIST1H4I:HIST1H3H:HIST1H4J:HIST1H4K:HIST1H1B:HIST1H3I:HIST1H4L:HIST1H3J:TRIM27:PHF2	http://www.gsea-msigdb.org/gsea/msigdb/cards/GO_NEGATIVE_REGULATION_OF_GENE_EXPRESSION_EPIGENETIC
Reactome	REACTOME_PKMTS_METHYLATE_HISTONE_LYSINES	69	20	7.70308e-21	2.09944e-19	HIST1H3A:HIST1H4A:HIST1H4B:HIST1H4C:HIST1H4D:HIST1H3D:HIST1H4E:HIST1H3E:HIST1H4F:HIST1H3F:HIST1H3G:HIST1H4H:HIST1H4I:HIST1H3H:HIST1H4J:HIST1H4K:HIST1H3I:HIST1H4L:HIST1H3J:EHMT2	http://www.gsea-msigdb.org/gsea/msigdb/cards/REACTOME_PKMTS_METHYLATE_HISTONE_LYSINES
GWAScatalog	Sarcoidosis (non-Lofgren's syndrome without extrapulmonary manifestations)	31	16	8.42136e-22	2.54746e-19	MICB:NFKBIL1:LTA:NCR3:AIF1:TNXB:ATF6B:PRRT1:NOTCH4:BTNL2:HLA-DRB5:HLA-DQA1:HLA-DQB1:HLA-DQA2:HLA-DQB2:TAP2:TAP2
Reactome	REACTOME_G2_M_DNA_DAMAGE_CHECKPOINT	94	22	1.4697e-20	3.93408e-19	HIST1H4A:HIST1H4B:HIST1H4C:HIST1H2BE:HIST1H4D:HIST1H2BF:HIST1H4E:HIST1H2BG:HIST1H4F:HIST1H2BH:HIST1H2BI:HIST1H4H:HIST1H2BJ:HIST1H2BK:HIST1H4I:HIST1H2BL:HIST1H2BM:HIST1H4J:HIST1H4K:HIST1H2BN:HIST1H4L:HIST1H2BO	http://www.gsea-msigdb.org/gsea/msigdb/cards/REACTOME_G2_M_DNA_DAMAGE_CHECKPOINT
GO_bp	GO_CHROMATIN_ORGANIZATION_INVOLVED_IN_REGULATION_OF_TRANSCRIPTION	121	25	9.05779e-22	5.5479e-19	HIST1H3A:HIST1H4A:HIST1H4B:HIST1H3B:HIST1H1C:HIST1H4C:HIST1H1T:HIST1H4D:HIST1H3D:HIST1H4E:HIST1H3E:HIST1H1D:HIST1H4F:HIST1H3F:HIST1H3G:HIST1H4H:HIST1H4I:HIST1H3H:HIST1H4J:HIST1H4K:HIST1H1B:HIST1H3I:HIST1H4L:HIST1H3J:PHF2	http://www.gsea-msigdb.org/gsea/msigdb/cards/GO_CHROMATIN_ORGANIZATION_INVOLVED_IN_REGULATION_OF_TRANSCRIPTION
GWAScatalog	Lung cancer	187	29	2.21491e-21	5.74294e-19	MAPRE2:HIST1H4H:BTN3A1:ZNF322:PRSS16:ZNF184:HIST1H2BL:HIST1H2BO:PGBD1:ZSCAN31:ZSCAN23:TRIM26:HLA-E:PPP1R18:MUC22:PSORS1C1:HCG27:HLA-C:BAG6:APOM:MSH5:MSH5-SAPCD1:SLC44A4:STK19:TNXB:NOTCH4:BTNL2:HLA-DQA1:HLA-DQB2
GO_bp	GO_CHROMOSOME_ORGANIZATION	1167	66	1.0765e-21	6.08637e-19	RERE:MLH3:RBX1:EP300:L3MBTL2:XRCC6:MEI1:SETD5:BRPF1:TADA3:FANCD2:MSL2:STAG1:SNCA:HIST1H3A:HIST1H4A:HIST1H4B:HIST1H3B:HIST1H2AB:HIST1H1C:HIST1H4C:HIST1H1T:HIST1H2BE:HIST1H4D:HIST1H3D:HIST1H2AD:HIST1H2BF:HIST1H4E:HIST1H2BG:HIST1H2AE:HIST1H3E:HIST1H1D:HIST1H4F:HIST1H4G:HIST1H3F:HIST1H2BH:HIST1H3G:HIST1H2BI:HIST1H4H:HIST1H2BJ:HIST1H2AG:HIST1H2BK:HIST1H4I:HIST1H2AH:HIST1H2BL:HIST1H2AI:HIST1H3H:HIST1H2BM:HIST1H4J:HIST1H4K:HIST1H2AK:HIST1H2BN:HIST1H2AL:HIST1H1B:HIST1H3I:HIST1H4L:HIST1H3J:HIST1H2AM:HIST1H2BO:BAG6:MSH5:EHMT2:NELFE:BRD2:ASCC3:PHF2	http://www.gsea-msigdb.org/gsea/msigdb/cards/GO_CHROMOSOME_ORGANIZATION
Reactome	REACTOME_PROCESSING_OF_DNA_DOUBLE_STRAND_BREAK_ENDS	97	22	3.08472e-20	8.11227e-19	HIST1H4A:HIST1H4B:HIST1H4C:HIST1H2BE:HIST1H4D:HIST1H2BF:HIST1H4E:HIST1H2BG:HIST1H4F:HIST1H2BH:HIST1H2BI:HIST1H4H:HIST1H2BJ:HIST1H2BK:HIST1H4I:HIST1H2BL:HIST1H2BM:HIST1H4J:HIST1H4K:HIST1H2BN:HIST1H4L:HIST1H2BO	http://www.gsea-msigdb.org/gsea/msigdb/cards/REACTOME_PROCESSING_OF_DNA_DOUBLE_STRAND_BREAK_ENDS
GO_bp	GO_REGULATION_OF_MEGAKARYOCYTE_DIFFERENTIATION	78	21	4.51606e-21	2.37093e-18	EP300:HIST1H3A:HIST1H4A:HIST1H4B:HIST1H3B:HIST1H4C:HIST1H4D:HIST1H3D:HIST1H4E:HIST1H3E:HIST1H4F:HIST1H3F:HIST1H3G:HIST1H4H:HIST1H4I:HIST1H3H:HIST1H4J:HIST1H4K:HIST1H3I:HIST1H4L:HIST1H3J	http://www.gsea-msigdb.org/gsea/msigdb/cards/GO_REGULATION_OF_MEGAKARYOCYTE_DIFFERENTIATION
GO_bp	GO_MEGAKARYOCYTE_DIFFERENTIATION	94	22	1.4697e-20	6.98334e-18	EP300:HIST1H3A:HIST1H4A:HIST1H4B:HIST1H3B:HIST1H4C:HIST1H4D:HIST1H3D:HIST1H4E:HIST1H3E:HIST1H4F:HIST1H3F:HIST1H3G:HIST1H4H:HIST1H4I:HIST1H3H:HIST1H4J:HIST1H4K:HIST1H3I:HIST1H4L:HIST1H3J:C6orf25	http://www.gsea-msigdb.org/gsea/msigdb/cards/GO_MEGAKARYOCYTE_DIFFERENTIATION
GO_bp	GO_REGULATION_OF_GENE_SILENCING	150	26	1.52018e-20	6.98334e-18	HIST1H3A:HIST1H4A:HIST1H4B:HIST1H3B:HIST1H1C:HIST1H4C:HIST1H1T:HIST1H4D:HIST1H3D:HIST1H4E:HIST1H3E:HIST1H1D:HIST1H4F:HIST1H3F:HIST1H3G:HIST1H4H:HIST1H4I:HIST1H3H:HIST1H4J:HIST1H4K:HIST1H1B:HIST1H3I:HIST1H4L:HIST1H3J:POU5F1:PHF2	http://www.gsea-msigdb.org/gsea/msigdb/cards/GO_REGULATION_OF_GENE_SILENCING
GWAScatalog	Neurociticism	99	22	4.98114e-20	1.1301e-17	CRB1:NCAM1:ZC2HC1C:CELF4:DCC:TCF4:MCHR1:SLC25A17:SLC35G2:SNCA:TMEM161B:HIST1H1C:BTN2A2:HIST1H2BK:OR2B6:TRIM27:HLA-C:C4A:ASCC3:ELAVL2:FAM120AOS:TLR4
Reactome	REACTOME_CELL_CYCLE_MITOTIC	533	42	5.61546e-19	1.45131e-17	NEK9:UBE2C:RBX1:EP300:RANGAP1:STAG1:HIST1H3A:HIST1H4A:HIST1H4B:HIST1H2AB:HIST1H4C:HIST1H2BE:HIST1H4D:HIST1H3D:HIST1H2AD:HIST1H2BF:HIST1H4E:HIST1H2BG:HIST1H2AE:HIST1H3E:HIST1H4F:HIST1H3F:HIST1H2BH:HIST1H3G:HIST1H2BI:HIST1H4H:HIST1H2BJ:HIST1H2BK:HIST1H4I:HIST1H2BL:HIST1H3H:HIST1H2AJ:HIST1H2BM:HIST1H4J:HIST1H4K:HIST1H2BN:HIST1H3I:HIST1H4L:HIST1H3J:HIST1H2BO:TUBB:CSNK2B	http://www.gsea-msigdb.org/gsea/msigdb/cards/REACTOME_CELL_CYCLE_MITOTIC
GWAScatalog	Lung cancer in ever smokers	129	24	8.34166e-20	1.68223e-17	MAPRE2:HIST1H4H:BTN3A2:BTN2A1:ZNF322:PRSS16:ZNF184:OR2B6:ZSCAN31:ZSCAN23:TRIM27:TRIM26:HLA-E:HLA-B:MICA:APOM:SLC44A4:STK19:TNXB:NOTCH4:BTNL2:HLA-DQB1:HLA-DQA2:HLA-DQB2
GO_bp	GO_REGULATION_OF_IMMUNE_SYSTEM_PROCESS	1479	72	5.49044e-20	2.37381e-17	LRP8:DENND1B:LRFN5:PSEN1:PGF:EIF2B2:FOS:TANK:CD40:ELMO2:EP300:XRCC6:ARPC4:FANCD2:BRK1:IL20RB:SNCA:IL21:HIST1H3A:HIST1H4A:HIST1H4B:HIST1H3B:HIST1H4C:HIST1H4D:HIST1H3D:HIST1H4E:HIST1H3E:HIST1H4F:HIST1H3F:HIST1H3G:HIST1H4H:BTN3A2:BTN2A2:BTN3A1:BTN3A3:BTN2A1:HIST1H4I:HIST1H3H:HIST1H4J:HIST1H4K:HIST1H3I:HIST1H4L:HIST1H3J:TRIM27:HLA-E:FLOT1:MUC21:HLA-C:HLA-B:MICA:MICB:NFKBIL1:LTA:TNF:LST1:NCR3:AIF1:BAG6:HSPA1A:HSPA1B:C2:CFB:CFB:C4A:C4B:BTNL2:HLA-DRB5:HLA-DRB1:HLA-DQA1:HLA-DQB1:HLA-DQA2:HLA-DQB2:TLR4	http://www.gsea-msigdb.org/gsea/msigdb/cards/GO_REGULATION_OF_IMMUNE_SYSTEM_PROCESS
GWAScatalog	Sarcoidosis (Lofgren's syndrome vs non-Lofgren's syndrome)	33	15	1.99265e-19	3.61666e-17	ZNF184:ZNF165:ZKSCAN3:TRIM27:TRIM26:HLA-E:IER3:HLA-C:HLA-B:BAG6:APOM:STK19:ATF6B:HLA-DQA1:HLA-DMA
GWAScatalog	Type 1 diabetes and autoimmune thyroid diseases	21	13	2.24685e-19	3.70731e-17	IER3:PSORS1C1:MICA:NFKBIL1:LTA:NCR3:PRRC2A:HSPA1L:CFB:CFB:TNXB:NOTCH4:BTNL2:TAP2:TAP2
Reactome	REACTOME_CELL_CYCLE	639	45	2.18772e-18	5.5583e-17	RFWD2:MLH3:NEK9:UBE2C:RBX1:EP300:RANGAP1:STAG1:HIST1H3A:HIST1H4A:HIST1H4B:HIST1H2AB:HIST1H4C:HIST1H2BE:HIST1H4D:HIST1H3D:HIST1H2AD:HIST1H2BF:HIST1H4E:HIST1H2BG:HIST1H2AE:HIST1H3E:HIST1H4F:HIST1H3F:HIST1H2BH:HIST1H3G:HIST1H2BI:HIST1H4H:HIST1H2BJ:HIST1H2BK:HIST1H4I:HIST1H2BL:HIST1H3H:HIST1H2AJ:HIST1H2BM:HIST1H4J:HIST1H4K:HIST1H2BN:HIST1H3I:HIST1H4L:HIST1H3J:HIST1H2BO:TUBB:CSNK2B:MSH5	http://www.gsea-msigdb.org/gsea/msigdb/cards/REACTOME_CELL_CYCLE
Reactome	REACTOME_SIGNALING_BY_RHO_GTPASES	447	38	2.41302e-18	6.02852e-17	RANGAP1:SRGAP3:ARPC4:BRK1:HIST1H3A:HIST1H4A:HIST1H4B:HIST1H2AB:HIST1H4C:HIST1H2BE:HIST1H4D:HIST1H3D:HIST1H2AD:HIST1H2BF:HIST1H4E:HIST1H2BG:HIST1H2AE:HIST1H3E:HIST1H4F:HIST1H3F:HIST1H2BH:HIST1H3G:HIST1H2BI:HIST1H4H:HIST1H2BJ:HIST1H2BK:HIST1H4I:HIST1H2BL:HIST1H3H:HIST1H2AJ:HIST1H2BM:HIST1H4J:HIST1H4K:HIST1H2BN:HIST1H3I:HIST1H4L:HIST1H3J:HIST1H2BO	http://www.gsea-msigdb.org/gsea/msigdb/cards/REACTOME_SIGNALING_BY_RHO_GTPASES
GWAScatalog	Squamous cell lung carcinoma	110	22	5.7399e-19	8.6816e-17	HIST1H4H:BTN3A2:BTN3A3:ZNF322:PRSS16:ZNF184:OR2B6:ZNF165:PGBD1:TRIM26:HLA-E:VARS2:MUC22:HCG27:HLA-C:APOM:C6orf48:NEU1:TNXB:NOTCH4:HLA-DQA1:HLA-DQB2
GWAScatalog	Takayasu arteritis	77	19	2.17246e-18	3.03309e-16	HIST1H2BH:HIST1H3G:PSORS1C1:HCG27:HLA-C:HLA-B:MICA:NCR3:AIF1:PRRC2A:MSH5:EHMT2:ATF6B:NOTCH4:BTNL2:HLA-DRB1:HLA-DQA1:HLA-DQB1:HLA-DQB2
Reactome	REACTOME_HOMOLOGY_DIRECTED_REPAIR	137	22	8.04745e-17	1.97756e-15	HIST1H4A:HIST1H4B:HIST1H4C:HIST1H2BE:HIST1H4D:HIST1H2BF:HIST1H4E:HIST1H2BG:HIST1H4F:HIST1H2BH:HIST1H2BI:HIST1H4H:HIST1H2BJ:HIST1H2BK:HIST1H4I:HIST1H2BL:HIST1H2BM:HIST1H4J:HIST1H4K:HIST1H2BN:HIST1H4L:HIST1H2BO	http://www.gsea-msigdb.org/gsea/msigdb/cards/REACTOME_HOMOLOGY_DIRECTED_REPAIR
GWAScatalog	Epstein-Barr virus immune response (EBNA-1)	12	10	2.74249e-17	3.55544e-15	PSORS1C1:HLA-B:PRRC2A:GPANK1:EHMT2:PRRT1:NOTCH4:HLA-DRB1:HLA-DQB1:HLA-DQB2
Reactome	REACTOME_DNA_REPAIR	329	31	2.23671e-16	5.40778e-15	RBX1:EP300:XRCC6:FANCD2:HIST1H4A:HIST1H4B:HIST1H2AB:HIST1H4C:HIST1H2BE:HIST1H4D:HIST1H2AD:HIST1H2BF:HIST1H4E:HIST1H2BG:HIST1H2AE:HIST1H4F:HIST1H2BH:HIST1H2BI:HIST1H4H:HIST1H2BJ:HIST1H2BK:HIST1H4I:HIST1H2BL:HIST1H2AJ:HIST1H2BM:HIST1H4J:HIST1H4K:HIST1H2BN:HIST1H4L:HIST1H2BO:ASCC3	http://www.gsea-msigdb.org/gsea/msigdb/cards/REACTOME_DNA_REPAIR
GO_bp	GO_REGULATION_OF_POSTTRANSCRIPTIONAL_GENE_SILENCING	113	21	1.82686e-17	7.45967e-15	HIST1H3A:HIST1H4A:HIST1H4B:HIST1H3B:HIST1H4C:HIST1H4D:HIST1H3D:HIST1H4E:HIST1H3E:HIST1H4F:HIST1H3F:HIST1H3G:HIST1H4H:HIST1H4I:HIST1H3H:HIST1H4J:HIST1H4K:HIST1H3I:HIST1H4L:HIST1H3J:POU5F1	http://www.gsea-msigdb.org/gsea/msigdb/cards/GO_REGULATION_OF_POSTTRANSCRIPTIONAL_GENE_SILENCING
Reactome	REACTOME_DNA_DOUBLE_STRAND_BREAK_REPAIR	165	23	3.94305e-16	9.38195e-15	XRCC6:HIST1H4A:HIST1H4B:HIST1H4C:HIST1H2BE:HIST1H4D:HIST1H2BF:HIST1H4E:HIST1H2BG:HIST1H4F:HIST1H2BH:HIST1H2BI:HIST1H4H:HIST1H2BJ:HIST1H2BK:HIST1H4I:HIST1H2BL:HIST1H2BM:HIST1H4J:HIST1H4K:HIST1H2BN:HIST1H4L:HIST1H2BO	http://www.gsea-msigdb.org/gsea/msigdb/cards/REACTOME_DNA_DOUBLE_STRAND_BREAK_REPAIR
GWAScatalog	Myositis	13	10	1.17299e-16	1.41932e-14	HLA-C:HLA-B:MICB:DDX39B:ATP6V1G2:HLA-DRB1:HLA-DQA1:HLA-DQB1:HLA-DQA2:HLA-DQB2
GO_bp	GO_NEGATIVE_REGULATION_OF_MEGAKARYOCYTE_DIFFERENTIATION	18	11	1.76747e-16	6.83731e-14	HIST1H4A:HIST1H4B:HIST1H4C:HIST1H4D:HIST1H4E:HIST1H4F:HIST1H4H:HIST1H4I:HIST1H4J:HIST1H4K:HIST1H4L	http://www.gsea-msigdb.org/gsea/msigdb/cards/GO_NEGATIVE_REGULATION_OF_MEGAKARYOCYTE_DIFFERENTIATION
GO_bp	GO_PROTEIN_TETRAMERIZATION	160	23	1.96838e-16	7.23381e-14	ST13:XRCC6:SNCA:HIST1H3A:HIST1H4A:HIST1H4B:HIST1H3B:HIST1H4C:HIST1H4D:HIST1H3D:HIST1H4E:HIST1H3E:HIST1H4F:HIST1H3F:HIST1H3G:HIST1H4H:HIST1H4I:HIST1H3H:HIST1H4J:HIST1H4K:HIST1H3I:HIST1H4L:HIST1H3J	http://www.gsea-msigdb.org/gsea/msigdb/cards/GO_PROTEIN_TETRAMERIZATION
Reactome	REACTOME_G2_M_CHECKPOINTS	167	22	5.90614e-15	1.38333e-13	HIST1H4A:HIST1H4B:HIST1H4C:HIST1H2BE:HIST1H4D:HIST1H2BF:HIST1H4E:HIST1H2BG:HIST1H4F:HIST1H2BH:HIST1H2BI:HIST1H4H:HIST1H2BJ:HIST1H2BK:HIST1H4I:HIST1H2BL:HIST1H2BM:HIST1H4J:HIST1H4K:HIST1H2BN:HIST1H4L:HIST1H2BO	http://www.gsea-msigdb.org/gsea/msigdb/cards/REACTOME_G2_M_CHECKPOINTS
GO_bp	GO_PROTEIN_HETEROOLIGOMERIZATION	133	21	5.89112e-16	2.06189e-13	XRCC6:HIST1H3A:HIST1H4A:HIST1H4B:HIST1H3B:HIST1H4C:HIST1H4D:HIST1H3D:HIST1H4E:HIST1H3E:HIST1H4F:HIST1H3F:HIST1H3G:HIST1H4H:HIST1H4I:HIST1H3H:HIST1H4J:HIST1H4K:HIST1H3I:HIST1H4L:HIST1H3J	http://www.gsea-msigdb.org/gsea/msigdb/cards/GO_PROTEIN_HETEROOLIGOMERIZATION
GO_bp	GO_CELLULAR_PROTEIN_CONTAINING_COMPLEX_ASSEMBLY	1052	54	6.73466e-16	2.24999e-13	CELF4:TCF4:UBE2C:RBX1:ARPC4:BRK1:SNCA:HIST1H3A:HIST1H4A:HIST1H4B:HIST1H3B:HIST1H1C:HIST1H4C:HIST1H1T:HIST1H2BE:HIST1H4D:HIST1H3D:HIST1H2BF:HIST1H4E:HIST1H2BG:HIST1H3E:HIST1H1D:HIST1H4F:HIST1H4G:HIST1H3F:HIST1H2BH:HIST1H3G:HIST1H2BI:HIST1H4H:HIST1H2BJ:HIST1H2BK:HIST1H4I:HIST1H2BL:HIST1H3H:HIST1H2BM:HIST1H4J:HIST1H4K:HIST1H2BN:HIST1H1B:HIST1H3I:HIST1H4L:HIST1H3J:HIST1H2BO:TRIM27:ATAT1:DDX39B:AIF1:CSNK2B:HSPA1A:HSPA1B:HLA-DRB1:HLA-DMA:BRD2:TLR4	http://www.gsea-msigdb.org/gsea/msigdb/cards/GO_CELLULAR_PROTEIN_CONTAINING_COMPLEX_ASSEMBLY
GO_bp	GO_REGULATION_OF_GENE_EXPRESSION_EPIGENETIC	326	30	1.33331e-15	4.26078e-13	EP300:ZC3H7B:HIST1H3A:HIST1H4A:HIST1H4B:HIST1H3B:HIST1H1C:HIST1H4C:HIST1H1T:HIST1H4D:HIST1H3D:HIST1H4E:HIST1H3E:HIST1H1D:HIST1H4F:HIST1H3F:HIST1H3G:HIST1H4H:HIST1H4I:HIST1H3H:HIST1H4J:HIST1H4K:HIST1H1B:HIST1H3I:HIST1H4L:HIST1H3J:TRIM27:POU5F1:NOTCH4:PHF2	http://www.gsea-msigdb.org/gsea/msigdb/cards/GO_REGULATION_OF_GENE_EXPRESSION_EPIGENETIC
GO_bp	GO_GENE_SILENCING_BY_RNA	181	23	3.11379e-15	9.53599e-13	ZC3H7B:HIST1H3A:HIST1H4A:HIST1H4B:HIST1H3B:HIST1H4C:HIST1H4D:HIST1H3D:HIST1H4E:HIST1H3E:HIST1H4F:HIST1H3F:HIST1H3G:HIST1H4H:HIST1H4I:HIST1H3H:HIST1H4J:HIST1H4K:HIST1H3I:HIST1H4L:HIST1H3J:POU5F1:NOTCH4	http://www.gsea-msigdb.org/gsea/msigdb/cards/GO_GENE_SILENCING_BY_RNA
GWAScatalog	Mood instability	61	15	9.3579e-15	1.06154e-12	SORCS3:NCAM1:AREL1:FCF1:YLPM1:PROX2:DLST:RPS6KL1:PGF:EIF2B2:MLH3:CELF4:DCC:TCF4:RANGAP1
GO_bp	GO_REGULATION_OF_MYELOID_CELL_DIFFERENTIATION	245	26	3.82931e-15	1.12582e-12	FOS:EP300:HIST1H3A:HIST1H4A:HIST1H4B:HIST1H3B:HIST1H4C:HIST1H4D:HIST1H3D:HIST1H4E:HIST1H3E:HIST1H4F:HIST1H3F:HIST1H3G:HIST1H4H:HIST1H4I:HIST1H3H:HIST1H4J:HIST1H4K:HIST1H3I:HIST1H4L:HIST1H3J:TNF:HSPA1A:HSPA1B:TLR4	http://www.gsea-msigdb.org/gsea/msigdb/cards/GO_REGULATION_OF_MYELOID_CELL_DIFFERENTIATION
GWAScatalog	Neuromyelitis optica	9	8	1.8402e-14	1.75787e-12	HLA-C:HLA-B:C4A:C4B:HLA-DRB1:HLA-DQA1:HLA-DQB1:HLA-DQB2
GWAScatalog	Neuromyelitis optica (AQP4-IgG-positive)	9	8	1.8402e-14	1.75787e-12	HLA-C:HLA-B:C4A:C4B:HLA-DRB1:HLA-DQA1:HLA-DQB1:HLA-DQB2
GWAScatalog	Pneumonia	9	8	1.8402e-14	1.75787e-12	HLA-C:HLA-B:MICA:MICB:HLA-DRB1:HLA-DQA1:HLA-DQB1:HLA-DQB2
GWAScatalog	Idiopathic membranous nephropathy	14	9	5.58653e-14	5.06977e-12	PSORS1C1:TCF19:PRRC2A:GPANK1:EHMT2:EGFL8:RNF5:BTNL2:HLA-DQA1
GWAScatalog	Chronic hepatitis B infection	15	9	1.37863e-13	1.19153e-11	CD40:TCF19:HLA-C:EHMT2:CFB:CFB:NOTCH4:HLA-DQB1:HLA-DQA2:HLA-DQB2
GWAScatalog	Prostate cancer	337	28	1.60891e-13	1.32735e-11	TCF4:TRIM26:ATAT1:CCHCR1:C2:CFB:CFB:NELFE:SKIV2L:DXO:STK19:C4A:C4B:CYP21A2:TNXB:ATF6B:PRRT1:PPT2:PPT2-EGFL8:EGFL8:AGPAT1:RNF5:NOTCH4:BTNL2:HLA-DRB5:HLA-DRB1:HLA-DQA1:HLA-DQB1:HLA-DQB2
GWAScatalog	Cutaneous lupus erythematosus	11	8	3.28804e-13	2.59469e-11	FLOT1:MUC21:PSORS1C1:MICA:MICB:CSNK2B:MSH5:HLA-DQA1
Reactome	REACTOME_UB_SPECIFIC_PROCESSING_PROTEASES	216	22	1.24804e-12	2.87817e-11	TADA3:HIST1H2AB:HIST1H2BE:HIST1H2AD:HIST1H2BF:HIST1H2BG:HIST1H2AE:HIST1H2BH:HIST1H2BI:HIST1H2BJ:HIST1H2AG:HIST1H2BK:HIST1H2AH:HIST1H2BL:HIST1H2AI:HIST1H2AJ:HIST1H2BM:HIST1H2AK:HIST1H2BN:HIST1H2AL:HIST1H2AM:HIST1H2BO	http://www.gsea-msigdb.org/gsea/msigdb/cards/REACTOME_UB_SPECIFIC_PROCESSING_PROTEASES
Reactome	REACTOME_CELL_CYCLE_CHECKPOINTS	290	25	1.50778e-12	3.42448e-11	RFWD2:UBE2C:RANGAP1:HIST1H4A:HIST1H4B:HIST1H4C:HIST1H2BE:HIST1H4D:HIST1H2BF:HIST1H4E:HIST1H2BG:HIST1H4F:HIST1H2BH:HIST1H2BI:HIST1H4H:HIST1H2BJ:HIST1H2BK:HIST1H4I:HIST1H2BL:HIST1H2BM:HIST1H4J:HIST1H4K:HIST1H2BN:HIST1H4L:HIST1H2BO	http://www.gsea-msigdb.org/gsea/msigdb/cards/REACTOME_CELL_CYCLE_CHECKPOINTS
GO_bp	GO_TELOMERE_ORGANIZATION	174	21	1.45736e-13	4.11984e-11	XRCC6:HIST1H3A:HIST1H4A:HIST1H4B:HIST1H3B:HIST1H4C:HIST1H4D:HIST1H3D:HIST1H4E:HIST1H3E:HIST1H4F:HIST1H3F:HIST1H3G:HIST1H4H:HIST1H4I:HIST1H3H:HIST1H4J:HIST1H4K:HIST1H3I:HIST1H4L:HIST1H3J	http://www.gsea-msigdb.org/gsea/msigdb/cards/GO_TELOMERE_ORGANIZATION
GO_bp	GO_POSITIVE_REGULATION_OF_IMMUNE_RESPONSE	762	42	1.66717e-13	4.5384e-11	DENND1B:PSEN1:EIF2B2:TANK:CD40:ELMO2:EP300:XRCC6:ARPC4:BRK1:IL21:BTN3A2:BTN2A2:BTN3A1:BTN3A3:BTN2A1:HLA-E:FLOT1:MUC21:HLA-C:HLA-B:MICA:MICB:NFKBIL1:LTA:TNF:NCR3:BAG6:HSPA1A:HSPA1B:C2:CFB:CFB:C4A:C4B:BTNL2:HLA-DRB5:HLA-DRB1:HLA-DQA1:HLA-DQB1:HLA-DQA2:HLA-DQB2:TLR4	http://www.gsea-msigdb.org/gsea/msigdb/cards/GO_POSITIVE_REGULATION_OF_IMMUNE_RESPONSE
Reactome	REACTOME_GENERIC_TRANSCRIPTION_PATHWAY	1203	52	2.20961e-12	4.94358e-11	FOS:ZNF317:RBX1:EP300:L3MBTL2:BRPF1:FANCD2:TRPC3:HIST1H3A:HIST1H4A:HIST1H4B:HIST1H2AB:HIST1H4C:HIST1H2BE:HIST1H4D:HIST1H3D:HIST1H2AD:HIST1H2BF:HIST1H4E:HIST1H2BG:HIST1H2AE:HIST1H3E:HIST1H4F:HIST1H3F:HIST1H2BH:HIST1H3G:HIST1H2BI:HIST1H4H:HIST1H2BJ:HIST1H2BK:HIST1H4I:ZNF184:HIST1H2BL:HIST1H3H:HIST1H2AJ:HIST1H2BM:HIST1H4J:HIST1H4K:HIST1H2BN:HIST1H3I:HIST1H4L:HIST1H3J:HIST1H2BO:ZKSCAN8:ZKSCAN4:ZKSCAN3:CSNK2B:EHMT2:NELFE:NOTCH4:BRD2:ZNF484	http://www.gsea-msigdb.org/gsea/msigdb/cards/REACTOME_GENERIC_TRANSCRIPTION_PATHWAY
Reactome	REACTOME_METALLOPROTEASE_DUBS	36	11	2.63522e-12	5.8091e-11	EP300:HIST1H2AB:HIST1H2AD:HIST1H2AE:HIST1H2AG:HIST1H2AH:HIST1H2AI:HIST1H2AJ:HIST1H2AK:HIST1H2AL:HIST1H2AM	http://www.gsea-msigdb.org/gsea/msigdb/cards/REACTOME_METALLOPROTEASE_DUBS
GWAScatalog	Neuroticism	149	19	7.99338e-13	6.045e-11	CELF4:RBX1:EP300:L3MBTL2:CHADL:RANGAP1:ZC3H7B:PHF5A:ACO2:POLR3H:CSDC2:DESI1:XRCC6:MEI1:TRIM26:HLA-E:ASCC3:ELAVL2:TLR4
GWAScatalog	Cold sores	8	7	1.13395e-12	8.23249e-11	POU5F1:HCG27:HLA-C:HLA-B:MICA:MICB:HLA-DRB1
GWAScatalog	Depression	57	13	1.68134e-12	1.17371e-10	SLC45A1:RERE:DENND1B:SORCS3:LRFN5:PROX2:DLST:RPS6KL1:DCC:TCF4:L3MBTL2:CHADL:HLA-C
GWAScatalog	Rosacea symptom severity	137	18	1.93235e-12	1.29897e-10	SORCS3:TRPC3:KIAA1109:CETN3:HLA-E:IER3:PSORS1C1:HLA-C:MICA:MICB:NCR3:AIF1:LSM2:ZBTB12:CFB:CFB:BTNL2:HLA-DQA1:PCLO
KEGG	KEGG_ALLOGRAFT_REJECTION	35	11	1.85416e-12	1.72437e-10	CD40:HLA-E:HLA-C:HLA-B:TNF:HLA-DRB5:HLA-DRB1:HLA-DQA1:HLA-DQB1:HLA-DQA2:HLA-DMA	http://www.gsea-msigdb.org/gsea/msigdb/cards/KEGG_ALLOGRAFT_REJECTION
Reactome	REACTOME_DEVELOPMENTAL_BIOLOGY	1098	48	1.20874e-11	2.62594e-10	MAGOH:LHX9:NCAM1:PSEN1:DCC:TCF4:RBX1:EP300:SRGAP3:ARPC4:TRPC3:HIST1H3A:HIST1H4A:HIST1H4B:HIST1H2AB:HIST1H4C:HIST1H2BE:HIST1H4D:HIST1H3D:HIST1H2AD:HIST1H2BF:HIST1H4E:HIST1H2BG:HIST1H2AE:HIST1H3E:HIST1H4F:HIST1H3F:HIST1H2BH:HIST1H3G:HIST1H2BI:HIST1H4H:HIST1H2BJ:HIST1H2BK:HIST1H4I:HIST1H2BL:HIST1H3H:HIST1H2AJ:HIST1H2BM:HIST1H4J:HIST1H4K:HIST1H2BN:HIST1H3I:HIST1H4L:HIST1H3J:HIST1H2BO:POU5F1:TNF:CSNK2B	http://www.gsea-msigdb.org/gsea/msigdb/cards/REACTOME_DEVELOPMENTAL_BIOLOGY
GO_bp	GO_REGULATION_OF_IMMUNE_RESPONSE	960	46	1.49938e-12	3.93588e-10	LRP8:DENND1B:PSEN1:EIF2B2:FOS:TANK:CD40:ELMO2:EP300:XRCC6:ARPC4:BRK1:IL20RB:IL21:BTN3A2:BTN2A2:BTN3A1:BTN3A3:BTN2A1:TRIM27:HLA-E:FLOT1:MUC21:HLA-C:HLA-B:MICA:MICB:NFKBIL1:LTA:TNF:NCR3:BAG6:HSPA1A:HSPA1B:C2:CFB:CFB:C4A:C4B:BTNL2:HLA-DRB5:HLA-DRB1:HLA-DQA1:HLA-DQB1:HLA-DQA2:HLA-DQB2:TLR4	http://www.gsea-msigdb.org/gsea/msigdb/cards/GO_REGULATION_OF_IMMUNE_RESPONSE
KEGG	KEGG_ANTIGEN_PROCESSING_AND_PRESENTATION	80	14	1.09259e-11	6.03515e-10	HLA-E:HLA-C:HLA-B:LTA:HSPA1L:HSPA1A:HSPA1B:HLA-DRB5:HLA-DRB1:HLA-DQA1:HLA-DQB1:HLA-DQA2:TAP2:TAP2:HLA-DMA	http://www.gsea-msigdb.org/gsea/msigdb/cards/KEGG_ANTIGEN_PROCESSING_AND_PRESENTATION
KEGG	KEGG_TYPE_I_DIABETES_MELLITUS	41	11	1.29788e-11	6.03515e-10	HLA-E:HLA-C:HLA-B:LTA:TNF:HLA-DRB5:HLA-DRB1:HLA-DQA1:HLA-DQB1:HLA-DQA2:HLA-DMA	http://www.gsea-msigdb.org/gsea/msigdb/cards/KEGG_TYPE_I_DIABETES_MELLITUS
GO_bp	GO_PROTEIN_CONTAINING_COMPLEX_ASSEMBLY	1826	66	4.91486e-12	1.24566e-09	TMED10:CELF4:TCF4:UBE2C:CD40:ST13:RBX1:EP300:XRCC6:ARPC4:BRK1:SNCA:HIST1H3A:HIST1H4A:HIST1H4B:HIST1H3B:HIST1H1C:HIST1H4C:HIST1H1T:HIST1H2BE:HIST1H4D:HIST1H3D:HIST1H2BF:HIST1H4E:HIST1H2BG:HIST1H3E:HIST1H1D:HIST1H4F:HIST1H4G:HIST1H3F:HIST1H2BH:HIST1H3G:HIST1H2BI:HIST1H4H:HIST1H2BJ:HIST1H2BK:HIST1H4I:HIST1H2BL:HIST1H3H:HIST1H2BM:HIST1H4J:HIST1H4K:HIST1H2BN:HIST1H1B:HIST1H3I:HIST1H4L:HIST1H3J:HIST1H2BO:TRIM27:ATAT1:FLOT1:DDX39B:TNF:AIF1:APOM:CSNK2B:LY6G5B:LY6G5C:LY6G6D:LY6G6C:HSPA1A:HSPA1B:HLA-DRB1:HLA-DMA:BRD2:TLR4	http://www.gsea-msigdb.org/gsea/msigdb/cards/GO_PROTEIN_CONTAINING_COMPLEX_ASSEMBLY
Reactome	REACTOME_DEUBIQUITINATION	293	23	8.16127e-11	1.74768e-09	EP300:TADA3:HIST1H2AB:HIST1H2BE:HIST1H2AD:HIST1H2BF:HIST1H2BG:HIST1H2AE:HIST1H2BH:HIST1H2BI:HIST1H2BJ:HIST1H2AG:HIST1H2BK:HIST1H2AH:HIST1H2BL:HIST1H2AI:HIST1H2AJ:HIST1H2BM:HIST1H2AK:HIST1H2BN:HIST1H2AL:HIST1H2AM:HIST1H2BO	http://www.gsea-msigdb.org/gsea/msigdb/cards/REACTOME_DEUBIQUITINATION
Reactome	REACTOME_GENE_EXPRESSION_TRANSCRIPTION	1462	55	1.00704e-10	2.12614e-09	MAGOH:FOS:ZNF317:RBX1:EP300:L3MBTL2:POLR3H:BRPF1:FANCD2:TRPC3:HIST1H3A:HIST1H4A:HIST1H4B:HIST1H2AB:HIST1H4C:HIST1H2BE:HIST1H4D:HIST1H3D:HIST1H2AD:HIST1H2BF:HIST1H4E:HIST1H2BG:HIST1H2AE:HIST1H3E:HIST1H4F:HIST1H3F:HIST1H2BH:HIST1H3G:HIST1H2BI:HIST1H4H:HIST1H2BJ:HIST1H2BK:HIST1H4I:ZNF184:HIST1H2BL:HIST1H3H:HIST1H2AJ:HIST1H2BM:HIST1H4J:HIST1H4K:HIST1H2BN:HIST1H3I:HIST1H4L:HIST1H3J:HIST1H2BO:ZKSCAN8:ZKSCAN4:ZKSCAN3:DDX39B:CSNK2B:EHMT2:NELFE:NOTCH4:BRD2:ZNF484	http://www.gsea-msigdb.org/gsea/msigdb/cards/REACTOME_GENE_EXPRESSION_TRANSCRIPTION
GO_bp	GO_MYELOID_CELL_DIFFERENTIATION	402	28	1.15836e-11	2.83799e-09	PSEN1:FOS:EP300:HIST1H3A:HIST1H4A:HIST1H4B:HIST1H3B:HIST1H4C:HIST1H4D:HIST1H3D:HIST1H4E:HIST1H3E:HIST1H4F:HIST1H3F:HIST1H3G:HIST1H4H:HIST1H4I:HIST1H3H:HIST1H4J:HIST1H4K:HIST1H3I:HIST1H4L:HIST1H3J:TNF:C6orf25:HSPA1A:HSPA1B:TLR4	http://www.gsea-msigdb.org/gsea/msigdb/cards/GO_MYELOID_CELL_DIFFERENTIATION
GO_bp	GO_ACTIVATION_OF_IMMUNE_RESPONSE	589	34	1.2059e-11	2.85916e-09	DENND1B:PSEN1:EIF2B2:TANK:ELMO2:EP300:XRCC6:ARPC4:BRK1:BTN3A2:BTN2A2:BTN3A1:BTN3A3:BTN2A1:FLOT1:MUC21:MICB:NFKBIL1:NCR3:BAG6:HSPA1A:HSPA1B:C2:CFB:CFB:C4A:C4B:BTNL2:HLA-DRB5:HLA-DRB1:HLA-DQA1:HLA-DQB1:HLA-DQA2:HLA-DQB2:TLR4	http://www.gsea-msigdb.org/gsea/msigdb/cards/GO_ACTIVATION_OF_IMMUNE_RESPONSE
KEGG	KEGG_GRAFT_VERSUS_HOST_DISEASE	37	10	1.0445e-10	3.88556e-09	HLA-E:HLA-C:HLA-B:TNF:HLA-DRB5:HLA-DRB1:HLA-DQA1:HLA-DQB1:HLA-DQA2:HLA-DMA	http://www.gsea-msigdb.org/gsea/msigdb/cards/KEGG_GRAFT_VERSUS_HOST_DISEASE
Reactome	REACTOME_POST_TRANSLATIONAL_PROTEIN_MODIFICATION	1418	53	2.99018e-10	6.2254e-09	RFWD2:B3GALTL:TMED10:UBE2C:NEURL2:CTSA:RBX1:EP300:L3MBTL2:RANGAP1:TADA3:TTLL3:VHL:STAG1:HIST1H4A:HIST1H4B:HIST1H2AB:HIST1H4C:HIST1H2BE:HIST1H4D:HIST1H2AD:HIST1H2BF:HIST1H4E:HIST1H2BG:HIST1H2AE:HIST1H4F:HIST1H2BH:HIST1H2BI:HIST1H4H:HIST1H2BJ:HIST1H2AG:HIST1H2BK:HIST1H4I:HIST1H2AH:HIST1H2BL:HIST1H2AI:HIST1H2AJ:HIST1H2BM:HIST1H4J:HIST1H4K:HIST1H2AK:HIST1H2BN:HIST1H2AL:HIST1H4L:HIST1H2AM:HIST1H2BO:TRIM27:MUC21:LY6G6D:LY6G6C:NEU1:C4A:RNF5	http://www.gsea-msigdb.org/gsea/msigdb/cards/REACTOME_POST_TRANSLATIONAL_PROTEIN_MODIFICATION
GO_bp	GO_IMMUNE_RESPONSE_REGULATING_SIGNALING_PATHWAY	544	32	3.12866e-11	7.18615e-09	DENND1B:PSEN1:EIF2B2:FOS:TANK:CD40:ELMO2:EP300:ARPC4:BRK1:IL20RB:BTN3A2:BTN2A2:BTN3A1:BTN3A3:BTN2A1:FLOT1:MUC21:MICB:NFKBIL1:NCR3:BAG6:HSPA1A:HSPA1B:BTNL2:HLA-DRB5:HLA-DRB1:HLA-DQA1:HLA-DQB1:HLA-DQA2:HLA-DQB2:TLR4	http://www.gsea-msigdb.org/gsea/msigdb/cards/GO_IMMUNE_RESPONSE_REGULATING_SIGNALING_PATHWAY
GWAScatalog	Cervical cancer	28	9	1.60747e-10	1.04198e-08	HLA-C:HLA-B:MICA:MICB:TNF:HLA-DRB1:HLA-DQA1:HLA-DQB1:HLA-DQB2
Reactome	REACTOME_SUMOYLATION_OF_CHROMATIN_ORGANIZATION_PROTEINS	71	12	5.10154e-10	1.04756e-08	L3MBTL2:HIST1H4A:HIST1H4B:HIST1H4C:HIST1H4D:HIST1H4E:HIST1H4F:HIST1H4H:HIST1H4I:HIST1H4J:HIST1H4K:HIST1H4L	http://www.gsea-msigdb.org/gsea/msigdb/cards/REACTOME_SUMOYLATION_OF_CHROMATIN_ORGANIZATION_PROTEINS
GO_bp	GO_CHROMATIN_REMODELING_AT_CENTROMERE	46	11	5.13275e-11	1.12604e-08	HIST1H4A:HIST1H4B:HIST1H4C:HIST1H4D:HIST1H4E:HIST1H4F:HIST1H4H:HIST1H4I:HIST1H4J:HIST1H4K:HIST1H4L	http://www.gsea-msigdb.org/gsea/msigdb/cards/GO_CHROMATIN_REMODELING_AT_CENTROMERE
GO_bp	GO_POSTTRANSCRIPTIONAL_REGULATION_OF_GENE_EXPRESSION	588	33	5.20891e-11	1.12604e-08	MAGOH:EIF2B2:CELF4:PCIF1:ZC3H7B:CSDC2:RPUSD3:HIST1H3A:HIST1H4A:HIST1H4B:HIST1H3B:HIST1H4C:HIST1H4D:HIST1H3D:HIST1H4E:HIST1H3E:HIST1H4F:HIST1H3F:HIST1H3G:HIST1H4H:HIST1H4I:HIST1H3H:HIST1H4J:HIST1H4K:HIST1H3I:HIST1H4L:HIST1H3J:POU5F1:DDX39B:TNF:HSPA1A:DXO:NOTCH4	http://www.gsea-msigdb.org/gsea/msigdb/cards/GO_POSTTRANSCRIPTIONAL_REGULATION_OF_GENE_EXPRESSION
GO_bp	GO_PROTEIN_COMPLEX_OLIGOMERIZATION	557	32	5.74608e-11	1.20668e-08	TMED10:ST13:EP300:XRCC6:BRK1:SNCA:HIST1H3A:HIST1H4A:HIST1H4B:HIST1H3B:HIST1H4C:HIST1H4D:HIST1H3D:HIST1H4E:HIST1H3E:HIST1H4F:HIST1H3F:HIST1H3G:HIST1H4H:HIST1H4I:HIST1H3H:HIST1H4J:HIST1H4K:HIST1H3I:HIST1H4L:HIST1H3J:TRIM27:FLOT1:LY6G5B:LY6G5C:LY6G6D:LY6G6C	http://www.gsea-msigdb.org/gsea/msigdb/cards/GO_PROTEIN_COMPLEX_OLIGOMERIZATION
GO_bp	GO_POSITIVE_REGULATION_OF_IMMUNE_SYSTEM_PROCESS	1032	45	6.35766e-11	1.29802e-08	DENND1B:PSEN1:PGF:EIF2B2:FOS:TANK:CD40:ELMO2:EP300:XRCC6:ARPC4:BRK1:IL21:BTN3A2:BTN2A2:BTN3A1:BTN3A3:BTN2A1:HLA-E:FLOT1:MUC21:HLA-C:HLA-B:MICA:MICB:NFKBIL1:LTA:TNF:NCR3:AIF1:BAG6:HSPA1A:HSPA1B:C2:CFB:CFB:C4A:C4B:BTNL2:HLA-DRB5:HLA-DRB1:HLA-DQA1:HLA-DQB1:HLA-DQA2:HLA-DQB2:TLR4	http://www.gsea-msigdb.org/gsea/msigdb/cards/GO_POSITIVE_REGULATION_OF_IMMUNE_SYSTEM_PROCESS
GWAScatalog	Tonsillectomy	66	12	2.09486e-10	1.31109e-08	RERE:NCOA5:CD40:HLA-C:HLA-B:MICA:NFKBIL1:LST1:HLA-DRB1:HLA-DQA1:HLA-DQB1:HLA-DQB2
GWAScatalog	Stevens-Johnson syndrome and toxic epidermal necrolysis (SJS-TEN)	8	6	2.70777e-10	1.58536e-08	PSORS1C1:CCHCR1:TCF19:POU5F1:HLA-C:DDX39B
GWAScatalog	Strep throat	8	6	2.70777e-10	1.58536e-08	SLC45A1:HLA-B:HLA-DRB1:HLA-DQA1:HLA-DQB1:HLA-DQB2
GO_bp	GO_INNATE_IMMUNE_RESPONSE	887	41	8.6889e-11	1.72604e-08	LRP8:NCAM1:TANK:CD40:EP300:POLR3H:XRCC6:SNCA:IL21:HIST1H2BE:HIST1H2BF:HIST1H2BG:HIST1H2BI:HIST1H2BJ:HIST1H2BK:TRIM27:TRIM26:HLA-E:TUBB:FLOT1:MUC21:HLA-C:HLA-B:MICA:MICB:NFKBIL1:NCR3:AIF1:HSPA1A:HSPA1B:C2:CFB:CFB:C4A:C4B:HLA-DRB5:HLA-DRB1:HLA-DQA1:HLA-DQB1:HLA-DQA2:HLA-DQB2:TLR4	http://www.gsea-msigdb.org/gsea/msigdb/cards/GO_INNATE_IMMUNE_RESPONSE
Reactome	REACTOME_E3_UBIQUITIN_LIGASES_UBIQUITINATE_TARGET_PROTEINS	59	11	9.08206e-10	1.83973e-08	HIST1H2BE:HIST1H2BF:HIST1H2BG:HIST1H2BH:HIST1H2BI:HIST1H2BJ:HIST1H2BK:HIST1H2BL:HIST1H2BM:HIST1H2BN:HIST1H2BO	http://www.gsea-msigdb.org/gsea/msigdb/cards/REACTOME_E3_UBIQUITIN_LIGASES_UBIQUITINATE_TARGET_PROTEINS
GWAScatalog	Response to hepatitis B vaccine	21	8	3.56607e-10	2.02263e-08	PSORS1C1:HLA-C:BTNL2:HLA-DQA1:HLA-DQB1:HLA-DQA2:HLA-DQB2:TAP2:TAP2
GWAScatalog	Allergic sensitization	42	10	4.13385e-10	2.27362e-08	KIAA1109:IL21:PSORS1C1:HLA-C:HLA-B:MICA:MICB:HLA-DQA1:HLA-DQB1:HLA-DQB2
GWAScatalog	Shingles	14	7	4.50781e-10	2.40638e-08	HLA-C:HLA-B:TNXB:HLA-DRB1:HLA-DQA1:HLA-DQB1:HLA-DQB2
Reactome	REACTOME_PROTEIN_UBIQUITINATION	79	12	1.83697e-09	3.67149e-08	UBE2C:HIST1H2BE:HIST1H2BF:HIST1H2BG:HIST1H2BH:HIST1H2BI:HIST1H2BJ:HIST1H2BK:HIST1H2BL:HIST1H2BM:HIST1H2BN:HIST1H2BO	http://www.gsea-msigdb.org/gsea/msigdb/cards/REACTOME_PROTEIN_UBIQUITINATION
GO_bp	GO_REGULATION_OF_HEMOPOIESIS	460	28	2.66394e-10	5.15263e-08	FOS:EP300:FANCD2:HIST1H3A:HIST1H4A:HIST1H4B:HIST1H3B:HIST1H4C:HIST1H4D:HIST1H3D:HIST1H4E:HIST1H3E:HIST1H4F:HIST1H3F:HIST1H3G:HIST1H4H:BTN2A2:HIST1H4I:HIST1H3H:HIST1H4J:HIST1H4K:HIST1H3I:HIST1H4L:HIST1H3J:TNF:HSPA1A:HSPA1B:TLR4	http://www.gsea-msigdb.org/gsea/msigdb/cards/GO_REGULATION_OF_HEMOPOIESIS
GWAScatalog	Crohn's disease	625	32	1.0406e-09	5.39627e-08	CRB1:DENND1B:FOS:SLC12A5:NCOA5:CD40:RBX1:EP300:L3MBTL2:CHADL:KIAA1109:IL21:PSORS1C1:HLA-C:HLA-B:MICB:NFKBIL1:LTA:TNF:LTB:LST1:AIF1:NOTCH4:BTNL2:HLA-DRB5:HLA-DRB1:HLA-DQA1:HLA-DQB1:HLA-DQA2:HLA-DQB2:BRD2:CNTNAP2
Reactome	REACTOME_SUMOYLATION	187	17	2.79473e-09	5.51223e-08	EP300:L3MBTL2:RANGAP1:VHL:STAG1:HIST1H4A:HIST1H4B:HIST1H4C:HIST1H4D:HIST1H4E:HIST1H4F:HIST1H4H:HIST1H4I:HIST1H4J:HIST1H4K:HIST1H4L:TRIM27	http://www.gsea-msigdb.org/gsea/msigdb/cards/REACTOME_SUMOYLATION
GO_bp	GO_INTERLEUKIN_7_MEDIATED_SIGNALING_PATHWAY	30	9	3.2446e-10	6.094e-08	HIST1H3A:HIST1H3B:HIST1H3D:HIST1H3E:HIST1H3F:HIST1H3G:HIST1H3H:HIST1H3I:HIST1H3J	http://www.gsea-msigdb.org/gsea/msigdb/cards/GO_INTERLEUKIN_7_MEDIATED_SIGNALING_PATHWAY
GO_bp	GO_CENTROMERE_COMPLEX_ASSEMBLY	54	11	3.31646e-10	6.094e-08	HIST1H4A:HIST1H4B:HIST1H4C:HIST1H4D:HIST1H4E:HIST1H4F:HIST1H4H:HIST1H4I:HIST1H4J:HIST1H4K:HIST1H4L	http://www.gsea-msigdb.org/gsea/msigdb/cards/GO_CENTROMERE_COMPLEX_ASSEMBLY
GO_bp	GO_DNA_REPLICATION_INDEPENDENT_NUCLEOSOME_ORGANIZATION	55	11	4.09164e-10	7.16037e-08	HIST1H4A:HIST1H4B:HIST1H4C:HIST1H4D:HIST1H4E:HIST1H4F:HIST1H4H:HIST1H4I:HIST1H4J:HIST1H4K:HIST1H4L	http://www.gsea-msigdb.org/gsea/msigdb/cards/GO_DNA_REPLICATION_INDEPENDENT_NUCLEOSOME_ORGANIZATION
GO_bp	GO_TELOMERE_CAPPING	55	11	4.09164e-10	7.16037e-08	HIST1H4A:HIST1H4B:HIST1H4C:HIST1H4D:HIST1H4E:HIST1H4F:HIST1H4H:HIST1H4I:HIST1H4J:HIST1H4K:HIST1H4L	http://www.gsea-msigdb.org/gsea/msigdb/cards/GO_TELOMERE_CAPPING
GWAScatalog	Lymphoma	16	7	1.46495e-09	7.3858e-08	HLA-DRB5:HLA-DRB1:HLA-DQA1:HLA-DQB1:HLA-DQA2:HLA-DQB2:TAP2:TAP2
KEGG	KEGG_AUTOIMMUNE_THYROID_DISEASE	50	10	2.6002e-09	8.06061e-08	CD40:HLA-E:HLA-C:HLA-B:HLA-DRB5:HLA-DRB1:HLA-DQA1:HLA-DQB1:HLA-DQA2:HLA-DMA	http://www.gsea-msigdb.org/gsea/msigdb/cards/KEGG_AUTOIMMUNE_THYROID_DISEASE
GO_bp	GO_IMMUNE_RESPONSE_REGULATING_CELL_SURFACE_RECEPTOR_SIGNALING_PATHWAY	383	25	6.03606e-10	1.03175e-07	DENND1B:PSEN1:EIF2B2:FOS:CD40:ELMO2:EP300:ARPC4:BRK1:BTN3A2:BTN2A2:BTN3A1:BTN3A3:BTN2A1:MUC21:MICB:NCR3:BAG6:BTNL2:HLA-DRB5:HLA-DRB1:HLA-DQA1:HLA-DQB1:HLA-DQA2:HLA-DQB2	http://www.gsea-msigdb.org/gsea/msigdb/cards/GO_IMMUNE_RESPONSE_REGULATING_CELL_SURFACE_RECEPTOR_SIGNALING_PATHWAY
GWAScatalog	HIV-1 control	17	7	2.45902e-09	1.20625e-07	VARS2:HLA-C:HLA-B:MICA:TNXB:NOTCH4:BTNL2
GO_bp	GO_HISTONE_EXCHANGE	58	11	7.48617e-10	1.25053e-07	HIST1H4A:HIST1H4B:HIST1H4C:HIST1H4D:HIST1H4E:HIST1H4F:HIST1H4H:HIST1H4I:HIST1H4J:HIST1H4K:HIST1H4L	http://www.gsea-msigdb.org/gsea/msigdb/cards/GO_HISTONE_EXCHANGE
KEGG	KEGG_ASTHMA	28	8	4.97872e-09	1.32292e-07	CD40:TNF:HLA-DRB5:HLA-DRB1:HLA-DQA1:HLA-DQB1:HLA-DQA2:HLA-DMA	http://www.gsea-msigdb.org/gsea/msigdb/cards/KEGG_ASTHMA
Reactome	REACTOME_BUTYROPHILIN_BTN_FAMILY_INTERACTIONS	12	6	8.50059e-09	1.65486e-07	BTN3A2:BTN2A2:BTN3A1:BTN3A3:BTN2A1:BTNL2	http://www.gsea-msigdb.org/gsea/msigdb/cards/REACTOME_BUTYROPHILIN_BTN_FAMILY_INTERACTIONS
GWAScatalog	Plantar warts	11	6	4.30365e-09	2.05556e-07	HLA-C:HLA-B:HLA-DRB1:HLA-DQA1:HLA-DQB1:HLA-DQB2
GWAScatalog	Feeling nervous	40	9	5.44804e-09	2.53543e-07	SLC25A17:ST13:CADM2:SNCA:ZNF391:PSORS1C1:CCHCR1:HLA-C:BRD2
GWAScatalog	Parental longevity (combined parental attained age, Martingale residuals)	29	8	6.78773e-09	3.07993e-07	PROX2:BCL11A:HIST1H2BF:HIST1H4E:MICA:MICB:HLA-DRB1:HLA-DQA1
GWAScatalog	Drug-induced liver injury (flucloxacillin)	12	6	8.50059e-09	3.76307e-07	HLA-C:HLA-B:HLA-DRB1:HLA-DQA1:HLA-DQB1:HLA-DQB2
GWAScatalog	Feeling fed-up	30	8	9.13801e-09	3.94893e-07	NEK9:CELF4:DCC:TCF4:ERBB4:CADM2:KIAA1109:TLR4
Reactome	REACTOME_INTERLEUKIN_7_SIGNALING	34	8	2.69293e-08	5.17526e-07	HIST1H3A:HIST1H3D:HIST1H3E:HIST1H3F:HIST1H3G:HIST1H3H:HIST1H3I:HIST1H3J	http://www.gsea-msigdb.org/gsea/msigdb/cards/REACTOME_INTERLEUKIN_7_SIGNALING
GWAScatalog	Small cell lung carcinoma	59	10	1.41447e-08	5.9704e-07	BTN3A1:ZNF322:HLA-E:IER3:HLA-C:HLA-B:BAG6:NEU1:HLA-DRB1:HLA-DQA1
GO_bp	GO_LYMPHOCYTE_MEDIATED_IMMUNITY	245	19	4.61151e-09	7.53214e-07	DENND1B:CD40:IL20RB:IL21:BTN3A2:BTN3A3:HLA-E:TUBB:HLA-C:HLA-B:MICA:MICB:LTA:TNF:NCR3:C2:C4A:C4B:HLA-DQB1	http://www.gsea-msigdb.org/gsea/msigdb/cards/GO_LYMPHOCYTE_MEDIATED_IMMUNITY
GO_bp	GO_RESPONSE_TO_INTERLEUKIN_7	40	9	5.44804e-09	8.70502e-07	HIST1H3A:HIST1H3B:HIST1H3D:HIST1H3E:HIST1H3F:HIST1H3G:HIST1H3H:HIST1H3I:HIST1H3J	http://www.gsea-msigdb.org/gsea/msigdb/cards/GO_RESPONSE_TO_INTERLEUKIN_7
GWAScatalog	Feeling miserable	34	8	2.69293e-08	1.08684e-06	RERE:SORCS3:NCAM1:CELF4:DCC:KIAA1109:TRIM27:PSORS1C1
GWAScatalog	Multiple sclerosis (OCB status)	14	6	2.69464e-08	1.08684e-06	BTNL2:HLA-DRB1:HLA-DQA1:HLA-DQB1:HLA-DQA2:HLA-DQB2
GWAScatalog	Atopic dermatitis	64	10	3.1953e-08	1.26076e-06	IL21:HLA-C:HLA-B:MICA:MICB:DDX39B:TNXB:ATF6B:HLA-DRB1:HLA-DQA1
GO_bp	GO_NEGATIVE_REGULATION_OF_MYELOID_CELL_DIFFERENTIATION	90	12	8.50351e-09	1.3298e-06	HIST1H4A:HIST1H4B:HIST1H4C:HIST1H4D:HIST1H4E:HIST1H4F:HIST1H4H:HIST1H4I:HIST1H4J:HIST1H4K:HIST1H4L:TLR4	http://www.gsea-msigdb.org/gsea/msigdb/cards/GO_NEGATIVE_REGULATION_OF_MYELOID_CELL_DIFFERENTIATION
KEGG	KEGG_VIRAL_MYOCARDITIS	68	10	5.82233e-08	1.35369e-06	CD40:HLA-E:HLA-C:HLA-B:HLA-DRB5:HLA-DRB1:HLA-DQA1:HLA-DQB1:HLA-DQA2:HLA-DMA	http://www.gsea-msigdb.org/gsea/msigdb/cards/KEGG_VIRAL_MYOCARDITIS
GWAScatalog	Childhood steroid-sensitive nephrotic syndrome	8	5	3.6844e-08	1.38068e-06	BTNL2:HLA-DRB1:HLA-DQA1:HLA-DQB1:HLA-DQB2
GWAScatalog	Neonatal lupus	8	5	3.6844e-08	1.38068e-06	NFKBIL1:LTA:TNF:LTB:AIF1
GWAScatalog	Age-related macular degeneration	65	10	3.72745e-08	1.38068e-06	B3GALTL:IER3:C2:CFB:CFB:NELFE:SKIV2L:STK19:TNXB:ATF6B:NOTCH4
GWAScatalog	Body fat distribution (leg fat ratio)	223	17	3.91954e-08	1.42279e-06	HIST1H2BE:HIST1H4D:HIST1H3D:HIST1H2AD:HIST1H2BF:HIST1H4E:HIST1H2BG:HIST1H2AE:HIST1H3E:HIST1H1D:HIST1H4F:HIST1H4G:HIST1H3F:HIST1H2BH:HIST1H3G:HIST1H2BI:HIST1H4H
GWAScatalog	Clozapine-induced agranulocytosis/granulocytopenia in treatment-resistant schizophrenia	24	7	4.00455e-08	1.42515e-06	HLA-C:MICA:NFKBIL1:LST1:MSH5:AGPAT1:NOTCH4
GO_bp	GO_CYTOKINE_MEDIATED_SIGNALING_PATHWAY	763	34	1.03253e-08	1.58106e-06	LRP8:NCAM1:FOS:CD40:RBX1:IL20RB:IL21:HIST1H3A:HIST1H3B:HIST1H3D:HIST1H3E:HIST1H3F:HIST1H3G:HIST1H2BJ:HIST1H3H:HIST1H3I:HIST1H3J:TRIM26:HLA-E:HLA-C:HLA-B:LTA:TNF:LTB:CSNK2B:HSPA1A:HSPA1B:AGPAT1:HLA-DRB5:HLA-DRB1:HLA-DQA1:HLA-DQB1:HLA-DQA2:HLA-DQB2	http://www.gsea-msigdb.org/gsea/msigdb/cards/GO_CYTOKINE_MEDIATED_SIGNALING_PATHWAY
Reactome	REACTOME_INTERFERON_GAMMA_SIGNALING	90	11	9.00023e-08	1.70777e-06	NCAM1:TRIM26:HLA-E:HLA-C:HLA-B:HLA-DRB5:HLA-DRB1:HLA-DQA1:HLA-DQB1:HLA-DQA2:HLA-DQB2	http://www.gsea-msigdb.org/gsea/msigdb/cards/REACTOME_INTERFERON_GAMMA_SIGNALING
GWAScatalog	Hematology traits	25	7	5.49185e-08	1.91687e-06	MUC21:PSORS1C1:PSORS1C2:CCHCR1:ZBTB12:CFB:CFB:STK19
GO_bp	GO_NON_RECOMBINATIONAL_REPAIR	95	12	1.58913e-08	2.3837e-06	XRCC6:HIST1H4A:HIST1H4B:HIST1H4C:HIST1H4D:HIST1H4E:HIST1H4F:HIST1H4H:HIST1H4I:HIST1H4J:HIST1H4K:HIST1H4L	http://www.gsea-msigdb.org/gsea/msigdb/cards/GO_NON_RECOMBINATIONAL_REPAIR
GWAScatalog	Body fat distribution (trunk fat ratio)	236	17	8.95738e-08	3.06748e-06	HIST1H2BE:HIST1H4D:HIST1H3D:HIST1H2AD:HIST1H2BF:HIST1H4E:HIST1H2BG:HIST1H2AE:HIST1H3E:HIST1H1D:HIST1H4F:HIST1H4G:HIST1H3F:HIST1H2BH:HIST1H3G:HIST1H2BI:HIST1H4H
GWAScatalog	Experiencing mood swings	40	8	1.05622e-07	3.55008e-06	NCAM1:CELF4:DCC:TCF4:XPNPEP3:PHF5A:TRIM27:TLR4
GO_bp	GO_ATP_DEPENDENT_CHROMATIN_REMODELING	81	11	2.95026e-08	4.33689e-06	HIST1H4A:HIST1H4B:HIST1H4C:HIST1H4D:HIST1H4E:HIST1H4F:HIST1H4H:HIST1H4I:HIST1H4J:HIST1H4K:HIST1H4L	http://www.gsea-msigdb.org/gsea/msigdb/cards/GO_ATP_DEPENDENT_CHROMATIN_REMODELING
GWAScatalog	General cognitive ability	190	15	1.58775e-07	5.23957e-06	DCC:BCL11A:TANK:DESI1:CADM2:BTN3A2:BTN2A2:BTN3A1:BTN2A1:POM121L2:HIST1H2BN:TRIM26:FLOT1:DXO:ELAVL2
GWAScatalog	Itch intensity from mosquito bite adjusted by bite size	117	12	1.66956e-07	5.41116e-06	IL21:HLA-C:MICA:SLC44A4:C2:RNF5:HLA-DRB5:HLA-DQA1:HLA-DQB1:HLA-DQA2:HLA-DQB2:CNTNAP2
GO_bp	GO_NEGATIVE_REGULATION_OF_RNA_BIOSYNTHETIC_PROCESS	1223	44	3.77728e-08	5.44372e-06	RERE:LRP8:LHX9:PSEN1:PROX2:ZNF24:BCL11A:EP300:XRCC6:VHL:SNCA:HIST1H3A:HIST1H4A:HIST1H4B:HIST1H3B:HIST1H1C:HIST1H4C:HIST1H1T:HIST1H4D:HIST1H3D:HIST1H4E:HIST1H3E:HIST1H1D:HIST1H4F:HIST1H3F:HIST1H3G:HIST1H4H:HIST1H4I:HIST1H3H:HIST1H4J:HIST1H4K:HIST1H1B:HIST1H3I:HIST1H4L:HIST1H3J:NKAPL:ZKSCAN3:TRIM27:POU5F1:TNF:HSPA1A:EHMT2:NELFE:PHF2	http://www.gsea-msigdb.org/gsea/msigdb/cards/GO_NEGATIVE_REGULATION_OF_RNA_BIOSYNTHETIC_PROCESS
GWAScatalog	Asthma	315	19	2.54423e-07	8.10136e-06	RERE:CRB1:DENND1B:PHF5A:KIAA1109:TRIM27:HLA-C:HLA-B:MICA:MICB:NOTCH4:BTNL2:HLA-DRB5:HLA-DRB1:HLA-DQA1:HLA-DQB1:HLA-DQA2:HLA-DQB2:ELAVL2
GO_bp	GO_INTERFERON_GAMMA_MEDIATED_SIGNALING_PATHWAY	87	11	6.30058e-08	8.90562e-06	NCAM1:TRIM26:HLA-E:HLA-C:HLA-B:HLA-DRB5:HLA-DRB1:HLA-DQA1:HLA-DQB1:HLA-DQA2:HLA-DQB2	http://www.gsea-msigdb.org/gsea/msigdb/cards/GO_INTERFERON_GAMMA_MEDIATED_SIGNALING_PATHWAY
KEGG	KEGG_CELL_ADHESION_MOLECULES_CAMS	130	12	5.29439e-07	1.09417e-05	NCAM1:CD40:HLA-E:HLA-C:HLA-B:HLA-DRB5:HLA-DRB1:HLA-DQA1:HLA-DQB1:HLA-DQA2:HLA-DMA:CNTNAP2	http://www.gsea-msigdb.org/gsea/msigdb/cards/KEGG_CELL_ADHESION_MOLECULES_CAMS
GWAScatalog	Tuberculosis	65	9	4.61047e-07	1.43906e-05	HLA-C:HLA-B:C6orf47:BTNL2:HLA-DRB5:HLA-DRB1:HLA-DQA1:HLA-DQB1:HLA-DQB2
GWAScatalog	Feeling worry	48	8	4.67795e-07	1.43906e-05	CRB1:TCF4:MCHR1:CHADL:CADM2:HLA-C:C4A:C4B
KEGG	KEGG_LEISHMANIA_INFECTION	69	9	7.76239e-07	1.4438e-05	FOS:TNF:HLA-DRB5:HLA-DRB1:HLA-DQA1:HLA-DQB1:HLA-DQA2:HLA-DMA:TLR4	http://www.gsea-msigdb.org/gsea/msigdb/cards/KEGG_LEISHMANIA_INFECTION
GO_bp	GO_T_CELL_RECEPTOR_SIGNALING_PATHWAY	190	15	1.58775e-07	2.20188e-05	DENND1B:PSEN1:EIF2B2:BTN3A2:BTN2A2:BTN3A1:BTN3A3:BTN2A1:BTNL2:HLA-DRB5:HLA-DRB1:HLA-DQA1:HLA-DQB1:HLA-DQA2:HLA-DQB2	http://www.gsea-msigdb.org/gsea/msigdb/cards/GO_T_CELL_RECEPTOR_SIGNALING_PATHWAY
GO_bp	GO_RESPONSE_TO_INTERFERON_GAMMA	193	15	1.9479e-07	2.65131e-05	NCAM1:CD40:SNCA:TRIM26:HLA-E:HLA-C:HLA-B:AIF1:HLA-DRB5:HLA-DRB1:HLA-DQA1:HLA-DQB1:HLA-DQA2:HLA-DQB2:TLR4	http://www.gsea-msigdb.org/gsea/msigdb/cards/GO_RESPONSE_TO_INTERFERON_GAMMA
GO_bp	GO_ADAPTIVE_IMMUNE_RESPONSE_BASED_ON_SOMATIC_RECOMBINATION_OF_IMMUNE_RECEPTORS_BUILT_FROM_IMMUNOGLOBULIN_SUPERFAMILY_DOMAINS	251	17	2.17076e-07	2.90092e-05	DENND1B:CD40:IL20RB:BTN3A2:BTN3A3:HLA-E:HLA-C:HLA-B:MICA:MICB:LTA:TNF:C2:C4A:C4B:HLA-DQB1:TLR4	http://www.gsea-msigdb.org/gsea/msigdb/cards/GO_ADAPTIVE_IMMUNE_RESPONSE_BASED_ON_SOMATIC_RECOMBINATION_OF_IMMUNE_RECEPTORS_BUILT_FROM_IMMUNOGLOBULIN_SUPERFAMILY_DOMAINS
Reactome	REACTOME_ACTIVATION_OF_C3_AND_C5	7	4	1.58145e-06	2.96323e-05	C2:CFB:CFB:C4A:C4B	http://www.gsea-msigdb.org/gsea/msigdb/cards/REACTOME_ACTIVATION_OF_C3_AND_C5
Reactome	REACTOME_UCH_PROTEINASES	101	10	2.50586e-06	4.6374e-05	HIST1H2AB:HIST1H2AD:HIST1H2AE:HIST1H2AG:HIST1H2AH:HIST1H2AI:HIST1H2AJ:HIST1H2AK:HIST1H2AL:HIST1H2AM	http://www.gsea-msigdb.org/gsea/msigdb/cards/REACTOME_UCH_PROTEINASES
Reactome	REACTOME_TRANSLOCATION_OF_ZAP_70_TO_IMMUNOLOGICAL_SYNAPSE	16	5	2.60749e-06	4.76662e-05	HLA-DRB5:HLA-DRB1:HLA-DQA1:HLA-DQA2:HLA-DQB2	http://www.gsea-msigdb.org/gsea/msigdb/cards/REACTOME_TRANSLOCATION_OF_ZAP_70_TO_IMMUNOLOGICAL_SYNAPSE
GWAScatalog	General factor of neuroticism	78	9	2.2241e-06	6.72791e-05	SORCS3:NCAM1:AREL1:YLPM1:CELF4:DCC:TCF4:ZC3H7B:CADM2
KEGG	KEGG_INTESTINAL_IMMUNE_NETWORK_FOR_IGA_PRODUCTION	45	7	4.02585e-06	6.80735e-05	CD40:HLA-DRB5:HLA-DRB1:HLA-DQA1:HLA-DQB1:HLA-DQA2:HLA-DMA	http://www.gsea-msigdb.org/gsea/msigdb/cards/KEGG_INTESTINAL_IMMUNE_NETWORK_FOR_IGA_PRODUCTION
GWAScatalog	Systemic lupus erythematosus	335	18	2.77213e-06	8.24824e-05	NCOA5:CD40:IL21:ZNF184:MUC21:HLA-C:HLA-B:CSNK2B:MSH5:SLC44A4:C2:TNXB:NOTCH4:HLA-DRB1:HLA-DQA1:HLA-DQB1:HLA-DQA2:HLA-DQB2
GO_bp	GO_NEGATIVE_REGULATION_OF_IMMUNE_SYSTEM_PROCESS	437	22	6.40257e-07	8.40337e-05	LRFN5:IL20RB:HIST1H4A:HIST1H4B:HIST1H4C:HIST1H4D:HIST1H4E:HIST1H4F:HIST1H4H:BTN2A2:HIST1H4I:HIST1H4J:HIST1H4K:HIST1H4L:TRIM27:HLA-E:MICA:MICB:NFKBIL1:TNF:LST1:TLR4	http://www.gsea-msigdb.org/gsea/msigdb/cards/GO_NEGATIVE_REGULATION_OF_IMMUNE_SYSTEM_PROCESS
GWAScatalog	Automobile speeding propensity	43	7	2.93188e-06	8.58283e-05	TCF4:CADM2:TNXB:ATF6B:HLA-DRB5:HLA-DQB1:HLA-DQB2
GO_bp	GO_IMMUNE_SYSTEM_DEVELOPMENT	955	35	7.14678e-07	9.21559e-05	PSEN1:FOS:CD40:EP300:FANCD2:HIST1H3A:HIST1H4A:HIST1H4B:HIST1H3B:HIST1H4C:HIST1H4D:HIST1H3D:HIST1H4E:HIST1H3E:HIST1H4F:HIST1H3F:HIST1H3G:HIST1H4H:BTN2A2:HIST1H4I:HIST1H3H:HIST1H4J:HIST1H4K:HIST1H3I:HIST1H4L:HIST1H3J:HLA-E:LTA:TNF:LTB:C6orf25:HSPA1A:HSPA1B:NOTCH4:TLR4	http://www.gsea-msigdb.org/gsea/msigdb/cards/GO_IMMUNE_SYSTEM_DEVELOPMENT
GO_bp	GO_INNATE_IMMUNE_RESPONSE_IN_MUCOSA	23	6	8.09765e-07	0.000102617	HIST1H2BE:HIST1H2BF:HIST1H2BG:HIST1H2BI:HIST1H2BJ:HIST1H2BK	http://www.gsea-msigdb.org/gsea/msigdb/cards/GO_INNATE_IMMUNE_RESPONSE_IN_MUCOSA
GWAScatalog	Peanut allergy	17	5	3.64937e-06	0.000103494	HLA-DRB1:HLA-DQA1:HLA-DQB1:HLA-DQA2:HLA-DQB2
GWAScatalog	AIDS progression	17	5	3.64937e-06	0.000103494	HLA-C:MICB:DDX39B:TNF:LTB
GWAScatalog	Sjögren's syndrome	45	7	4.02585e-06	0.000110711	BTNL2:HLA-DRB5:HLA-DRB1:HLA-DQA1:HLA-DQB1:HLA-DQA2:HLA-DQB2
GWAScatalog	Childhood ear infection	45	7	4.02585e-06	0.000110711	HCG27:HLA-C:HLA-DRB5:HLA-DRB1:HLA-DQA1:HLA-DQB1:HLA-DQB2
GWAScatalog	Intelligence (MTAG)	246	15	4.1673e-06	0.00011289	SORCS3:DCC:BCL11A:ERBB4:CADM2:HIST1H2BF:BTN2A2:BTN3A1:BTN2A1:ZNF322:POM121L2:HIST1H2BN:ELAVL2:FAM120A:PHF2
GWAScatalog	General risk tolerance (MTAG)	247	15	4.37863e-06	0.000116871	LRP8:LHX9:SORCS3:B3GALTL:LRFN5:TCF4:BCL11A:SLC12A5:EP300:L3MBTL2:CADM2:STAG1:HIST1H2BE:TRIM27:PPT2
Reactome	REACTOME_PHOSPHORYLATION_OF_CD3_AND_TCR_ZETA_CHAINS	19	5	6.69319e-06	0.000120881	HLA-DRB5:HLA-DRB1:HLA-DQA1:HLA-DQA2:HLA-DQB2	http://www.gsea-msigdb.org/gsea/msigdb/cards/REACTOME_PHOSPHORYLATION_OF_CD3_AND_TCR_ZETA_CHAINS
GWAScatalog	Advanced glycation end-product levels	9	4	5.56137e-06	0.000144198	NPC2:ISCA2:RNF5:NOTCH4
GWAScatalog	Giant cell arteritis	9	4	5.56137e-06	0.000144198	HLA-B:HLA-DRB1:HLA-DQA1:HLA-DQA2
GO_bp	GO_DEFENSE_RESPONSE	1574	48	1.17232e-06	0.000146044	LRP8:NCAM1:LRFN5:PSEN1:FOS:TANK:CD40:EP300:POLR3H:XRCC6:FANCD2:IL20RB:SNCA:IL21:HIST1H2BE:HIST1H2BF:HIST1H2BG:HIST1H2BI:HIST1H2BJ:HIST1H2BK:TRIM27:TRIM26:HLA-E:TUBB:FLOT1:MUC21:HLA-C:HLA-B:MICA:MICB:NFKBIL1:LTA:TNF:NCR3:AIF1:HSPA1A:HSPA1B:C2:CFB:CFB:C4A:C4B:HLA-DRB5:HLA-DRB1:HLA-DQA1:HLA-DQB1:HLA-DQA2:HLA-DQB2:TLR4	http://www.gsea-msigdb.org/gsea/msigdb/cards/GO_DEFENSE_RESPONSE
GO_bp	GO_RESPONSE_TO_CYTOKINE	1155	39	1.21389e-06	0.000148701	LRP8:NCAM1:ABCD4:FOS:TANK:CD40:RBX1:IL20RB:SNCA:IL21:HIST1H3A:HIST1H3B:HIST1H3D:HIST1H3E:HIST1H3F:HIST1H3G:HIST1H2BJ:HIST1H3H:HIST1H3I:HIST1H3J:TRIM26:HLA-E:HLA-C:HLA-B:LTA:TNF:LTB:AIF1:CSNK2B:HSPA1A:HSPA1B:AGPAT1:HLA-DRB5:HLA-DRB1:HLA-DQA1:HLA-DQB1:HLA-DQA2:HLA-DQB2:TLR4	http://www.gsea-msigdb.org/gsea/msigdb/cards/GO_RESPONSE_TO_CYTOKINE
Reactome	REACTOME_PD_1_SIGNALING	20	5	8.81667e-06	0.000157336	HLA-DRB5:HLA-DRB1:HLA-DQA1:HLA-DQA2:HLA-DQB2	http://www.gsea-msigdb.org/gsea/msigdb/cards/REACTOME_PD_1_SIGNALING
GWAScatalog	Feeling tense	19	5	6.69319e-06	0.000171101	NCAM1:PHF5A:WBP2NL:CADM2:TMEM161B
GO_bp	GO_ADAPTIVE_IMMUNE_RESPONSE	391	20	1.64436e-06	0.000198132	DENND1B:CD40:IL20RB:BTN3A2:BTN3A1:BTN3A3:TRIM27:HLA-E:HLA-C:HLA-B:MICA:MICB:LTA:TNF:C2:C4A:C4B:HLA-DQB1:TAP2:TAP2:TLR4	http://www.gsea-msigdb.org/gsea/msigdb/cards/GO_ADAPTIVE_IMMUNE_RESPONSE
GWAScatalog	Hypothyroidism	69	8	7.92564e-06	0.000199792	HLA-C:HLA-B:HLA-DRB5:HLA-DRB1:HLA-DQA1:HLA-DQB1:HLA-DQA2:HLA-DQB2
GWAScatalog	Feeling guilty	20	5	8.81667e-06	0.000213363	CELF4:HIST1H3B:HIST1H4F:ELAVL2:TLR4
GWAScatalog	IgE levels	20	5	8.81667e-06	0.000213363	HCG27:HLA-C:HLA-DQB1:HLA-DQA2:HLA-DQB2
GWAScatalog	Iron status biomarkers (iron levels)	20	5	8.81667e-06	0.000213363	HIST1H2BH:HIST1H3G:NOTCH4:HLA-DQB1:HLA-DQB2
GWAScatalog	Rheumatoid arthritis (ACPA-negative)	10	4	9.16107e-06	0.00021594	HLA-B:MICA:HLA-DRB1:HLA-DQA1
GWAScatalog	Complement C3 and C4 levels	10	4	9.16107e-06	0.00021594	HLA-C:C4A:HLA-DRB1:HLA-DQB1
GWAScatalog	IgA nephropathy	34	6	9.41012e-06	0.000218966	HLA-B:HLA-DRB1:HLA-DQA1:HLA-DQB1:HLA-DQB2:TAP2:TAP2
GO_bp	GO_NEGATIVE_REGULATION_OF_HEMOPOIESIS	147	12	1.9706e-06	0.000233611	HIST1H4A:HIST1H4B:HIST1H4C:HIST1H4D:HIST1H4E:HIST1H4F:HIST1H4H:HIST1H4I:HIST1H4J:HIST1H4K:HIST1H4L:TLR4	http://www.gsea-msigdb.org/gsea/msigdb/cards/GO_NEGATIVE_REGULATION_OF_HEMOPOIESIS
GO_bp	GO_ANTIBACTERIAL_HUMORAL_RESPONSE	41	7	2.09783e-06	0.000244747	HIST1H2BE:HIST1H2BF:HIST1H2BG:HIST1H2BI:HIST1H2BJ:HIST1H2BK:HLA-E	http://www.gsea-msigdb.org/gsea/msigdb/cards/GO_ANTIBACTERIAL_HUMORAL_RESPONSE
GO_bp	GO_ANTIGEN_RECEPTOR_MEDIATED_SIGNALING_PATHWAY	233	15	2.13716e-06	0.00024544	DENND1B:PSEN1:EIF2B2:BTN3A2:BTN2A2:BTN3A1:BTN3A3:BTN2A1:BTNL2:HLA-DRB5:HLA-DRB1:HLA-DQA1:HLA-DQB1:HLA-DQA2:HLA-DQB2	http://www.gsea-msigdb.org/gsea/msigdb/cards/GO_ANTIGEN_RECEPTOR_MEDIATED_SIGNALING_PATHWAY
GO_bp	GO_NEGATIVE_REGULATION_OF_BIOSYNTHETIC_PROCESS	1517	46	2.37035e-06	0.000268032	RERE:LRP8:LHX9:PSEN1:PROX2:ZNF24:CELF4:BCL11A:EP300:XRCC6:VHL:SNCA:HIST1H3A:HIST1H4A:HIST1H4B:HIST1H3B:HIST1H1C:HIST1H4C:HIST1H1T:HIST1H4D:HIST1H3D:HIST1H4E:HIST1H3E:HIST1H1D:HIST1H4F:HIST1H3F:HIST1H3G:HIST1H4H:HIST1H4I:HIST1H3H:HIST1H4J:HIST1H4K:HIST1H1B:HIST1H3I:HIST1H4L:HIST1H3J:NKAPL:ZKSCAN3:TRIM27:POU5F1:TNF:HSPA1A:EHMT2:NELFE:NOTCH4:PHF2	http://www.gsea-msigdb.org/gsea/msigdb/cards/GO_NEGATIVE_REGULATION_OF_BIOSYNTHETIC_PROCESS
GWAScatalog	Iron status biomarkers (transferrin saturation)	36	6	1.32944e-05	0.000305436	HIST1H2BH:HIST1H3G:HIST1H2BJ:PRSS16:HLA-DQB1:HLA-DQB2
GO_bp	GO_ANTIGEN_PROCESSING_AND_PRESENTATION_OF_PEPTIDE_ANTIGEN_VIA_MHC_CLASS_IB	8	4	3.12605e-06	0.000348128	HLA-E:HLA-C:HLA-B:TAP2:TAP2	http://www.gsea-msigdb.org/gsea/msigdb/cards/GO_ANTIGEN_PROCESSING_AND_PRESENTATION_OF_PEPTIDE_ANTIGEN_VIA_MHC_CLASS_IB
GO_bp	GO_POSITIVE_REGULATION_OF_LYMPHOCYTE_MEDIATED_IMMUNITY	104	10	3.27437e-06	0.000359203	CD40:IL21:HLA-E:HLA-C:HLA-B:MICA:MICB:LTA:TNF:NCR3	http://www.gsea-msigdb.org/gsea/msigdb/cards/GO_POSITIVE_REGULATION_OF_LYMPHOCYTE_MEDIATED_IMMUNITY
GWAScatalog	Mosquito bite size	100	9	1.74766e-05	0.0003965	DCC:KIAA1109:IL21:MICA:DDX39B:C2:HLA-DQB1:HLA-DQA2:HLA-DQB2
GWAScatalog	Nephropathy	23	5	1.84519e-05	0.00041346	HLA-DRB1:HLA-DQA1:HLA-DQB1:HLA-DQB2:TAP2:TAP2
GWAScatalog	Hepatocellular carcinoma	12	4	2.10946e-05	0.000466911	MICA:C2:HLA-DRB1:HLA-DQA1
GWAScatalog	Pulmonary function	61	7	3.16341e-05	0.000691758	ZSCAN31:ZKSCAN3:MICB:NCR3:PPT2:HLA-DQB1:HLA-DQB2
GO_bp	GO_NEGATIVE_REGULATION_OF_CHROMATIN_SILENCING	19	5	6.69319e-06	0.000723455	HIST1H1C:HIST1H1T:HIST1H1D:HIST1H1B:PHF2	http://www.gsea-msigdb.org/gsea/msigdb/cards/GO_NEGATIVE_REGULATION_OF_CHROMATIN_SILENCING
GWAScatalog	Multiple myeloma	26	5	3.47846e-05	0.000751596	PSORS1C1:PSORS1C2:CCHCR1:TCF19:POU5F1
GWAScatalog	Systemic sclerosis	63	7	3.91206e-05	0.00083534	SLC12A5:PSORS1C1:NOTCH4:HLA-DRB1:HLA-DQA1:HLA-DQB1:HLA-DQB2
GO_bp	GO_NEGATIVE_REGULATION_OF_GENE_SILENCING	33	6	7.84629e-06	0.000835801	HIST1H1C:HIST1H1T:HIST1H1D:HIST1H1B:POU5F1:PHF2	http://www.gsea-msigdb.org/gsea/msigdb/cards/GO_NEGATIVE_REGULATION_OF_GENE_SILENCING
GWAScatalog	Late-onset myasthenia gravis	14	4	4.16724e-05	0.000869372	HLA-DRB1:HLA-DQA1:HLA-DQB1:HLA-DQB2
GWAScatalog	Moderate to vigorous physical activity levels	14	4	4.16724e-05	0.000869372	CADM2:ZNF165:HLA-DQB1:HLA-DQB2
GWAScatalog	Asthma (moderate or severe)	27	5	4.21767e-05	0.000869895	RERE:KIAA1109:HLA-DQA1:HLA-DQB1:HLA-DQB2
GO_bp	GO_CHROMATIN_REMODELING	169	12	8.37713e-06	0.000879599	RERE:HIST1H4A:HIST1H4B:HIST1H4C:HIST1H4D:HIST1H4E:HIST1H4F:HIST1H4H:HIST1H4I:HIST1H4J:HIST1H4K:HIST1H4L	http://www.gsea-msigdb.org/gsea/msigdb/cards/GO_CHROMATIN_REMODELING
GO_bp	GO_LEUKOCYTE_MEDIATED_IMMUNITY	765	28	1.02222e-05	0.00105822	DENND1B:PSEN1:NPC2:CTSA:CD40:XRCC6:IL20RB:IL21:BTN3A2:BTN3A3:HLA-E:TUBB:HLA-C:HLA-B:MICA:MICB:LTA:TNF:NCR3:CSNK2B:HSPA1A:HSPA1B:NEU1:C2:C4A:C4B:HLA-DQB1:TLR4	http://www.gsea-msigdb.org/gsea/msigdb/cards/GO_LEUKOCYTE_MEDIATED_IMMUNITY
GO_bp	GO_DEFENSE_RESPONSE_TO_GRAM_POSITIVE_BACTERIUM	94	9	1.05566e-05	0.00107765	HIST1H2BE:HIST1H2BF:HIST1H2BG:HIST1H2BI:HIST1H2BJ:HIST1H2BK:HLA-E:LTA:TNF	http://www.gsea-msigdb.org/gsea/msigdb/cards/GO_DEFENSE_RESPONSE_TO_GRAM_POSITIVE_BACTERIUM
GWAScatalog	Allergic rhinitis	115	9	5.32816e-05	0.00108659	SLC45A1:RERE:RBX1:IL21:HLA-C:HLA-B:HLA-DQA1:HLA-DQB1:HLA-DQB2
Reactome	REACTOME_CYTOKINE_SIGNALING_IN_IMMUNE_SYSTEM	848	28	6.39889e-05	0.00112846	NCAM1:FOS:ERBB4:CD40:RBX1:IL20RB:IL21:HIST1H3A:HIST1H3D:HIST1H3E:HIST1H3F:HIST1H3G:HIST1H3H:HIST1H3I:HIST1H3J:TRIM26:HLA-E:HLA-C:HLA-B:LTA:TNF:LTB:HLA-DRB5:HLA-DRB1:HLA-DQA1:HLA-DQB1:HLA-DQA2:HLA-DQB2	http://www.gsea-msigdb.org/gsea/msigdb/cards/REACTOME_CYTOKINE_SIGNALING_IN_IMMUNE_SYSTEM
GWAScatalog	PEG-asparaginase hypersensitivity without enzyme activity in childhood acute lymphoblastic leukaemia	15	4	5.61661e-05	0.00113268	HLA-DRB1:HLA-DQA1:HLA-DQB1:HLA-DQB2
Reactome	REACTOME_GENERATION_OF_SECOND_MESSENGER_MOLECULES	30	5	7.17985e-05	0.00125146	HLA-DRB5:HLA-DRB1:HLA-DQA1:HLA-DQA2:HLA-DQB2	http://www.gsea-msigdb.org/gsea/msigdb/cards/REACTOME_GENERATION_OF_SECOND_MESSENGER_MOLECULES
GO_bp	GO_REGULATION_OF_LYMPHOCYTE_MEDIATED_IMMUNITY	149	11	1.38213e-05	0.0013916	CD40:IL20RB:IL21:HLA-E:HLA-C:HLA-B:MICA:MICB:LTA:TNF:NCR3	http://www.gsea-msigdb.org/gsea/msigdb/cards/GO_REGULATION_OF_LYMPHOCYTE_MEDIATED_IMMUNITY
GWAScatalog	Acute anterior uveitis (with or without ankylosing spondylitis)	16	4	7.4019e-05	0.00147631	HLA-B:MICA:HLA-DRB5:HLA-DQA2
GO_bp	GO_DNA_TEMPLATED_TRANSCRIPTION_INITIATION	244	14	1.73511e-05	0.00172339	TCF4:POLR3H:HIST1H4A:HIST1H4B:HIST1H4C:HIST1H4D:HIST1H4E:HIST1H4F:HIST1H4H:HIST1H4I:HIST1H4J:HIST1H4K:HIST1H4L:NOTCH4	http://www.gsea-msigdb.org/gsea/msigdb/cards/GO_DNA_TEMPLATED_TRANSCRIPTION_INITIATION
GO_bp	GO_ORGAN_OR_TISSUE_SPECIFIC_IMMUNE_RESPONSE	38	6	1.83811e-05	0.00180135	HIST1H2BE:HIST1H2BF:HIST1H2BG:HIST1H2BI:HIST1H2BJ:HIST1H2BK	http://www.gsea-msigdb.org/gsea/msigdb/cards/GO_ORGAN_OR_TISSUE_SPECIFIC_IMMUNE_RESPONSE
GWAScatalog	Behcet's disease	17	4	9.56712e-05	0.00188743	PSORS1C1:HLA-B:MICA:MICB
GO_bp	GO_HUMORAL_IMMUNE_RESPONSE	247	14	1.98859e-05	0.00192317	HIST1H2BE:HIST1H2BF:HIST1H2BG:HIST1H2BI:HIST1H2BJ:HIST1H2BK:HLA-E:LTA:TNF:C2:CFB:CFB:C4A:C4B:HLA-DQB1	http://www.gsea-msigdb.org/gsea/msigdb/cards/GO_HUMORAL_IMMUNE_RESPONSE
GO_bp	GO_T_CELL_MEDIATED_IMMUNITY	102	9	2.05087e-05	0.00195765	DENND1B:IL20RB:BTN3A2:BTN3A3:HLA-E:HLA-C:HLA-B:MICA:MICB	http://www.gsea-msigdb.org/gsea/msigdb/cards/GO_T_CELL_MEDIATED_IMMUNITY
GWAScatalog	Drug-induced Stevens-Johnson syndrome or toxic epidermal necrolysis (SJS/TEN)	7	3	0.000107124	0.00200443	MUC21:PSORS1C1:POU5F1
GWAScatalog	Immunoglobulin A vasculitis	7	3	0.000107124	0.00200443	HLA-DQA1:HLA-DQB1:HLA-DQB2
GWAScatalog	Beta-2 microglubulin plasma levels	7	3	0.000107124	0.00200443	HLA-C:HLA-B:MICA
GWAScatalog	Feeling lonely	7	3	0.000107124	0.00200443	TCF4:ERBB4:FAM120AOS
GWAScatalog	Yeast infection	7	3	0.000107124	0.00200443	HLA-DRB1:HLA-DQB1:HLA-DQB2
Reactome	REACTOME_ADAPTIVE_IMMUNE_SYSTEM	745	25	0.000124401	0.00214342	AREL1:UBE2C:CTSA:CD40:RBX1:VHL:BTN3A2:BTN2A2:BTN3A1:BTN3A3:BTN2A1:HLA-E:HLA-C:HLA-B:MICB:NCR3:BTNL2:HLA-DRB5:HLA-DRB1:HLA-DQA1:HLA-DQA2:HLA-DQB2:TAP2:TAP2:HLA-DMA:TLR4	http://www.gsea-msigdb.org/gsea/msigdb/cards/REACTOME_ADAPTIVE_IMMUNE_SYSTEM
GO_bp	GO_POSITIVE_REGULATION_OF_LEUKOCYTE_MEDIATED_IMMUNITY	130	10	2.38622e-05	0.00224855	CD40:IL21:HLA-E:HLA-C:HLA-B:MICA:MICB:LTA:TNF:NCR3	http://www.gsea-msigdb.org/gsea/msigdb/cards/GO_POSITIVE_REGULATION_OF_LEUKOCYTE_MEDIATED_IMMUNITY
GWAScatalog	Number of sexual partners	103	8	0.000146191	0.00270751	LRP8:NCAM1:DCC:TCF4:BCL11A:CADM2:TMEM161B:ASCC3
GO_bp	GO_ANTIGEN_PROCESSING_AND_PRESENTATION_OF_ENDOGENOUS_PEPTIDE_ANTIGEN	13	4	3.01158e-05	0.00280192	HLA-E:HLA-C:HLA-B:TAP2:TAP2	http://www.gsea-msigdb.org/gsea/msigdb/cards/GO_ANTIGEN_PROCESSING_AND_PRESENTATION_OF_ENDOGENOUS_PEPTIDE_ANTIGEN
GWAScatalog	Iron status biomarkers (total iron binding capacity)	36	5	0.000176665	0.00323886	HIST1H4G:HIST1H3F:HIST1H2BJ:PRSS16:SLC44A4
Reactome	REACTOME_INTERFERON_SIGNALING	199	11	0.000191769	0.00326661	NCAM1:TRIM26:HLA-E:HLA-C:HLA-B:HLA-DRB5:HLA-DRB1:HLA-DQA1:HLA-DQB1:HLA-DQA2:HLA-DQB2	http://www.gsea-msigdb.org/gsea/msigdb/cards/REACTOME_INTERFERON_SIGNALING
GWAScatalog	Allergy	37	5	0.00020182	0.00366304	RERE:IL21:HLA-DQA1:HLA-DQB1:HLA-DQB2
GO_bp	GO_REGULATION_OF_LEUKOCYTE_MEDIATED_IMMUNITY	198	12	4.07205e-05	0.00374119	CD40:IL20RB:IL21:HLA-E:HLA-C:HLA-B:MICA:MICB:LTA:TNF:NCR3:TLR4	http://www.gsea-msigdb.org/gsea/msigdb/cards/GO_REGULATION_OF_LEUKOCYTE_MEDIATED_IMMUNITY
GO_bp	GO_COAGULATION	337	16	4.51997e-05	0.00410145	PSEN1:CD40:MMRN1:TRPC3:HIST1H3A:HIST1H3B:HIST1H3D:HIST1H3E:HIST1H3F:HIST1H3G:HIST1H3H:HIST1H3I:HIST1H3J:C6orf25:CLIC1:TLR4	http://www.gsea-msigdb.org/gsea/msigdb/cards/GO_COAGULATION
GWAScatalog	Heart rate response to exercise	21	4	0.000229626	0.00412646	TCF4:BCL11A:HLA-DRB5:HLA-DRB1
GO_bp	GO_POSITIVE_REGULATION_OF_CELL_KILLING	65	7	4.8003e-05	0.00430271	IL21:HLA-E:HLA-C:HLA-B:MICA:MICB:NCR3	http://www.gsea-msigdb.org/gsea/msigdb/cards/GO_POSITIVE_REGULATION_OF_CELL_KILLING
GWAScatalog	Parental longevity (mother's attained age)	9	3	0.000251503	0.00438921	B3GALTL:HLA-DRB1:HLA-DQA1
GWAScatalog	Asparaginase hypersensitivity in acute lymphoblastic leukemia	9	3	0.000251503	0.00438921	PPT2:AGPAT1:HLA-DRB1
GWAScatalog	Vogt-Koyanagi-Harada syndrome	9	3	0.000251503	0.00438921	HLA-DRB5:HLA-DRB1:HLA-DQA1
GWAScatalog	Self-reported allergy	39	5	0.000260226	0.00449819	HLA-C:MICA:HLA-DQA1:HLA-DQB1:HLA-DQB2
Reactome	REACTOME_INITIAL_TRIGGERING_OF_COMPLEMENT	22	4	0.000277406	0.00467227	C2:CFB:CFB:C4A:C4B	http://www.gsea-msigdb.org/gsea/msigdb/cards/REACTOME_INITIAL_TRIGGERING_OF_COMPLEMENT
GWAScatalog	Ability to confide in someone	22	4	0.000277406	0.00474993	TCF4:FAM120AOS:FAM120A:PHF2
GO_bp	GO_ANTIGEN_PROCESSING_AND_PRESENTATION_VIA_MHC_CLASS_IB	15	4	5.61661e-05	0.00491454	HLA-E:HLA-C:HLA-B:TAP2:TAP2	http://www.gsea-msigdb.org/gsea/msigdb/cards/GO_ANTIGEN_PROCESSING_AND_PRESENTATION_VIA_MHC_CLASS_IB
GO_bp	GO_NUCLEOSOME_POSITIONING	15	4	5.61661e-05	0.00491454	HIST1H1C:HIST1H1T:HIST1H1D:HIST1H1B	http://www.gsea-msigdb.org/gsea/msigdb/cards/GO_NUCLEOSOME_POSITIONING
GO_bp	GO_ANTIGEN_PROCESSING_AND_PRESENTATION_OF_ENDOGENOUS_PEPTIDE_ANTIGEN_VIA_MHC_CLASS_I_VIA_ER_PATHWAY	6	3	6.18913e-05	0.00528955	HLA-E:HLA-C:HLA-B	http://www.gsea-msigdb.org/gsea/msigdb/cards/GO_ANTIGEN_PROCESSING_AND_PRESENTATION_OF_ENDOGENOUS_PEPTIDE_ANTIGEN_VIA_MHC_CLASS_I_VIA_ER_PATHWAY
GO_bp	GO_REGULATION_OF_NUCLEOTIDE_BINDING_OLIGOMERIZATION_DOMAIN_CONTAINING_2_SIGNALING_PATHWAY	6	3	6.18913e-05	0.00528955	HSPA1A:HSPA1B:TLR4	http://www.gsea-msigdb.org/gsea/msigdb/cards/GO_REGULATION_OF_NUCLEOTIDE_BINDING_OLIGOMERIZATION_DOMAIN_CONTAINING_2_SIGNALING_PATHWAY
GO_bp	GO_HUMORAL_IMMUNE_RESPONSE_MEDIATED_BY_CIRCULATING_IMMUNOGLOBULIN	47	6	6.39523e-05	0.00540287	LTA:TNF:C2:C4A:C4B:HLA-DQB1	http://www.gsea-msigdb.org/gsea/msigdb/cards/GO_HUMORAL_IMMUNE_RESPONSE_MEDIATED_BY_CIRCULATING_IMMUNOGLOBULIN
GWAScatalog	Itch intensity from mosquito bite	63	6	0.000332142	0.005634	KIAA1109:IL21:HLA-B:SLC44A4:HLA-DRB5:HLA-DQA2
GWAScatalog	Height	798	25	0.00035288	0.0058635	CRB1:PGF:TMED10:SGSM3:MSL2:PCCB:STAG1:IL20RB:HIST1H4C:HIST1H2BE:HIST1H2BF:HIST1H1D:ZNF322:MUC22:PSORS1C1:PSORS1C2:HLA-C:HLA-B:MICA:NFKBIL1:AIF1:PRRC2A:BAG6:CFB:CFB:BTNL2
GWAScatalog	Chronic hepatitis C infection	10	3	0.000355364	0.0058635	HLA-DQA1:HLA-DQB1:HLA-DQB2
GWAScatalog	Hepatitis B	10	3	0.000355364	0.0058635	HLA-C:HLA-DQB1:HLA-DQB2
GWAScatalog	Risk-taking tendency (4-domain principal component model)	91	7	0.000402748	0.00658548	NCAM1:DCC:TCF4:BCL11A:CADM2:ZSCAN23:EGFL8
GWAScatalog	Asthma (adult onset)	93	7	0.000459748	0.00744112	RERE:TRIM26:HLA-C:HLA-B:MICA:HLA-DQA1:HLA-DQB1
GWAScatalog	Feeling hurt	25	4	0.000463277	0.00744112	CRB1:CELF4:HLA-C:FAM120AOS
Reactome	REACTOME_ANTIGEN_PRESENTATION:_FOLDING_ASSEMBLY_AND_PEPTIDE_LOADING_OF_CLASS_I_MHC	25	4	0.000463277	0.00771613	HLA-E:HLA-C:HLA-B:TAP2:TAP2	http://www.gsea-msigdb.org/gsea/msigdb/cards/REACTOME_ANTIGEN_PRESENTATION:_FOLDING_ASSEMBLY_AND_PEPTIDE_LOADING_OF_CLASS_I_MHC
Reactome	REACTOME_ENDOSOMAL_VACUOLAR_PATHWAY	11	3	0.000483289	0.007961	HLA-E:HLA-C:HLA-B	http://www.gsea-msigdb.org/gsea/msigdb/cards/REACTOME_ENDOSOMAL_VACUOLAR_PATHWAY
GO_bp	GO_ANTIGEN_PROCESSING_AND_PRESENTATION_OF_PEPTIDE_ANTIGEN	184	11	9.61051e-05	0.00802696	HLA-E:HLA-C:HLA-B:HLA-DRB5:HLA-DRB1:HLA-DQA1:HLA-DQB1:HLA-DQA2:HLA-DQB2:TAP2:TAP2:HLA-DMA	http://www.gsea-msigdb.org/gsea/msigdb/cards/GO_ANTIGEN_PROCESSING_AND_PRESENTATION_OF_PEPTIDE_ANTIGEN
GO_bp	GO_POSITIVE_REGULATION_OF_APOPTOTIC_CELL_CLEARANCE	7	3	0.000107124	0.00884674	C2:C4A:C4B	http://www.gsea-msigdb.org/gsea/msigdb/cards/GO_POSITIVE_REGULATION_OF_APOPTOTIC_CELL_CLEARANCE
GWAScatalog	Asthma or allergic disease (pleiotropy)	158	9	0.000585853	0.00932739	RERE:KIAA1109:IL21:HLA-DRB1:HLA-DQA1:HLA-DQB1:HLA-DQA2:HLA-DQB2:TAP2:TAP2
GWAScatalog	Thyrotoxic hypokalemic periodic paralysis and Graves disease	12	3	0.000637354	0.0099724	HLA-DQB1:HLA-DQA2:HLA-DQB2
GWAScatalog	Nodular sclerosis Hodgkin lymphoma	12	3	0.000637354	0.0099724	HLA-DRB1:HLA-DQB1:HLA-DQB2
GO_bp	GO_REGULATION_OF_CELL_DIFFERENTIATION	1777	46	0.000126218	0.0103078	LRP8:BRINP2:PSEN1:FOS:DCC:TCF4:BCL11A:ERBB4:EP300:CHADL:CPNE9:CAMK1:FANCD2:VHL:KIAA1109:HIST1H3A:HIST1H4A:HIST1H4B:HIST1H3B:HIST1H4C:HIST1H4D:HIST1H3D:HIST1H4E:HIST1H3E:HIST1H4F:HIST1H3F:HIST1H3G:HIST1H4H:BTN2A2:HIST1H4I:HIST1H3H:HIST1H4J:HIST1H4K:HIST1H3I:HIST1H4L:HIST1H3J:ATAT1:FLOT1:DDX39B:LTA:TNF:CLIC1:HSPA1A:HSPA1B:NOTCH4:TLR4	http://www.gsea-msigdb.org/gsea/msigdb/cards/GO_REGULATION_OF_CELL_DIFFERENTIATION
GWAScatalog	White blood cell count	195	10	0.000671057	0.01041	RERE:MUC21:PSORS1C1:PSORS1C2:CCHCR1:HCG27:HLA-C:HLA-B:LTA:TNXB
GWAScatalog	Bitter alcoholic beverage consumption	72	6	0.000683681	0.0105159	TCF4:POLR3H:SETD5:CADM2:MMRN1:CNTNAP2
GWAScatalog	Primary biliary cirrhosis	48	5	0.00069449	0.0105924	DENND1B:HLA-DRB1:HLA-DQA1:HLA-DQB1:HLA-DQB2
GO_bp	GO_CELL_KILLING	159	10	0.000131278	0.0106032	IL21:HIST1H2BJ:HIST1H2BK:HLA-E:TUBB:HLA-C:HLA-B:MICA:MICB:NCR3	http://www.gsea-msigdb.org/gsea/msigdb/cards/GO_CELL_KILLING
GO_bp	GO_POSITIVE_REGULATION_OF_NATURAL_KILLER_CELL_MEDIATED_IMMUNITY	34	5	0.000133581	0.0106719	IL21:HLA-E:MICA:MICB:NCR3	http://www.gsea-msigdb.org/gsea/msigdb/cards/GO_POSITIVE_REGULATION_OF_NATURAL_KILLER_CELL_MEDIATED_IMMUNITY
GWAScatalog	Primary biliary cholangitis	100	7	0.000711755	0.0107653	DENND1B:IL21:HLA-C:BTNL2:HLA-DRB1:HLA-DQB1:HLA-DQB2
Reactome	REACTOME_ATTENUATION_PHASE	28	4	0.000724175	0.0117993	EP300:HSPA1L:HSPA1A:HSPA1B	http://www.gsea-msigdb.org/gsea/msigdb/cards/REACTOME_ATTENUATION_PHASE
GWAScatalog	Follicular lymphoma	13	3	0.000819526	0.0122929	HLA-C:HLA-DQB1:HLA-DQB2
GWAScatalog	HIV-1 viral setpoint	29	4	0.000830353	0.012315	HIST1H4A:HLA-C:HLA-B:BTNL2
GWAScatalog	Parkinson's disease	166	9	0.000834568	0.012315	ZNF396:SNCA:MMRN1:ZNF184:HIST1H2BL:DXO:HLA-DRB5:HLA-DQA1:HLA-DQB1
Reactome	REACTOME_APOPTOSIS_INDUCED_DNA_FRAGMENTATION	13	3	0.000819526	0.0132093	HIST1H1C:HIST1H1D:HIST1H1B	http://www.gsea-msigdb.org/gsea/msigdb/cards/REACTOME_APOPTOSIS_INDUCED_DNA_FRAGMENTATION
GO_bp	GO_ANTIGEN_PROCESSING_AND_PRESENTATION_OF_EXOGENOUS_PEPTIDE_ANTIGEN_VIA_MHC_CLASS_I_TAP_INDEPENDENT	8	3	0.000169522	0.0133977	HLA-E:HLA-C:HLA-B	http://www.gsea-msigdb.org/gsea/msigdb/cards/GO_ANTIGEN_PROCESSING_AND_PRESENTATION_OF_EXOGENOUS_PEPTIDE_ANTIGEN_VIA_MHC_CLASS_I_TAP_INDEPENDENT
GO_bp	GO_REGULATION_OF_CHROMATIN_SILENCING	36	5	0.000176665	0.0138137	HIST1H1C:HIST1H1T:HIST1H1D:HIST1H1B:PHF2	http://www.gsea-msigdb.org/gsea/msigdb/cards/GO_REGULATION_OF_CHROMATIN_SILENCING
GWAScatalog	Knee osteoarthritis	30	4	0.000947054	0.0138621	BTNL2:HLA-DQB1:HLA-DQA2:HLA-DQB2
GO_bp	GO_PEPTIDYL_LYSINE_MODIFICATION	380	16	0.000182624	0.0141095	USPL1:BCL11A:EP300:RANGAP1:SETD5:BRPF1:TADA3:MSL2:SNCA:HIST1H1C:HIST1H1D:HIST1H1B:ATAT1:BAG6:EHMT2:NELFE	http://www.gsea-msigdb.org/gsea/msigdb/cards/GO_PEPTIDYL_LYSINE_MODIFICATION
GO_bp	GO_IMMUNE_EFFECTOR_PROCESS	1143	33	0.000184288	0.0141095	DENND1B:PSEN1:NPC2:CTSA:CD40:ELMO2:POLR3H:XRCC6:ARPC4:BRK1:IL20RB:IL21:BTN3A2:BTN3A3:HLA-E:TUBB:HLA-C:HLA-B:MICA:MICB:LTA:TNF:NCR3:CSNK2B:HSPA1A:HSPA1B:NEU1:C2:CFB:CFB:C4A:C4B:HLA-DQB1:TLR4	http://www.gsea-msigdb.org/gsea/msigdb/cards/GO_IMMUNE_EFFECTOR_PROCESS
GO_bp	GO_ANTIGEN_PROCESSING_AND_PRESENTATION_OF_ENDOGENOUS_ANTIGEN	20	4	0.000188066	0.0142503	HLA-E:HLA-C:HLA-B:TAP2:TAP2	http://www.gsea-msigdb.org/gsea/msigdb/cards/GO_ANTIGEN_PROCESSING_AND_PRESENTATION_OF_ENDOGENOUS_ANTIGEN
GO_bp	GO_LEUKOCYTE_MEDIATED_CYTOTOXICITY	107	8	0.000190492	0.0142869	IL21:HLA-E:TUBB:HLA-C:HLA-B:MICA:MICB:NCR3	http://www.gsea-msigdb.org/gsea/msigdb/cards/GO_LEUKOCYTE_MEDIATED_CYTOTOXICITY
GWAScatalog	Lung function (FEV1/FVC)	170	9	0.00098782	0.0143431	ZNF184:ZKSCAN3:NFKBIL1:LST1:NCR3:HLA-DQB1:HLA-DQB2:CNTNAP2:ELAVL2
GO_bp	GO_INTERFERON_GAMMA_PRODUCTION	108	8	0.000203138	0.0150814	IL20RB:IL21:BTN3A2:BTN3A1:TRIM27:LTA:TNF:TLR4	http://www.gsea-msigdb.org/gsea/msigdb/cards/GO_INTERFERON_GAMMA_PRODUCTION
GO_bp	GO_DOUBLE_STRAND_BREAK_REPAIR	236	12	0.00021567	0.0158517	XRCC6:HIST1H4A:HIST1H4B:HIST1H4C:HIST1H4D:HIST1H4E:HIST1H4F:HIST1H4H:HIST1H4I:HIST1H4J:HIST1H4K:HIST1H4L	http://www.gsea-msigdb.org/gsea/msigdb/cards/GO_DOUBLE_STRAND_BREAK_REPAIR
GO_bp	GO_REGULATION_OF_IMMUNE_EFFECTOR_PROCESS	386	16	0.000217922	0.0158587	CD40:IL20RB:IL21:HLA-E:HLA-C:HLA-B:MICA:MICB:LTA:TNF:NCR3:C2:CFB:CFB:C4A:C4B:TLR4	http://www.gsea-msigdb.org/gsea/msigdb/cards/GO_REGULATION_OF_IMMUNE_EFFECTOR_PROCESS
GO_bp	GO_DE_NOVO_PROTEIN_FOLDING	38	5	0.000229614	0.0165457	ENTPD5:ST13:HSPA1L:HSPA1A:HSPA1B	http://www.gsea-msigdb.org/gsea/msigdb/cards/GO_DE_NOVO_PROTEIN_FOLDING
GWAScatalog	Disease progression in age-related macular degeneration	80	6	0.00119193	0.0170578	C2:CFB:CFB:NELFE:SKIV2L:DXO:STK19
GWAScatalog	Pulmonary function (smoking interaction)	54	5	0.00119357	0.0170578	MUC21:NCR3:HLA-DQB1:HLA-DQA2:HLA-DQB2
GWAScatalog	Rheumatoid arthritis	211	10	0.00122422	0.017359	CD40:IL20RB:IL21:HLA-C:APOM:HLA-DRB1:HLA-DQA1:HLA-DQB1:HLA-DQA2:HLA-DQB2
GO_bp	GO_REGULATION_OF_APOPTOTIC_CELL_CLEARANCE	9	3	0.000251503	0.0176087	C2:C4A:C4B	http://www.gsea-msigdb.org/gsea/msigdb/cards/GO_REGULATION_OF_APOPTOTIC_CELL_CLEARANCE
GO_bp	GO_REGULATION_OF_NUCLEOTIDE_BINDING_OLIGOMERIZATION_DOMAIN_CONTAINING_SIGNALING_PATHWAY	9	3	0.000251503	0.0176087	HSPA1A:HSPA1B:TLR4	http://www.gsea-msigdb.org/gsea/msigdb/cards/GO_REGULATION_OF_NUCLEOTIDE_BINDING_OLIGOMERIZATION_DOMAIN_CONTAINING_SIGNALING_PATHWAY
GO_bp	GO_POSITIVE_REGULATION_OF_GENE_EXPRESSION_EPIGENETIC	60	6	0.000253949	0.0176087	EP300:HIST1H1C:HIST1H1T:HIST1H1D:HIST1H1B:PHF2	http://www.gsea-msigdb.org/gsea/msigdb/cards/GO_POSITIVE_REGULATION_OF_GENE_EXPRESSION_EPIGENETIC
GO_bp	GO_NEGATIVE_REGULATION_OF_CHROMATIN_ORGANIZATION	60	6	0.000253949	0.0176087	SNCA:HIST1H1C:HIST1H1T:HIST1H1D:HIST1H1B:PHF2	http://www.gsea-msigdb.org/gsea/msigdb/cards/GO_NEGATIVE_REGULATION_OF_CHROMATIN_ORGANIZATION
GWAScatalog	Bipolar I disorder	82	6	0.00135527	0.0190684	MCHR1:SLC25A17:ST13:XPNPEP3:RBX1:CADM2
GO_bp	GO_DNA_METABOLIC_PROCESS	833	26	0.000284461	0.0195401	VRTN:MLH3:FOS:CD40:RBX1:EP300:XRCC6:FANCD2:HIST1H4A:HIST1H4B:HIST1H1C:HIST1H4C:HIST1H1T:HIST1H4D:HIST1H4E:HIST1H1D:HIST1H4F:HIST1H4H:HIST1H4I:HIST1H4J:HIST1H4K:HIST1H1B:HIST1H4L:MSH5:EHMT2:ASCC3	http://www.gsea-msigdb.org/gsea/msigdb/cards/GO_DNA_METABOLIC_PROCESS
GO_bp	GO_POSITIVE_REGULATION_OF_IMMUNE_EFFECTOR_PROCESS	209	11	0.000292867	0.0199312	CD40:IL21:HLA-E:HLA-C:HLA-B:MICA:MICB:LTA:TNF:NCR3:TLR4	http://www.gsea-msigdb.org/gsea/msigdb/cards/GO_POSITIVE_REGULATION_OF_IMMUNE_EFFECTOR_PROCESS
GWAScatalog	Vitiligo	113	7	0.00146017	0.0203862	RERE:ZC3H7B:HLA-C:HLA-B:BTNL2:HLA-DRB1:HLA-DQA1
GO_bp	GO_B_CELL_MEDIATED_IMMUNITY	115	8	0.000312329	0.0210607	CD40:HLA-E:LTA:TNF:C2:C4A:C4B:HLA-DQB1	http://www.gsea-msigdb.org/gsea/msigdb/cards/GO_B_CELL_MEDIATED_IMMUNITY
GWAScatalog	Graves' disease	34	4	0.0015301	0.0211994	MUC21:HLA-C:HLA-B:HLA-DRB1
GWAScatalog	Broad depression or schizophrenia	16	3	0.00155282	0.0213512	TCF4:PSORS1C2:STK19
GO_bp	GO_REGULATION_OF_INFLAMMATORY_RESPONSE_TO_ANTIGENIC_STIMULUS	23	4	0.000331923	0.0221785	IL20RB:HLA-E:LTA:TNF	http://www.gsea-msigdb.org/gsea/msigdb/cards/GO_REGULATION_OF_INFLAMMATORY_RESPONSE_TO_ANTIGENIC_STIMULUS
GWAScatalog	Irritable mood	35	4	0.00170766	0.0231632	TCF4:SLC25A17:CADM2:TLR4
GWAScatalog	Hand grip strength	149	8	0.00171012	0.0231632	TCF4:HIST1H4H:TRIM27:PRRC2A:BTNL2:HLA-DRB5:HLA-DRB1:HLA-DQA1
Reactome	REACTOME_TNF_RECEPTOR_SUPERFAMILY_TNFSF_MEMBERS_MEDIATING_NON_CANONICAL_NF_KB_PATHWAY	16	3	0.00155282	0.0247625	CD40:LTA:LTB	http://www.gsea-msigdb.org/gsea/msigdb/cards/REACTOME_TNF_RECEPTOR_SUPERFAMILY_TNFSF_MEMBERS_MEDIATING_NON_CANONICAL_NF_KB_PATHWAY
GO_bp	GO_REGULATION_OF_CELL_KILLING	90	7	0.00037645	0.0249271	IL21:HLA-E:HLA-C:HLA-B:MICA:MICB:NCR3	http://www.gsea-msigdb.org/gsea/msigdb/cards/GO_REGULATION_OF_CELL_KILLING
GWAScatalog	Smoking status (ever vs never smokers)	187	9	0.00191371	0.0257287	RERE:NCAM1:DCC:BCL11A:TANK:CADM2:ZKSCAN8:BAG6:ASCC3
GO_bp	GO_NATURAL_KILLER_CELL_MEDIATED_IMMUNITY	65	6	0.000393948	0.0258528	IL21:HLA-E:TUBB:MICA:MICB:NCR3	http://www.gsea-msigdb.org/gsea/msigdb/cards/GO_NATURAL_KILLER_CELL_MEDIATED_IMMUNITY
GWAScatalog	Type 1 diabetes	89	6	0.00206437	0.027422	IL21:BTN3A1:HLA-C:HLA-DRB1:HLA-DQB1:HLA-DQB2
GWAScatalog	Primary sclerosing cholangitis	37	4	0.00210476	0.027422	IL21:HLA-B:HLA-DRB1:HLA-DQA1
GWAScatalog	Hepatitis B vaccine response	5	2	0.0021152	0.027422	BTNL2:HLA-DRB1
GWAScatalog	Hippocampal volume in normal cognition	5	2	0.0021152	0.027422	SLC45A1:RERE
GWAScatalog	Suffering from nerves	5	2	0.0021152	0.027422	ACYP1:CADM2
GO_bp	GO_ANTIGEN_PROCESSING_AND_PRESENTATION	219	11	0.000435624	0.0283349	HLA-E:HLA-C:HLA-B:HLA-DRB5:HLA-DRB1:HLA-DQA1:HLA-DQB1:HLA-DQA2:HLA-DQB2:TAP2:TAP2:HLA-DMA	http://www.gsea-msigdb.org/gsea/msigdb/cards/GO_ANTIGEN_PROCESSING_AND_PRESENTATION
GWAScatalog	Oleic acid (18:1n-9) levels	18	3	0.00221376	0.0284963	PPT2:EGFL8:AGPAT1
Reactome	REACTOME_FORMATION_OF_SENESCENCE_ASSOCIATED_HETEROCHROMATIN_FOCI_SAHF	17	3	0.00186506	0.0294287	HIST1H1C:HIST1H1D:HIST1H1B	http://www.gsea-msigdb.org/gsea/msigdb/cards/REACTOME_FORMATION_OF_SENESCENCE_ASSOCIATED_HETEROCHROMATIN_FOCI_SAHF
GWAScatalog	Diastolic blood pressure x smoking status (ever vs never) interaction (2df test)	91	6	0.00231074	0.0295351	SLC44A4:EHMT2:STK19:CYP21A2:TNXB:HLA-DQB2
GO_bp	GO_POSITIVE_REGULATION_OF_INFLAMMATORY_RESPONSE_TO_ANTIGENIC_STIMULUS	11	3	0.000483289	0.0311594	HLA-E:LTA:TNF	http://www.gsea-msigdb.org/gsea/msigdb/cards/GO_POSITIVE_REGULATION_OF_INFLAMMATORY_RESPONSE_TO_ANTIGENIC_STIMULUS
GO_bp	GO_REGULATION_OF_HUMORAL_IMMUNE_RESPONSE	68	6	0.000503103	0.0321548	LTA:TNF:C2:CFB:CFB:C4A:C4B	http://www.gsea-msigdb.org/gsea/msigdb/cards/GO_REGULATION_OF_HUMORAL_IMMUNE_RESPONSE
GWAScatalog	Alopecia areata	93	6	0.00257862	0.0327286	KIAA1109:IL21:TRIM27:HLA-DQB1:HLA-DQA2:HLA-DQB2
Reactome	REACTOME_MHC_CLASS_II_ANTIGEN_PRESENTATION	121	7	0.00216102	0.0337435	CTSA:HLA-DRB5:HLA-DRB1:HLA-DQA1:HLA-DQA2:HLA-DQB2:HLA-DMA	http://www.gsea-msigdb.org/gsea/msigdb/cards/REACTOME_MHC_CLASS_II_ANTIGEN_PRESENTATION
Reactome	REACTOME_HSF1_DEPENDENT_TRANSACTIVATION	38	4	0.00232536	0.0359352	EP300:HSPA1L:HSPA1A:HSPA1B	http://www.gsea-msigdb.org/gsea/msigdb/cards/REACTOME_HSF1_DEPENDENT_TRANSACTIVATION
BioCarta	BIOCARTA_COMP_PATHWAY	19	4	0.000152216	0.0363422	C2:CFB:CFB:C4A:C4B	http://www.gsea-msigdb.org/gsea/msigdb/cards/BIOCARTA_COMP_PATHWAY
BioCarta	BIOCARTA_BBCELL_PATHWAY	9	3	0.000251503	0.0363422	CD40:HLA-DRB5:HLA-DRB1	http://www.gsea-msigdb.org/gsea/msigdb/cards/BIOCARTA_BBCELL_PATHWAY
BioCarta	BIOCARTA_BLYMPHOCYTE_PATHWAY	12	3	0.000637354	0.0368391	CD40:HLA-DRB5:HLA-DRB1	http://www.gsea-msigdb.org/gsea/msigdb/cards/BIOCARTA_BLYMPHOCYTE_PATHWAY
BioCarta	BIOCARTA_LECTIN_PATHWAY	12	3	0.000637354	0.0368391	C2:C4A:C4B	http://www.gsea-msigdb.org/gsea/msigdb/cards/BIOCARTA_LECTIN_PATHWAY
BioCarta	BIOCARTA_MHC_PATHWAY	12	3	0.000637354	0.0368391	HLA-DRB5:HLA-DRB1:TAP2:TAP2	http://www.gsea-msigdb.org/gsea/msigdb/cards/BIOCARTA_MHC_PATHWAY
GWAScatalog	Perceived unattractiveness to mosquitoes	20	3	0.00302599	0.0381401	HLA-C:MICA:SLC44A4
GWAScatalog	Juvenile idiopathic arthritis (oligoarticular or rheumatoid factor-negative polyarticular)	41	4	0.00308173	0.0382715	IL21:HLA-DQB1:HLA-DQA2:HLA-DQB2
GWAScatalog	Loneliness (MTAG)	67	5	0.00312016	0.0382715	TCF4:ERBB4:FAM120AOS:FAM120A:PHF2
GWAScatalog	Parental lifespan	6	2	0.00314185	0.0382715	HLA-DRB1:HLA-DQA1
GWAScatalog	Strenuous sports or other exercises	6	2	0.00314185	0.0382715	CADM2:HIST1H1D
GWAScatalog	Myasthenia gravis	6	2	0.00314185	0.0382715	HLA-DRB1:HLA-DQA1
GWAScatalog	Cognitive ability, years of educational attainment or schizophrenia (pleiotropy)	165	8	0.00322231	0.0389899	SORCS3:NCAM1:CELF4:DCC:TCF4:BCL11A:CADM2:STAG1
BioCarta	BIOCARTA_ASBCELL_PATHWAY	13	3	0.000819526	0.0394738	CD40:HLA-DRB5:HLA-DRB1	http://www.gsea-msigdb.org/gsea/msigdb/cards/BIOCARTA_ASBCELL_PATHWAY
GO_bp	GO_REGULATION_OF_NATURAL_KILLER_CELL_MEDIATED_IMMUNITY	47	5	0.000629667	0.039897	IL21:HLA-E:MICA:MICB:NCR3	http://www.gsea-msigdb.org/gsea/msigdb/cards/GO_REGULATION_OF_NATURAL_KILLER_CELL_MEDIATED_IMMUNITY
KEGG	KEGG_SPLICEOSOME	125	7	0.00259683	0.0402509	MAGOH:PHF5A:DDX39B:LSM2:HSPA1L:HSPA1A:HSPA1B	http://www.gsea-msigdb.org/gsea/msigdb/cards/KEGG_SPLICEOSOME
GO_bp	GO_CELLULAR_RESPONSE_TO_DNA_DAMAGE_STIMULUS	832	25	0.000648092	0.0407135	PSEN1:MLH3:TANK:RBX1:EP300:XRCC6:FANCD2:HIST1H4A:HIST1H4B:HIST1H4C:HIST1H4D:HIST1H4E:HIST1H4F:HIST1H4H:HIST1H4I:HIST1H4J:HIST1H4K:HIST1H4L:IER3:MICA:DDX39B:TNF:BAG6:MSH5:ASCC3	http://www.gsea-msigdb.org/gsea/msigdb/cards/GO_CELLULAR_RESPONSE_TO_DNA_DAMAGE_STIMULUS
Reactome	REACTOME_COSTIMULATION_BY_THE_CD28_FAMILY	65	5	0.00273303	0.0418042	HLA-DRB5:HLA-DRB1:HLA-DQA1:HLA-DQA2:HLA-DQB2	http://www.gsea-msigdb.org/gsea/msigdb/cards/REACTOME_COSTIMULATION_BY_THE_CD28_FAMILY
GWAScatalog	Parental longevity (father's attained age)	21	3	0.00349205	0.041974	PROX2:MICA:MICB
GO_bp	GO_ANTIMICROBIAL_HUMORAL_IMMUNE_RESPONSE_MEDIATED_BY_ANTIMICROBIAL_PEPTIDE	72	6	0.000683681	0.0425852	HIST1H2BE:HIST1H2BF:HIST1H2BG:HIST1H2BI:HIST1H2BJ:HIST1H2BK	http://www.gsea-msigdb.org/gsea/msigdb/cards/GO_ANTIMICROBIAL_HUMORAL_IMMUNE_RESPONSE_MEDIATED_BY_ANTIMICROBIAL_PEPTIDE
BioCarta	BIOCARTA_CLASSIC_PATHWAY	14	3	0.00103167	0.0425931	C2:C4A:C4B	http://www.gsea-msigdb.org/gsea/msigdb/cards/BIOCARTA_CLASSIC_PATHWAY
GO_bp	GO_T_CELL_MEDIATED_CYTOTOXICITY	48	5	0.00069449	0.042895	HLA-E:HLA-C:HLA-B:MICA:MICB	http://www.gsea-msigdb.org/gsea/msigdb/cards/GO_T_CELL_MEDIATED_CYTOTOXICITY
GO_bp	GO_ANTIGEN_PROCESSING_AND_PRESENTATION_OF_PEPTIDE_OR_POLYSACCHARIDE_ANTIGEN_VIA_MHC_CLASS_II	100	7	0.000711755	0.043595	HLA-DRB5:HLA-DRB1:HLA-DQA1:HLA-DQB1:HLA-DQA2:HLA-DQB2:HLA-DMA	http://www.gsea-msigdb.org/gsea/msigdb/cards/GO_ANTIGEN_PROCESSING_AND_PRESENTATION_OF_PEPTIDE_OR_POLYSACCHARIDE_ANTIGEN_VIA_MHC_CLASS_II
GWAScatalog	Total bilirubin levels	22	3	0.00399962	0.0474465	PCCB:HLA-DRB1:HLA-DQA1
GWAScatalog	Factor VIII levels	22	3	0.00399962	0.0474465	MAPRE2:STK19:HLA-DQA1
KEGG	KEGG_NATURAL_KILLER_CELL_MEDIATED_CYTOTOXICITY	131	7	0.00337356	0.0482678	HLA-E:HLA-C:HLA-B:MICA:MICB:TNF:NCR3	http://www.gsea-msigdb.org/gsea/msigdb/cards/KEGG_NATURAL_KILLER_CELL_MEDIATED_CYTOTOXICITY
GO_bp	GO_NUCLEOTIDE_BINDING_OLIGOMERIZATION_DOMAIN_CONTAINING_2_SIGNALING_PATHWAY	13	3	0.000819526	0.0497811	HSPA1A:HSPA1B:TLR4	http://www.gsea-msigdb.org/gsea/msigdb/cards/GO_NUCLEOTIDE_BINDING_OLIGOMERIZATION_DOMAIN_CONTAINING_2_SIGNALING_PATHWAY

### Sheet: Supplementary Table 10
Supplementary Table 10. Results of the gene-based asociation analysis on MTAG-IBS using MAGMA. Only gene-wide signficant genes are shown.
GENE	CHR	START	STOP	NSNPS	NPARAM	N	ZSTAT	P	SYMBOL
ENSG00000175161	3	85008132	86123579	2124	51	479313	7.4414	4.9821e-14	CADM2
ENSG00000149294	11	112831997	113149158	642	34	471295	7.3224	1.2183e-13	NCAM1
ENSG00000186472	7	82383329	82792246	859	40	474880	7.2271	2.467e-13	PCLO
ENSG00000048828	9	96214004	96328397	253	16	478702	7.0141	1.1576e-12	FAM120A
ENSG00000187323	18	49866542	51057784	3426	97	479692	6.8996	2.6076e-12	DCC
ENSG00000233822	6	27806323	27823487	13	3	481042	6.7681	6.5258e-12	HIST1H2BN
ENSG00000198374	6	27833034	27833606	1	1	482410	6.5621	2.6525e-11	HIST1H2AL
ENSG00000185130	6	27775257	27775709	1	1	484357	6.5437	3.0005e-11	HIST1H2BL
ENSG00000184357	6	27834570	27835359	1	1	484357	6.529	3.311e-11	HIST1H1B
ENSG00000197724	9	96338689	96441869	328	21	481354	6.4791	4.6126e-11	PHF2
ENSG00000156395	10	106400859	107024993	1423	47	480987	6.3565	1.0318e-10	SORCS3
ENSG00000164180	5	87485450	87565293	96	14	463438	6.2137	2.5881e-10	TMEM161B
ENSG00000101489	18	34823010	35146000	607	79	471666	6.1033	5.1951e-10	CELF4
ENSG00000186470	6	26365387	26378546	61	7	480852	6.0948	5.4798e-10	BTN3A2
ENSG00000149295	11	113280318	113346413	122	18	478522	5.8988	1.8307e-09	DRD2
ENSG00000168477	6	32008931	32083111	55	17	463940	5.8065	3.1905e-09	TNXB
ENSG00000100401	22	41641615	41682255	66	9	468954	5.7987	3.3412e-09	RANGAP1
ENSG00000234745	6	31321649	31324965	51	15	460831	5.7197	5.3371e-09	HLA-B
ENSG00000196628	18	52889562	53332018	514	41	476913	5.6576	7.6746e-09	TCF4
ENSG00000100403	22	41697526	41756151	54	7	465945	5.6289	9.069e-09	ZC3H7B
ENSG00000119689	14	75348594	75370448	39	6	479620	5.6195	9.5762e-09	DLST
ENSG00000198315	6	28109688	28127250	20	3	480086	5.6134	9.9192e-09	ZKSCAN8
ENSG00000213676	6	32065953	32096030	20	10	463090	5.5875	1.1521e-08	ATF6B
ENSG00000101017	20	44746911	44758502	19	7	478632	5.5368	1.5406e-08	CD40
ENSG00000179603	7	126078652	126893348	1608	55	479834	5.5266	1.6322e-08	GRM8
ENSG00000178568	2	212240446	213403565	3018	166	436792	5.4204	2.9739e-08	ERBB4
ENSG00000185565	3	115521235	117716095	4695	266	472111	5.4139	3.0839e-08	LSAMP
ENSG00000137185	6	28192664	28201260	9	3	479628	5.4048	3.2435e-08	ZSCAN9
ENSG00000088387	13	99445741	99738879	681	29	481814	5.375	3.8285e-08	DOCK9
ENSG00000137338	6	28249314	28270326	27	7	473978	5.3645	4.0576e-08	PGBD1
ENSG00000204385	6	31830969	31846823	20	6	465583	5.3587	4.1909e-08	SLC44A4
ENSG00000178028	1	44679127	44686353	8	4	469768	5.356	4.2541e-08	DMAP1
ENSG00000197279	6	28048753	28057341	11	3	475329	5.3426	4.5803e-08	ZNF165
ENSG00000119596	14	75230069	75322244	117	11	476147	5.3368	4.7294e-08	YLPM1
ENSG00000187626	6	28212401	28227011	11	4	484357	5.2956	5.9307e-08	ZKSCAN4
ENSG00000197153	6	27858093	27860884	4	2	462696	5.2827	6.3632e-08	HIST1H3J
ENSG00000187676	13	31774073	31906413	218	21	465493	5.2084	9.5233e-08	B3GALTL
ENSG00000078328	16	6069095	7763340	6247	392	471327	5.2024	9.8344e-08	RBFOX1
ENSG00000117419	1	44686742	44820932	157	16	468472	5.1917	1.0421e-07	ERI3
ENSG00000165379	14	42076773	42373752	697	33	477995	5.1394	1.378e-07	LRFN5
ENSG00000179344	6	32627244	32636160	27	7	457673	5.1354	1.408e-07	HLA-DQB1
ENSG00000175893	9	14611069	14693469	225	30	476700	5.0986	1.7108e-07	ZDHHC21
ENSG00000118473	1	66999066	67213982	584	22	482848	5.0609	2.0863e-07	SGIP1
ENSG00000157193	1	53711217	53793742	116	20	440472	5.0508	2.2001e-07	LRP8
ENSG00000112249	6	100956070	101329248	749	21	474978	5.044	2.2794e-07	ASCC3
ENSG00000204516	6	31462658	31478901	61	10	466854	5.0387	2.3435e-07	MICB
ENSG00000112763	6	26458150	26476849	40	10	480810	5.0283	2.474e-07	BTN2A1
ENSG00000119608	14	75319736	75330537	19	5	471934	5.0245	2.5231e-07	PROX2
ENSG00000164543	7	43622357	43666385	93	9	482595	4.9944	2.9515e-07	STK17A
ENSG00000157168	8	31496902	32622548	2653	122	478735	4.9853	3.0939e-07	NRG1
ENSG00000106603	7	43648055	43769316	283	12	478752	4.9708	3.3344e-07	COA1
ENSG00000007372	11	31806340	31839509	27	5	484309	4.9704	3.3407e-07	PAX6
ENSG00000106605	7	43798279	43846939	66	9	478136	4.9229	4.2646e-07	BLVRA
ENSG00000106460	7	12250867	12282993	142	8	484260	4.8954	4.9053e-07	TMEM106B
ENSG00000204390	6	31777396	31783437	4	2	464690	4.8365	6.6067e-07	HSPA1L
ENSG00000167074	22	41763337	41795330	46	5	472691	4.8319	6.7628e-07	TEF
ENSG00000183864	22	41829496	41843027	9	1	486601	4.7695	9.2334e-07	TOB2
ENSG00000118007	3	136055077	136471220	469	24	469481	4.7335	1.1032e-06	STAG1
ENSG00000142599	1	8412457	8877702	508	20	470456	4.7076	1.2533e-06	RERE
ENSG00000235109	6	28292470	28324048	47	9	479433	4.6867	1.3879e-06	ZSCAN31
ENSG00000143207	1	175913967	176176629	435	26	457671	4.6678	1.5218e-06	RFWD2
ENSG00000100393	22	41487790	41576081	104	12	467414	4.6605	1.5774e-06	EP300
ENSG00000111707	12	118814185	118855840	73	7	468531	4.6578	1.5983e-06	SUDS3
ENSG00000149292	11	113185251	113254266	95	13	473493	4.6528	1.6373e-06	TTC12
ENSG00000165966	12	41582250	41968392	961	35	481229	4.6485	1.6718e-06	PDZRN4
ENSG00000170209	11	113258513	113271140	30	5	482930	4.635	1.7849e-06	ANKK1
ENSG00000100412	22	41865129	41924993	53	10	453249	4.6297	1.8311e-06	ACO2
ENSG00000204371	6	31847536	31865464	7	5	464931	4.6266	1.859e-06	EHMT2
ENSG00000162385	1	53692564	53704282	21	5	451855	4.6212	1.9075e-06	MAGOH
ENSG00000135090	12	118587606	118810750	316	17	468114	4.6017	2.095e-06	TAOK3
ENSG00000166166	14	103995521	104003410	14	4	466461	4.5984	2.1292e-06	TRMT61A
ENSG00000171044	8	10753555	11058875	705	30	472107	4.5951	2.1623e-06	XKR6
ENSG00000128573	7	113726382	114333827	547	35	472265	4.5858	2.2618e-06	FOXP2
ENSG00000158691	6	28346732	28367511	30	6	476687	4.5646	2.5021e-06	ZSCAN12
ENSG00000204542	6	31079000	31080336	4	2	470124	4.5626	2.5263e-06	C6orf15
ENSG00000204482	6	31553901	31556686	2	1	470124	4.5459	2.7348e-06	LST1
Chromosome (CHR), number of SNPs in the genes (N SNPS) and number of relevant parameters used in the model (N PARAM), two-sided association P-values (P) are shown.

### Sheet: Supplementary Table 11
Supplementary Table 11. Results of the gene-set analysis on MTAG-IBS using MAGMA.
VARIABLE	TYPE	NGENES	BETA	BETA_STD	SE	P	FULL_NAME
GO_bp:go_branching_morphogen...1	SET	10	1.5933	0.037337	0.34328	1.7431e-06	GO_bp:go_branching_morphogenesis_of_a_nerve
GO_bp:go_forebrain_neuron_di...	SET	50	0.68882	0.036053	0.15474	4.2937e-06	GO_bp:go_forebrain_neuron_differentiation
GO_cc:go_postsynaptic_membra...	SET	296	0.25525	0.032286	0.059252	8.2867e-06	GO_cc:go_postsynaptic_membrane
GO_bp:go_mechanosensory_beha...	SET	15	1.0072	0.028904	0.23903	1.2613e-05	GO_bp:go_mechanosensory_behavior
GO_bp:go_striatum_development	SET	18	1.0407	0.032711	0.24784	1.3475e-05	GO_bp:go_striatum_development
GO_bp:go_synapse_assembly	SET	158	0.32561	0.030206	0.079809	2.2633e-05	GO_bp:go_synapse_assembly
GO_bp:go_negative_regulation...56	SET	1380	0.10331	0.027348	0.026369	4.4838e-05	GO_bp:go_negative_regulation_of_biosynthetic_process
GO_bp:go_learned_vocalizatio...	SET	10	1.1658	0.027318	0.29781	4.5477e-05	GO_bp:go_learned_vocalization_behavior_or_vocal_learning
GO_bp:go_regulation_of_retin...1	SET	7	1.6478	0.032308	0.42178	4.6973e-05	GO_bp:go_regulation_of_retina_development_in_camera_type_eye
GO_cc:go_postsynapse	SET	568	0.15953	0.027738	0.041401	5.849e-05	GO_cc:go_postsynapse
GO_bp:go_negative_regulation...598	SET	1105	0.11269	0.026911	0.029338	6.1464e-05	GO_bp:go_negative_regulation_of_rna_biosynthetic_process
GO_bp:go_subpallium_developm...	SET	24	0.8466	0.030722	0.22084	6.3382e-05	GO_bp:go_subpallium_development
GO_cc:go_intrinsic_component...11	SET	115	0.36851	0.0292	0.097276	7.6106e-05	GO_cc:go_intrinsic_component_of_postsynaptic_membrane
GO_bp:go_cell_fate_determina...	SET	40	0.60219	0.028199	0.16339	0.0001145	GO_bp:go_cell_fate_determination
GO_bp:go_cell_part_morphogen...	SET	629	0.14694	0.02684	0.039947	0.00011773	GO_bp:go_cell_part_morphogenesis
GO_bp:go_substrate_independe...	SET	8	1.4073	0.029498	0.38688	0.00013802	GO_bp:go_substrate_independent_telencephalic_tangential_migration
GO_cc:go_gaba_ergic_synapse	SET	66	0.45964	0.027628	0.12779	0.00016145	GO_cc:go_gaba_ergic_synapse
GO_bp:go_response_to_auditor...	SET	22	0.72051	0.025035	0.20215	0.00018296	GO_bp:go_response_to_auditory_stimulus
GO_bp:go_gamma_aminobutyric_...2	SET	22	0.81084	0.028173	0.2283	0.00019195	GO_bp:go_gamma_aminobutyric_acid_signaling_pathway
GO_bp:go_mammary_gland_epith...2	SET	26	0.68838	0.025999	0.19397	0.00019402	GO_bp:go_mammary_gland_epithelial_cell_proliferation
GO_cc:go_intrinsic_component...15	SET	157	0.29052	0.026866	0.082026	0.00019924	GO_cc:go_intrinsic_component_of_synaptic_membrane
GO_bp:go_neurogenesis	SET	1485	0.09206	0.0252	0.026113	0.00021195	GO_bp:go_neurogenesis
Curated_gene_sets:kegg_asthma	SET	24	0.69216	0.025118	0.19829	0.00024153	Curated_gene_sets:kegg_asthma
GO_cc:go_neuron_to_neuron_sy...	SET	322	0.18489	0.024373	0.053001	0.00024361	GO_cc:go_neuron_to_neuron_synapse
GO_bp:go_negative_regulation...162	SET	8	1.4319	0.030014	0.4108	0.00024609	GO_bp:go_negative_regulation_of_collateral_sprouting
GO_bp:go_cell_morphogenesis_...2	SET	535	0.14918	0.025197	0.042829	0.00024854	GO_bp:go_cell_morphogenesis_involved_in_neuron_differentiation
GO_bp:go_neuron_differentiat...	SET	1249	0.098163	0.024817	0.028341	0.00026714	GO_bp:go_neuron_differentiation
GO_bp:go_organelle_transport...	SET	76	0.34585	0.022302	0.10349	0.00041704	GO_bp:go_organelle_transport_along_microtubule
GO_cc:go_synaptic_membrane	SET	398	0.16595	0.02427	0.050078	0.00046108	GO_cc:go_synaptic_membrane
GO_bp:go_neuron_fate_commitm...	SET	64	0.41956	0.024836	0.12778	0.0005139	GO_bp:go_neuron_fate_commitment
Curated_gene_sets:reactome_c...89	SET	50	0.42682	0.02234	0.13018	0.00052229	Curated_gene_sets:reactome_copi_independent_golgi_to_er_retrograde_traffic
GO_bp:go_vesicle_cytoskeleta...	SET	50	0.4006	0.020968	0.12229	0.00052781	GO_bp:go_vesicle_cytoskeletal_trafficking
GO_bp:go_forebrain_cell_migr...	SET	57	0.41922	0.023424	0.12896	0.0005767	GO_bp:go_forebrain_cell_migration
GO_bp:go_commitment_of_neuro...	SET	7	1.3533	0.026535	0.41771	0.0005992	GO_bp:go_commitment_of_neuronal_cell_to_specific_neuron_type_in_forebrain
GO_bp:go_peristalsis	SET	10	1.1299	0.026478	0.34936	0.000611	GO_bp:go_peristalsis
GO_bp:go_regulation_of_dopam...2	SET	8	1.1027	0.023114	0.34136	0.0006191	GO_bp:go_regulation_of_dopamine_uptake_involved_in_synaptic_transmission
GO_mf:go_structural_constitu...7	SET	5	1.4712	0.024381	0.45613	0.00063031	GO_mf:go_structural_constituent_of_presynapse
GO_bp:go_central_nervous_sys...5	SET	171	0.24957	0.024076	0.077695	0.00066001	GO_bp:go_central_nervous_system_neuron_differentiation
GO_bp:go_central_nervous_sys...4	SET	76	0.37329	0.024071	0.11708	0.00071659	GO_bp:go_central_nervous_system_neuron_development
GO_mf:go_netrin_receptor_act...	SET	6	1.3871	0.02518	0.44483	0.00091131	GO_mf:go_netrin_receptor_activity
GO_cc:go_intrinsic_component...12	SET	73	0.37099	0.023448	0.11993	0.00099069	GO_cc:go_intrinsic_component_of_postsynaptic_specialization_membrane
GO_bp:go_mammary_gland_epith...3	SET	68	0.35673	0.021763	0.11537	0.00099594	GO_bp:go_mammary_gland_epithelium_development
GO_bp:go_vocalization_behavi...	SET	14	0.8573	0.023767	0.279	0.0010623	GO_bp:go_vocalization_behavior
GO_bp:go_dendrite_morphogene...	SET	123	0.28242	0.023139	0.091966	0.0010686	GO_bp:go_dendrite_morphogenesis
GO_bp:go_telencephalon_devel...	SET	236	0.20095	0.022733	0.065465	0.0010736	GO_bp:go_telencephalon_development
GO_bp:go_response_to_histami...	SET	11	0.95429	0.023453	0.31136	0.0010904	GO_bp:go_response_to_histamine
GO_bp:go_regulation_of_organ...3	SET	1170	0.084034	0.02061	0.027679	0.0012004	GO_bp:go_regulation_of_organelle_organization
GO_bp:go_g_protein_coupled_g...	SET	15	0.77669	0.022288	0.25772	0.0012921	GO_bp:go_g_protein_coupled_glutamate_receptor_signaling_pathway
GO_bp:go_aspartate_family_am...3	SET	48	0.38405	0.019697	0.12744	0.0012926	GO_bp:go_aspartate_family_amino_acid_metabolic_process
GO_bp:go_forebrain_neuron_de...	SET	28	0.60313	0.023638	0.20059	0.0013219	GO_bp:go_forebrain_neuron_development
GO_bp:go_interleukin_13_secr...	SET	10	0.86922	0.020369	0.28953	0.0013423	GO_bp:go_interleukin_13_secretion
GO_bp:go_regulation_of_mamma...	SET	17	0.68194	0.020831	0.22778	0.0013797	GO_bp:go_regulation_of_mammary_gland_epithelial_cell_proliferation
GO_bp:go_central_nervous_sys...6	SET	25	0.60318	0.022339	0.20179	0.0014011	GO_bp:go_central_nervous_system_projection_neuron_axonogenesis
GO_bp:go_observational_learn...	SET	8	0.94199	0.019745	0.31603	0.0014399	GO_bp:go_observational_learning
Curated_gene_sets:reactome_p...103	SET	77	0.33402	0.021679	0.11226	0.0014647	Curated_gene_sets:reactome_protein_protein_interactions_at_synapses
GO_cc:go_intrinsic_component...10	SET	52	0.4232	0.022588	0.1425	0.0014924	GO_cc:go_intrinsic_component_of_postsynaptic_density_membrane
Curated_gene_sets:reactome_r...12	SET	29	0.47764	0.01905	0.16094	0.0015016	Curated_gene_sets:reactome_recognition_of_dna_damage_by_pcna_containing_replication_complex
GO_bp:go_glial_cell_fate_com...	SET	13	0.84966	0.022699	0.28702	0.0015392	GO_bp:go_glial_cell_fate_commitment
GO_bp:go_regulation_of_cellu...7	SET	837	0.096118	0.020133	0.032638	0.0016173	GO_bp:go_regulation_of_cellular_component_biogenesis
GO_mf:go_mediator_complex_bi...	SET	4	1.7757	0.026322	0.60418	0.0016482	GO_mf:go_mediator_complex_binding
GO_bp:go_synaptic_signaling	SET	665	0.10961	0.020566	0.037487	0.0017297	GO_bp:go_synaptic_signaling
GO_cc:go_synapse	SET	1093	0.086949	0.020658	0.029758	0.0017422	GO_cc:go_synapse
GO_cc:go_postsynaptic_densit...2	SET	71	0.33643	0.020972	0.11529	0.0017636	GO_cc:go_postsynaptic_density_membrane
GO_bp:go_negative_regulation...73	SET	8	0.94828	0.019876	0.32531	0.0017807	GO_bp:go_negative_regulation_of_camp_dependent_protein_kinase_activity
GO_bp:go_synapse_organization	SET	368	0.1498	0.021084	0.05144	0.001797	GO_bp:go_synapse_organization
GO_bp:go_stem_cell_different...	SET	242	0.17797	0.020385	0.061418	0.0018818	GO_bp:go_stem_cell_differentiation
GO_bp:go_growth	SET	893	0.096653	0.020877	0.033376	0.0018929	GO_bp:go_growth
GO_bp:go_myeloid_cell_develo...	SET	61	0.35038	0.02025	0.12107	0.0019037	GO_bp:go_myeloid_cell_development
GO_bp:go_cellular_component_...5	SET	1052	0.088643	0.020686	0.030655	0.0019186	GO_bp:go_cellular_component_morphogenesis
GO_cc:go_cytoskeleton_of_pre...	SET	6	1.2118	0.021998	0.41995	0.001956	GO_cc:go_cytoskeleton_of_presynaptic_active_zone
Curated_gene_sets:reactome_r...46	SET	29	0.49605	0.019785	0.1726	0.0020292	Curated_gene_sets:reactome_regulation_of_mecp2_expression_and_activity
GO_bp:go_forebrain_generatio...	SET	62	0.36958	0.021534	0.1286	0.0020298	GO_bp:go_forebrain_generation_of_neurons
GO_bp:go_glial_cell_fate_spe...	SET	5	1.4616	0.024222	0.5094	0.0020598	GO_bp:go_glial_cell_fate_specification
GO_bp:go_glutamine_family_am...1	SET	15	0.62999	0.018078	0.22015	0.0021105	GO_bp:go_glutamine_family_amino_acid_biosynthetic_process
GO_bp:go_sulfur_amino_acid_m...	SET	17	0.72477	0.02214	0.25329	0.0021113	GO_bp:go_sulfur_amino_acid_metabolic_process
GO_cc:go_dendrite_membrane	SET	38	0.49579	0.02263	0.17362	0.0021504	GO_cc:go_dendrite_membrane
GO_bp:go_regulation_of_branc...5	SET	5	1.3912	0.023056	0.48773	0.0021716	GO_bp:go_regulation_of_branching_morphogenesis_of_a_nerve
Curated_gene_sets:kegg_alani...	SET	31	0.45201	0.018639	0.15869	0.0021994	Curated_gene_sets:kegg_alanine_aspartate_and_glutamate_metabolism
GO_bp:go_neuron_development	SET	1018	0.088628	0.020366	0.031157	0.0022261	GO_bp:go_neuron_development
GO_bp:go_peptide_modification	SET	3	1.8068	0.023195	0.63663	0.0022718	GO_bp:go_peptide_modification
GO_bp:go_regulation_of_cellu...1	SET	359	0.13384	0.01861	0.047176	0.0022797	GO_bp:go_regulation_of_cellular_amide_metabolic_process
GO_cc:go_neuron_part	SET	1595	0.070045	0.019806	0.024697	0.0022861	GO_cc:go_neuron_part
GO_bp:go_regulation_of_exocy...	SET	199	0.18842	0.019594	0.066579	0.0023298	GO_bp:go_regulation_of_exocytosis
GO_bp:go_olfactory_bulb_inte...2	SET	11	0.93966	0.023094	0.33291	0.002385	GO_bp:go_olfactory_bulb_interneuron_differentiation
GO_bp:go_positive_regulation...475	SET	8	1.0009	0.02098	0.35538	0.0024307	GO_bp:go_positive_regulation_of_mammary_gland_epithelial_cell_proliferation
GO_bp:go_organelle_localizat...	SET	649	0.10207	0.018927	0.03628	0.0024548	GO_bp:go_organelle_localization
GO_bp:go_regulation_of_cell_...21	SET	1668	0.069104	0.019938	0.024572	0.0024626	GO_bp:go_regulation_of_cell_differentiation
GO_bp:go_aspartate_transmemb...	SET	9	0.9315	0.020709	0.33141	0.0024746	GO_bp:go_aspartate_transmembrane_transport
GO_bp:go_megakaryocyte_diffe...	SET	78	0.30272	0.019775	0.10818	0.0025717	GO_bp:go_megakaryocyte_differentiation
GO_bp:go_negative_regulation...184	SET	22	0.64284	0.022336	0.23014	0.0026117	GO_bp:go_negative_regulation_of_dendrite_development
GO_bp:go_pigment_granule_loc...	SET	24	0.58889	0.02137	0.21108	0.0026396	GO_bp:go_pigment_granule_localization
GO_bp:go_forebrain_neuron_fa...	SET	10	1.0075	0.02361	0.36134	0.0026522	GO_bp:go_forebrain_neuron_fate_commitment
GO_bp:go_telencephalon_regio...	SET	13	0.88132	0.023545	0.31666	0.0026944	GO_bp:go_telencephalon_regionalization
GO_bp:go_behavior	SET	553	0.11672	0.020034	0.041959	0.0027062	GO_bp:go_behavior
GO_cc:go_axon	SET	567	0.11419	0.019838	0.041078	0.0027229	GO_cc:go_axon
Curated_gene_sets:reactome_g...27	SET	25	0.46581	0.017252	0.1677	0.0027411	Curated_gene_sets:reactome_gap_filling_dna_repair_synthesis_and_ligation_in_gg_ner
Curated_gene_sets:reactome_s...144	SET	9	0.77601	0.017252	0.27963	0.0027623	Curated_gene_sets:reactome_synthesis_of_5_eicosatetraenoic_acids
GO_bp:go_presynaptic_active_...	SET	8	0.98838	0.020717	0.35829	0.002906	GO_bp:go_presynaptic_active_zone_organization
GO_bp:go_posttranscriptional...	SET	550	0.10774	0.018443	0.039081	0.0029223	GO_bp:go_posttranscriptional_regulation_of_gene_expression
GO_bp:go_commissural_neuron_...	SET	12	0.89141	0.022881	0.32388	0.0029622	GO_bp:go_commissural_neuron_axon_guidance
GO_mf:go_mrna_3_utr_binding	SET	68	0.29261	0.017852	0.10651	0.0030069	GO_mf:go_mrna_3_utr_binding
GO_bp:go_viral_translation	SET	13	0.72752	0.019436	0.26486	0.003012	GO_bp:go_viral_translation
GO_cc:go_synapse_part	SET	872	0.090185	0.019261	0.032935	0.0030919	GO_cc:go_synapse_part
GO_mf:go_l_aspartate_transme...	SET	6	1.1234	0.020393	0.41118	0.0031499	GO_mf:go_l_aspartate_transmembrane_transporter_activity
GO_bp:go_cerebral_cortex_reg...	SET	7	1.1753	0.023045	0.43046	0.003166	GO_bp:go_cerebral_cortex_regionalization
Curated_gene_sets:reactome_t...12	SET	31	0.43387	0.017891	0.15893	0.0031706	Curated_gene_sets:reactome_termination_of_translesion_dna_synthesis
Curated_gene_sets:reactome_d...66	SET	46	0.34008	0.017075	0.12474	0.0032053	Curated_gene_sets:reactome_dna_damage_bypass
GO_bp:go_positive_regulation...585	SET	47	0.4092	0.020767	0.15017	0.0032201	GO_bp:go_positive_regulation_of_notch_signaling_pathway
GO_cc:go_postsynaptic_specia...2	SET	95	0.27298	0.01967	0.10033	0.0032586	GO_cc:go_postsynaptic_specialization_membrane
GO_bp:go_adenylate_cyclase_i...5	SET	81	0.2991	0.019909	0.10999	0.0032745	GO_bp:go_adenylate_cyclase_inhibiting_g_protein_coupled_receptor_signaling_pathway
GO_mf:go_sirna_binding	SET	8	1.0294	0.021577	0.37917	0.0033185	GO_mf:go_sirna_binding
GO_bp:go_regulation_of_deoxy...	SET	10	0.78687	0.018439	0.291	0.0034286	GO_bp:go_regulation_of_deoxyribonuclease_activity
GO_bp:go_negative_regulation...332	SET	21	0.56979	0.019343	0.21133	0.0035097	GO_bp:go_negative_regulation_of_interleukin_2_production
GO_bp:go_negative_regulation...679	SET	752	0.094671	0.018841	0.035116	0.0035133	GO_bp:go_negative_regulation_of_transcription_by_rna_polymerase_ii
GO_bp:go_ureter_morphogenesis	SET	7	0.90374	0.01772	0.3357	0.0035538	GO_bp:go_ureter_morphogenesis
Curated_gene_sets:reactome_t...76	SET	57	0.34282	0.019155	0.12744	0.0035759	Curated_gene_sets:reactome_transcriptional_regulation_by_mecp2
GO_bp:go_spinal_cord_develop...	SET	96	0.26893	0.019479	0.10004	0.0035945	GO_bp:go_spinal_cord_development
GO_cc:go_presynaptic_cytoske...	SET	8	0.98446	0.020635	0.3663	0.003602	GO_cc:go_presynaptic_cytoskeleton
GO_cc:go_neuron_projection_m...	SET	57	0.38505	0.021514	0.144	0.0037518	GO_cc:go_neuron_projection_membrane
GO_cc:go_oxoglutarate_dehydr...	SET	7	0.7228	0.014172	0.27041	0.003763	GO_cc:go_oxoglutarate_dehydrogenase_complex
GO_bp:go_regulation_of_posts...6	SET	129	0.23272	0.019522	0.087231	0.003821	GO_bp:go_regulation_of_postsynaptic_membrane_potential
GO_mf:go_phosphotransferase_...1	SET	19	0.52531	0.016963	0.19705	0.0038434	GO_mf:go_phosphotransferase_activity_for_other_substituted_phosphate_groups
GO_bp:go_inositol_phosphate_...3	SET	54	0.34256	0.018631	0.12873	0.0038992	GO_bp:go_inositol_phosphate_mediated_signaling
GO_cc:go_intrinsic_component...14	SET	82	0.29427	0.019707	0.111	0.0040161	GO_cc:go_intrinsic_component_of_presynaptic_membrane
GO_mf:go_magnesium_ion_bindi...	SET	198	0.17548	0.018203	0.066414	0.0041221	GO_mf:go_magnesium_ion_binding
GO_bp:go_lysosome_localizati...	SET	60	0.31306	0.017945	0.11886	0.0042239	GO_bp:go_lysosome_localization
GO_cc:go_camp_dependent_prot...	SET	6	0.97187	0.017643	0.36949	0.0042693	GO_cc:go_camp_dependent_protein_kinase_complex
GO_bp:go_cell_morphogenesis_...1	SET	678	0.099566	0.018855	0.037947	0.0043517	GO_bp:go_cell_morphogenesis_involved_in_differentiation
GO_bp:go_mammary_gland_epith...1	SET	17	0.62977	0.019238	0.24007	0.0043583	GO_bp:go_mammary_gland_epithelial_cell_differentiation
GO_mf:go_mrna_binding	SET	212	0.15878	0.017036	0.060675	0.0044403	GO_mf:go_mrna_binding
GO_bp:go_netrin_activated_si...	SET	12	0.80038	0.020544	0.30592	0.0044489	GO_bp:go_netrin_activated_signaling_pathway
GO_bp:go_insulin_secretion	SET	191	0.1818	0.018526	0.069576	0.0044917	GO_bp:go_insulin_secretion
GO_bp:go_microtubule_severing	SET	10	0.7134	0.016717	0.27313	0.0045058	GO_bp:go_microtubule_severing
GO_bp:go_alternative_mrna_sp...	SET	65	0.28482	0.01699	0.10916	0.004542	GO_bp:go_alternative_mrna_splicing_via_spliceosome
GO_bp:go_synaptic_membrane_a...	SET	25	0.55655	0.020612	0.21437	0.0047171	GO_bp:go_synaptic_membrane_adhesion
GO_mf:go_peptide_antigen_bin...	SET	18	0.71387	0.022438	0.27629	0.0048904	GO_mf:go_peptide_antigen_binding
Curated_gene_sets:reactome_d...79	SET	5	1.241	0.020566	0.48158	0.004988	Curated_gene_sets:reactome_dopamine_receptors
GO_bp:go_chromosome_organiza...1	SET	1063	0.073328	0.017196	0.028475	0.0050145	GO_bp:go_chromosome_organization
GO_cc:go_nuclear_periphery	SET	122	0.21717	0.01772	0.084349	0.0050214	GO_cc:go_nuclear_periphery
GO_bp:go_membrane_biogenesis	SET	31	0.43368	0.017883	0.16866	0.0050692	GO_bp:go_membrane_biogenesis
GO_bp:go_pyruvate_metabolic_...	SET	23	0.51186	0.018184	0.19931	0.0051155	GO_bp:go_pyruvate_metabolic_process
GO_bp:go_neuromuscular_proce...1	SET	100	0.25084	0.018542	0.097692	0.0051245	GO_bp:go_neuromuscular_process
GO_bp:go_positive_regulation...704	SET	11	0.81311	0.019983	0.31701	0.0051639	GO_bp:go_positive_regulation_of_renal_sodium_excretion
GO_mf:go_transcription_corep...1	SET	223	0.15863	0.017451	0.061956	0.0052317	GO_mf:go_transcription_corepressor_activity
GO_bp:go_ventral_spinal_cord...2	SET	17	0.63868	0.01951	0.24949	0.0052382	GO_bp:go_ventral_spinal_cord_interneuron_differentiation
GO_bp:go_glutamine_metabolic...	SET	19	0.48833	0.015769	0.19077	0.0052418	GO_bp:go_glutamine_metabolic_process
GO_cc:go_dihydrolipoyl_dehyd...	SET	11	0.59899	0.014721	0.23421	0.0052762	GO_cc:go_dihydrolipoyl_dehydrogenase_complex
Curated_gene_sets:biocarta_p...10	SET	14	0.61007	0.016913	0.23921	0.0053846	Curated_gene_sets:biocarta_pdzs_pathway
GO_bp:go_peptidyl_lysine_hyd...	SET	7	0.74557	0.014619	0.29259	0.0054185	GO_bp:go_peptidyl_lysine_hydroxylation
GO_bp:go_error_prone_transle...	SET	20	0.49488	0.016396	0.19462	0.0055039	GO_bp:go_error_prone_translesion_synthesis
GO_bp:go_dna_damage_response...1	SET	37	0.36355	0.016375	0.14375	0.0057233	GO_bp:go_dna_damage_response_detection_of_dna_damage
Curated_gene_sets:reactome_t...89	SET	17	0.53081	0.016215	0.21044	0.0058326	Curated_gene_sets:reactome_translesion_synthesis_by_polk
GO_mf:go_chromatin_binding	SET	483	0.10831	0.017409	0.042971	0.0058624	GO_mf:go_chromatin_binding
GO_bp:go_adenylate_cyclase_i...4	SET	7	1.0377	0.020347	0.41233	0.0059279	GO_bp:go_adenylate_cyclase_inhibiting_g_protein_coupled_glutamate_receptor_signaling_pathway
GO_bp:go_alpha_amino_acid_me...	SET	154	0.18079	0.016559	0.071934	0.0059861	GO_bp:go_alpha_amino_acid_metabolic_process
Curated_gene_sets:reactome_b...1	SET	69	0.26415	0.016233	0.10554	0.0061662	Curated_gene_sets:reactome_base_excision_repair
GO_bp:go_ribosomal_protein_i...	SET	8	0.75026	0.015726	0.29992	0.0061881	GO_bp:go_ribosomal_protein_import_into_nucleus
GO_bp:go_regulation_of_nucle...5	SET	21	0.49453	0.016788	0.19771	0.0061923	GO_bp:go_regulation_of_nuclease_activity
GO_bp:go_regulation_of_synap...4	SET	208	0.16952	0.018018	0.067786	0.0062006	GO_bp:go_regulation_of_synapse_structure_or_activity
GO_bp:go_cell_motility_invol...	SET	7	0.92403	0.018118	0.36973	0.0062288	GO_bp:go_cell_motility_involved_in_cerebral_cortex_radial_glia_guided_migration
GO_bp:go_formation_of_cytopl...	SET	12	0.69465	0.01783	0.27839	0.0062991	GO_bp:go_formation_of_cytoplasmic_translation_initiation_complex
GO_cc:go_tricarboxylic_acid_...	SET	13	0.56015	0.014965	0.2245	0.0063013	GO_cc:go_tricarboxylic_acid_cycle_enzyme_complex
GO_bp:go_regulation_of_trans...1	SET	411	0.11606	0.017242	0.046572	0.0063552	GO_bp:go_regulation_of_trans_synaptic_signaling
GO_bp:go_regulation_of_regul...	SET	147	0.19526	0.017477	0.078375	0.0063682	GO_bp:go_regulation_of_regulated_secretory_pathway
GO_bp:go_dicarboxylic_acid_b...	SET	12	0.65616	0.016843	0.26366	0.0064157	GO_bp:go_dicarboxylic_acid_biosynthetic_process
Curated_gene_sets:reactome_l...14	SET	20	0.52757	0.017479	0.21231	0.0064836	Curated_gene_sets:reactome_long_term_potentiation
Curated_gene_sets:reactome_t...90	SET	38	0.33706	0.015385	0.13583	0.0065462	Curated_gene_sets:reactome_translesion_synthesis_by_y_family_dna_polymerases_bypasses_lesions_on_dna_template
GO_bp:go_regulation_of_cell_...20	SET	862	0.083725	0.017784	0.033763	0.0065775	GO_bp:go_regulation_of_cell_development
GO_bp:go_regulation_of_toll_...4	SET	9	0.85157	0.018932	0.34481	0.0067663	GO_bp:go_regulation_of_toll_like_receptor_9_signaling_pathway
GO_bp:go_negative_regulation...555	SET	27	0.40198	0.015471	0.16282	0.0067832	GO_bp:go_negative_regulation_of_protein_localization_to_nucleus
GO_cc:go_gaba_receptor_compl...	SET	15	0.73886	0.021202	0.29984	0.0068707	GO_cc:go_gaba_receptor_complex
GO_bp:go_regulation_of_saliv...	SET	8	1.1435	0.023969	0.46522	0.0069904	GO_bp:go_regulation_of_saliva_secretion
GO_bp:go_regulation_of_endod...1	SET	8	0.91223	0.019121	0.37173	0.0070694	GO_bp:go_regulation_of_endodeoxyribonuclease_activity
GO_bp:go_cellular_ketone_met...	SET	187	0.16481	0.016619	0.067235	0.0071237	GO_bp:go_cellular_ketone_metabolic_process
GO_bp:go_regulation_of_calci...3	SET	104	0.2326	0.017532	0.094971	0.0071648	GO_bp:go_regulation_of_calcium_ion_dependent_exocytosis
GO_bp:go_negative_regulation...600	SET	44	0.34069	0.016731	0.13932	0.0072395	GO_bp:go_negative_regulation_of_rna_metabolic_process
GO_bp:go_glutamine_family_am...3	SET	64	0.26992	0.015977	0.11043	0.0072628	GO_bp:go_glutamine_family_amino_acid_metabolic_process
GO_mf:go_chromo_shadow_domai...	SET	5	0.97601	0.016175	0.40005	0.0073547	GO_mf:go_chromo_shadow_domain_binding
GO_bp:go_retinal_ganglion_ce...	SET	20	0.57278	0.018976	0.23492	0.0073861	GO_bp:go_retinal_ganglion_cell_axon_guidance
GO_bp:go_negative_regulation...459	SET	284	0.14279	0.017697	0.058621	0.0074343	GO_bp:go_negative_regulation_of_nervous_system_development
Curated_gene_sets:reactome_n...33	SET	8	0.85085	0.017834	0.35023	0.0075677	Curated_gene_sets:reactome_netrin_mediated_repulsion_signals
GO_bp:go_dendrite_development	SET	199	0.1719	0.017876	0.070786	0.0075864	GO_bp:go_dendrite_development
GO_cc:go_somatodendritic_com...	SET	760	0.08454	0.016911	0.034848	0.0076384	GO_cc:go_somatodendritic_compartment
GO_bp:go_establishment_of_or...	SET	468	0.10319	0.016332	0.042534	0.0076388	GO_bp:go_establishment_of_organelle_localization
GO_bp:go_cellular_amino_acid...3	SET	277	0.13112	0.016052	0.054098	0.0076862	GO_bp:go_cellular_amino_acid_metabolic_process
Curated_gene_sets:reactome_h...7	SET	65	0.25824	0.015405	0.1066	0.0077145	Curated_gene_sets:reactome_hdr_through_homologous_recombination_hrr
GO_bp:go_anterograde_dendrit...	SET	5	1.0818	0.017927	0.44679	0.0077404	GO_bp:go_anterograde_dendritic_transport
GO_bp:go_dopamine_secretion	SET	37	0.40311	0.018156	0.16696	0.0078848	GO_bp:go_dopamine_secretion
GO_bp:go_regulation_of_nervo...	SET	841	0.082849	0.017393	0.03432	0.0078937	GO_bp:go_regulation_of_nervous_system_development
GO_mf:go_sequence_specific_d...1	SET	1026	0.07471	0.017231	0.030969	0.0079289	GO_mf:go_sequence_specific_dna_binding
GO_bp:go_regulation_of_epith...2	SET	131	0.21084	0.017823	0.087615	0.0080593	GO_bp:go_regulation_of_epithelial_cell_differentiation
GO_bp:go_negative_regulation...344	SET	58	0.27559	0.015532	0.11453	0.0080666	GO_bp:go_negative_regulation_of_intracellular_transport
GO_bp:go_forebrain_dorsal_ve...	SET	7	1.0318	0.02023	0.42884	0.0080707	GO_bp:go_forebrain_dorsal_ventral_pattern_formation
GO_bp:go_regulation_of_neuro...5	SET	601	0.097494	0.017421	0.040525	0.0080749	GO_bp:go_regulation_of_neuron_differentiation
GO_bp:go_amp_biosynthetic_pr...	SET	5	0.97784	0.016205	0.40772	0.0082412	GO_bp:go_amp_biosynthetic_process
GO_bp:go_positive_regulation...549	SET	20	0.4631	0.015343	0.19315	0.0082559	GO_bp:go_positive_regulation_of_natural_killer_cell_activation
GO_bp:go_vesicle_localization	SET	287	0.12813	0.015963	0.053514	0.0083288	GO_bp:go_vesicle_localization
GO_mf:go_inositol_trisphosph...1	SET	5	1.2673	0.021001	0.52926	0.0083294	GO_mf:go_inositol_trisphosphate_kinase_activity
GO_cc:go_nucleoplasm_part	SET	1004	0.068396	0.015615	0.028599	0.0083939	GO_cc:go_nucleoplasm_part
GO_bp:go_small_molecule_bios...	SET	621	0.089316	0.016214	0.03737	0.0084286	GO_bp:go_small_molecule_biosynthetic_process
GO_bp:go_cytoplasm_organizat...	SET	9	0.67028	0.014901	0.28053	0.0084451	GO_bp:go_cytoplasm_organization
GO_mf:go_translation_initiat...1	SET	45	0.32502	0.016141	0.13618	0.0085046	GO_mf:go_translation_initiation_factor_activity
Curated_gene_sets:reactome_s...139	SET	18	0.51482	0.016182	0.21589	0.0085534	Curated_gene_sets:reactome_synaptic_adhesion_like_molecules
GO_bp:go_regulation_of_dendr...1	SET	126	0.21086	0.017483	0.088775	0.0087756	GO_bp:go_regulation_of_dendrite_development
GO_bp:go_cell_projection_org...	SET	1412	0.061939	0.016569	0.026081	0.0087824	GO_bp:go_cell_projection_organization
GO_cc:go_translation_preinit...	SET	16	0.5472	0.016217	0.231	0.008928	GO_cc:go_translation_preinitiation_complex
GO_bp:go_cerebral_cortex_dev...	SET	105	0.22625	0.017135	0.095568	0.0089612	GO_bp:go_cerebral_cortex_development
GO_cc:go_mhc_protein_complex	SET	17	0.56028	0.017115	0.23669	0.0089692	GO_cc:go_mhc_protein_complex
GO_mf:go_postsynaptic_neurot...	SET	46	0.35254	0.017701	0.14924	0.0090882	GO_mf:go_postsynaptic_neurotransmitter_receptor_activity
GO_bp:go_endoplasmic_reticul...7	SET	16	0.49616	0.014704	0.21066	0.0092617	GO_bp:go_endoplasmic_reticulum_tubular_network_organization
GO_bp:go_synaptic_vesicle_lo...	SET	154	0.17386	0.015925	0.074043	0.009441	GO_bp:go_synaptic_vesicle_localization
GO_bp:go_telencephalon_glial...	SET	22	0.49487	0.017194	0.21081	0.0094583	GO_bp:go_telencephalon_glial_cell_migration
GO_bp:go_glutamate_biosynthe...	SET	5	0.82229	0.013627	0.35124	0.0096196	GO_bp:go_glutamate_biosynthetic_process
GO_bp:go_negative_regulation...179	SET	11	0.71056	0.017463	0.30363	0.0096433	GO_bp:go_negative_regulation_of_cytosolic_calcium_ion_concentration
GO_bp:go_alpha_amino_acid_bi...	SET	57	0.2788	0.015578	0.11933	0.0097419	GO_bp:go_alpha_amino_acid_biosynthetic_process
Curated_gene_sets:reactome_a...37	SET	82	0.24996	0.01674	0.107	0.00975	Curated_gene_sets:reactome_activation_of_nmda_receptors_and_postsynaptic_events
GO_cc:go_schaffer_collateral...	SET	76	0.25738	0.016597	0.11018	0.0097502	GO_cc:go_schaffer_collateral__ca1_synapse
GO_bp:go_viral_translational...	SET	5	0.90477	0.014994	0.38749	0.0097795	GO_bp:go_viral_translational_termination_reinitiation
Curated_gene_sets:reactome_g...47	SET	13	0.53502	0.014294	0.2303	0.010092	Curated_gene_sets:reactome_glutamate_and_glutamine_metabolism
GO_bp:go_catecholamine_uptak...	SET	11	0.72081	0.017715	0.31054	0.010146	GO_bp:go_catecholamine_uptake_involved_in_synaptic_transmission
GO_bp:go_negative_regulation...341	SET	39	0.31244	0.014447	0.13464	0.010159	GO_bp:go_negative_regulation_of_intracellular_protein_transport
GO_bp:go_anterior_posterior_...2	SET	7	0.99704	0.019549	0.42974	0.010174	GO_bp:go_anterior_posterior_axon_guidance
GO_bp:go_glutamate_catabolic...	SET	7	0.66933	0.013124	0.28855	0.010186	GO_bp:go_glutamate_catabolic_process
Curated_gene_sets:kegg_citra...	SET	28	0.36495	0.014303	0.15748	0.010246	Curated_gene_sets:kegg_citrate_cycle_tca_cycle
GO_bp:go_carnitine_shuttle	SET	10	0.69454	0.016275	0.29983	0.010273	GO_bp:go_carnitine_shuttle
GO_bp:go_protein_o_linked_fu...	SET	8	0.78449	0.016443	0.3398	0.010487	GO_bp:go_protein_o_linked_fucosylation
GO_bp:go_regulation_of_cellu...11	SET	130	0.18631	0.015689	0.080739	0.01052	GO_bp:go_regulation_of_cellular_ketone_metabolic_process
GO_cc:go_cell_body_membrane	SET	28	0.46446	0.018203	0.20158	0.010614	GO_cc:go_cell_body_membrane
GO_bp:go_cardiac_muscle_tiss...3	SET	4	1.2309	0.018246	0.53525	0.01074	GO_bp:go_cardiac_muscle_tissue_regeneration
GO_bp:go_telomeric_loop_disa...	SET	9	0.69344	0.015416	0.30162	0.010757	GO_bp:go_telomeric_loop_disassembly
Curated_gene_sets:reactome_i...5	SET	13	0.61759	0.0165	0.26864	0.010759	Curated_gene_sets:reactome_import_of_palmitoyl_coa_into_the_mitochondrial_matrix
GO_bp:go_spongiotrophoblast_...	SET	10	0.74645	0.017492	0.32503	0.010829	GO_bp:go_spongiotrophoblast_layer_development
GO_mf:go_mhc_class_ii_recept...	SET	6	1.0483	0.019031	0.45653	0.010836	GO_mf:go_mhc_class_ii_receptor_activity
GO_bp:go_calcineurin_mediate...	SET	44	0.3178	0.015607	0.13846	0.010864	GO_bp:go_calcineurin_mediated_signaling
GO_mf:go_inhibitory_extracel...	SET	12	0.7229	0.018556	0.31514	0.010904	GO_mf:go_inhibitory_extracellular_ligand_gated_ion_channel_activity
GO_bp:go_bone_cell_developme...	SET	31	0.39773	0.0164	0.17348	0.01094	GO_bp:go_bone_cell_development
GO_bp:go_postsynaptic_densit...2	SET	9	0.65705	0.014607	0.28702	0.011039	GO_bp:go_postsynaptic_density_protein_95_clustering
GO_bp:go_adult_behavior	SET	135	0.19214	0.016486	0.083946	0.01105	GO_bp:go_adult_behavior
GO_bp:go_epithelial_cell_pro...1	SET	346	0.11736	0.016027	0.051344	0.011138	GO_bp:go_epithelial_cell_proliferation
GO_bp:go_gabaergic_neuron_di...	SET	13	0.68838	0.018391	0.30138	0.01119	GO_bp:go_gabaergic_neuron_differentiation
GO_bp:go_regulation_of_trans...21	SET	71	0.23589	0.014704	0.10351	0.011342	GO_bp:go_regulation_of_translational_initiation
Curated_gene_sets:reactome_m...12	SET	4	1.435	0.021271	0.6299	0.011367	Curated_gene_sets:reactome_mecp2_regulates_transcription_factors
Curated_gene_sets:kegg_long_...2	SET	65	0.26097	0.015567	0.11463	0.011412	Curated_gene_sets:kegg_long_term_potentiation
GO_bp:go_pallium_development	SET	159	0.17967	0.016719	0.078959	0.011446	GO_bp:go_pallium_development
GO_bp:go_circadian_regulatio...	SET	53	0.30066	0.016201	0.13223	0.011494	GO_bp:go_circadian_regulation_of_gene_expression
GO_cc:go_bloc_1_complex	SET	15	0.59374	0.017038	0.26117	0.011507	GO_cc:go_bloc_1_complex
GO_mf:go_ligase_activity_for...2	SET	42	0.3039	0.014582	0.13377	0.011556	GO_mf:go_ligase_activity_forming_carbon_nitrogen_bonds
GO_bp:go_positive_regulation...856	SET	60	0.27177	0.015578	0.11976	0.01163	GO_bp:go_positive_regulation_of_tyrosine_phosphorylation_of_stat_protein
GO_mf:go_chondroitin_sulfate...	SET	9	0.81083	0.018026	0.35761	0.01169	GO_mf:go_chondroitin_sulfate_binding
Curated_gene_sets:reactome_h...11	SET	112	0.20385	0.015942	0.089963	0.011734	Curated_gene_sets:reactome_hedgehog_off_state
GO_bp:go_megakaryocyte_devel...	SET	14	0.58435	0.0162	0.25802	0.011772	GO_bp:go_megakaryocyte_development
GO_mf:go_camp_dependent_prot...2	SET	8	0.72225	0.015139	0.31895	0.01178	GO_mf:go_camp_dependent_protein_kinase_inhibitor_activity
GO_bp:go_positive_regulation...739	SET	6	0.94899	0.017227	0.4195	0.011849	GO_bp:go_positive_regulation_of_skeletal_muscle_cell_differentiation
GO_cc:go_schmidt_lanterman_i...	SET	11	0.73027	0.017947	0.32367	0.012034	GO_cc:go_schmidt_lanterman_incisure
GO_bp:go_developmental_growth	SET	596	0.091913	0.016358	0.040739	0.012037	GO_bp:go_developmental_growth
GO_bp:go_regulation_of_micro...7	SET	3	0.91086	0.011693	0.40386	0.012061	GO_bp:go_regulation_of_microtubule_nucleation
GO_mf:go_lamin_binding	SET	15	0.48984	0.014056	0.21721	0.012069	GO_mf:go_lamin_binding
GO_cc:go_mhc_class_ii_protei...	SET	11	0.7256	0.017833	0.32205	0.012134	GO_cc:go_mhc_class_ii_protein_complex
GO_bp:go_positive_regulation...465	SET	96	0.23249	0.01684	0.10325	0.012177	GO_bp:go_positive_regulation_of_lymphocyte_mediated_immunity
GO_bp:go_succinyl_coa_metabo...	SET	6	0.7402	0.013437	0.32892	0.012218	GO_bp:go_succinyl_coa_metabolic_process
GO_bp:go_l_aspartate_transme...	SET	8	0.82401	0.017272	0.36649	0.012282	GO_bp:go_l_aspartate_transmembrane_transport
GO_cc:go_hops_complex	SET	13	0.58968	0.015754	0.26249	0.012342	GO_cc:go_hops_complex
Curated_gene_sets:kegg_ether...	SET	33	0.34565	0.014704	0.15388	0.012351	Curated_gene_sets:kegg_ether_lipid_metabolism
GO_bp:go_positive_regulation...219	SET	1242	0.06375	0.016075	0.028394	0.012385	GO_bp:go_positive_regulation_of_developmental_process
GO_mf:go_glutamate_receptor_...1	SET	25	0.4578	0.016955	0.20395	0.012401	GO_mf:go_glutamate_receptor_activity
GO_bp:go_postsynaptic_membra...1	SET	9	0.68657	0.015263	0.30597	0.012425	GO_bp:go_postsynaptic_membrane_assembly
GO_bp:go_aspartate_family_am...2	SET	22	0.4037	0.014027	0.18007	0.012488	GO_bp:go_aspartate_family_amino_acid_catabolic_process
GO_mf:go_1_alkyl_2_acetylgly...	SET	5	0.64897	0.010755	0.2895	0.012496	GO_mf:go_1_alkyl_2_acetylglycerophosphocholine_esterase_activity
Curated_gene_sets:reactome_r...24	SET	40	0.33351	0.015617	0.14892	0.012571	Curated_gene_sets:reactome_regulation_of_beta_cell_development
GO_cc:go_neuron_projection	SET	1208	0.063433	0.01579	0.028342	0.012613	GO_cc:go_neuron_projection
GO_cc:go_asymmetric_glutamat...	SET	3	1.4468	0.018573	0.64666	0.012638	GO_cc:go_asymmetric_glutamatergic_excitatory_synapse
GO_bp:go_cellular_response_t...25	SET	774	0.07427	0.014987	0.033197	0.012641	GO_bp:go_cellular_response_to_dna_damage_stimulus
GO_bp:go_synaptic_vesicle_cy...2	SET	17	0.47489	0.014507	0.21233	0.012666	GO_bp:go_synaptic_vesicle_cytoskeletal_transport
GO_bp:go_chromatin_organizat...1	SET	677	0.081071	0.015342	0.036254	0.012676	GO_bp:go_chromatin_organization
GO_bp:go_retina_morphogenesi...	SET	48	0.31016	0.015907	0.13878	0.012719	GO_bp:go_retina_morphogenesis_in_camera_type_eye
GO_bp:go_feeding_behavior	SET	86	0.24491	0.016795	0.1096	0.01273	GO_bp:go_feeding_behavior
GO_bp:go_translesion_synthes...	SET	40	0.29684	0.013901	0.13287	0.012744	GO_bp:go_translesion_synthesis
GO_mf:go_gaba_gated_chloride...	SET	11	0.78956	0.019405	0.35397	0.012861	GO_mf:go_gaba_gated_chloride_ion_channel_activity
GO_cc:go_chromosome	SET	954	0.067262	0.01499	0.030164	0.012884	GO_cc:go_chromosome
GO_bp:go_positive_regulation...861	SET	13	0.63552	0.016979	0.28509	0.012906	GO_bp:go_positive_regulation_of_urine_volume
GO_bp:go_postsynapse_assembly	SET	28	0.43514	0.017054	0.1958	0.013134	GO_bp:go_postsynapse_assembly
GO_bp:go_vestibulocochlear_n...1	SET	8	0.9445	0.019797	0.42519	0.013171	GO_bp:go_vestibulocochlear_nerve_development
GO_bp:go_spindle_assembly	SET	94	0.20308	0.014557	0.091662	0.013369	GO_bp:go_spindle_assembly
GO_bp:go_regulation_of_spind...3	SET	37	0.30888	0.013912	0.13947	0.013398	GO_bp:go_regulation_of_spindle_organization
GO_bp:go_vestibulocochlear_n...2	SET	6	1.1411	0.020714	0.51591	0.013497	GO_bp:go_vestibulocochlear_nerve_morphogenesis
GO_bp:go_negative_regulation...579	SET	5	1.275	0.02113	0.57664	0.01352	GO_bp:go_negative_regulation_of_relaxation_of_muscle
GO_bp:go_dicarboxylic_acid_c...	SET	13	0.48188	0.012874	0.21823	0.013625	GO_bp:go_dicarboxylic_acid_catabolic_process
GO_bp:go_regulation_of_insul...2	SET	162	0.16591	0.015583	0.075148	0.013638	GO_bp:go_regulation_of_insulin_secretion
GO_bp:go_mast_cell_cytokine_...	SET	7	0.8226	0.016129	0.37307	0.013736	GO_bp:go_mast_cell_cytokine_production
GO_cc:go_paranodal_junction	SET	8	0.7451	0.015618	0.33817	0.013793	GO_cc:go_paranodal_junction
GO_bp:go_regulation_of_membr...6	SET	394	0.11072	0.016113	0.05027	0.013819	GO_bp:go_regulation_of_membrane_potential
Curated_gene_sets:reactome_t...114	SET	15	0.47223	0.013551	0.21453	0.013868	Curated_gene_sets:reactome_tristetraprolin_ttp_zfp36_binds_and_destabilizes_mrna
GO_bp:go_dna_repair	SET	497	0.089178	0.014534	0.04053	0.0139	GO_bp:go_dna_repair
GO_bp:go_central_nervous_sys...3	SET	35	0.36952	0.016188	0.168	0.013929	GO_bp:go_central_nervous_system_neuron_axonogenesis
GO_bp:go_trigeminal_nerve_de...	SET	11	0.67086	0.016487	0.30534	0.014013	GO_bp:go_trigeminal_nerve_development
GO_cc:go_glycinergic_synapse	SET	5	0.94697	0.015693	0.43112	0.014033	GO_cc:go_glycinergic_synapse
GO_bp:go_cellular_response_t...13	SET	9	0.72001	0.016007	0.32781	0.014037	GO_bp:go_cellular_response_to_brain_derived_neurotrophic_factor_stimulus
GO_bp:go_amide_biosynthetic_...	SET	717	0.075111	0.014611	0.034214	0.014078	GO_bp:go_amide_biosynthetic_process
GO_bp:go_erythrocyte_develop...	SET	27	0.38103	0.014665	0.1736	0.014094	GO_bp:go_erythrocyte_development
GO_bp:go_dna_metabolic_proce...	SET	776	0.07288	0.014724	0.033243	0.014186	GO_bp:go_dna_metabolic_process
GO_cc:go_endoplasmic_reticul...5	SET	63	0.25095	0.014738	0.11465	0.014315	GO_cc:go_endoplasmic_reticulum_golgi_intermediate_compartment_membrane
GO_cc:go_nuclear_envelope	SET	434	0.097759	0.014915	0.044678	0.014339	GO_cc:go_nuclear_envelope
GO_cc:go_micro_ribonucleopro...	SET	12	0.63535	0.016308	0.29061	0.014407	GO_cc:go_micro_ribonucleoprotein_complex
GO_bp:go_dna_synthesis_invol...	SET	50	0.25852	0.013531	0.11829	0.014433	GO_bp:go_dna_synthesis_involved_in_dna_repair
GO_bp:go_camera_type_eye_pho...	SET	19	0.44489	0.014366	0.20364	0.014464	GO_bp:go_camera_type_eye_photoreceptor_cell_differentiation
GO_cc:go_eukaryotic_48s_prei...	SET	13	0.58514	0.015633	0.26805	0.014527	GO_cc:go_eukaryotic_48s_preinitiation_complex
GO_mf:go_structural_constitu...9	SET	14	0.5533	0.015339	0.25409	0.014725	GO_mf:go_structural_constituent_of_synapse
Curated_gene_sets:reactome_s...177	SET	11	0.61417	0.015094	0.28228	0.014795	Curated_gene_sets:reactome_synthesis_secretion_and_inactivation_of_glucose_dependent_insulinotropic_polypeptide_gip
GO_cc:go_u12_type_spliceosom...	SET	23	0.4056	0.014409	0.18643	0.014796	GO_cc:go_u12_type_spliceosomal_complex
GO_bp:go_axonal_transport	SET	50	0.28158	0.014738	0.12974	0.015	GO_bp:go_axonal_transport
GO_bp:go_membrane_fusion	SET	145	0.15937	0.014167	0.073446	0.015017	GO_bp:go_membrane_fusion
GO_bp:go_nucleotide_excision...4	SET	23	0.36395	0.01293	0.168	0.015145	GO_bp:go_nucleotide_excision_repair_dna_gap_filling
GO_bp:go_regulation_of_megak...	SET	63	0.25614	0.015044	0.11844	0.015288	GO_bp:go_regulation_of_megakaryocyte_differentiation
GO_bp:go_dna_strand_elongati...1	SET	20	0.37852	0.01254	0.17529	0.015418	GO_bp:go_dna_strand_elongation
GO_bp:go_regulation_of_cell_...32	SET	272	0.12847	0.015587	0.059553	0.015503	GO_bp:go_regulation_of_cell_morphogenesis_involved_in_differentiation
GO_bp:go_regulation_of_dopam...1	SET	11	0.67939	0.016697	0.31634	0.015877	GO_bp:go_regulation_of_dopamine_receptor_signaling_pathway
GO_bp:go_positive_regulation...268	SET	24	0.44705	0.016223	0.20851	0.016022	GO_bp:go_positive_regulation_of_erythrocyte_differentiation
Curated_gene_sets:reactome_r...75	SET	37	0.28684	0.01292	0.13397	0.016141	Curated_gene_sets:reactome_resolution_of_abasic_sites_ap_sites
GO_mf:go_activin_activated_r...	SET	7	1.0332	0.020259	0.48275	0.016173	GO_mf:go_activin_activated_receptor_activity
GO_bp:go_tissue_regeneration	SET	61	0.26913	0.015554	0.1258	0.01621	GO_bp:go_tissue_regeneration
GO_mf:go_dna_binding_transcr...4	SET	221	0.13861	0.015181	0.064899	0.016355	GO_mf:go_dna_binding_transcription_repressor_activity_rna_polymerase_ii_specific
GO_bp:go_calcium_ion_regulat...1	SET	144	0.16537	0.014651	0.077493	0.016429	GO_bp:go_calcium_ion_regulated_exocytosis
Curated_gene_sets:reactome_s...33	SET	12	0.70264	0.018036	0.32954	0.016504	Curated_gene_sets:reactome_signaling_by_activin
GO_bp:go_regulation_of_mast_...2	SET	28	0.39701	0.01556	0.18623	0.016516	GO_bp:go_regulation_of_mast_cell_activation_involved_in_immune_response
GO_bp:go_negative_regulation...233	SET	165	0.15458	0.014651	0.072512	0.016518	GO_bp:go_negative_regulation_of_establishment_of_protein_localization
Curated_gene_sets:reactome_g...19	SET	52	0.27973	0.01493	0.13134	0.016602	Curated_gene_sets:reactome_g_protein_mediated_events
GO_bp:go_positive_regulation...394	SET	6	0.77648	0.014096	0.36477	0.016649	GO_bp:go_positive_regulation_of_interleukin_13_secretion
GO_bp:go_axo_dendritic_trans...	SET	61	0.24814	0.014341	0.11663	0.01669	GO_bp:go_axo_dendritic_transport
GO_bp:go_positive_regulation...186	SET	18	0.48422	0.01522	0.22761	0.0167	GO_bp:go_positive_regulation_of_creb_transcription_factor_activity
Curated_gene_sets:reactome_t...118	SET	103	0.19588	0.014693	0.092193	0.016817	Curated_gene_sets:reactome_trna_processing
Curated_gene_sets:reactome_t...117	SET	41	0.30311	0.01437	0.14267	0.016822	Curated_gene_sets:reactome_trna_modification_in_the_nucleus_and_cytosol
Curated_gene_sets:kegg_amyot...	SET	51	0.28657	0.015148	0.13491	0.016838	Curated_gene_sets:kegg_amyotrophic_lateral_sclerosis_als
GO_mf:go_n_formyl_peptide_re...	SET	3	1.6957	0.021769	0.79859	0.016868	GO_mf:go_n_formyl_peptide_receptor_activity
GO_bp:go_glycogen_biosynthet...	SET	44	0.31745	0.015589	0.14967	0.016966	GO_bp:go_glycogen_biosynthetic_process
GO_bp:go_inhibitory_synapse_...	SET	12	0.64816	0.016637	0.30569	0.016998	GO_bp:go_inhibitory_synapse_assembly
GO_bp:go_homocysteine_metabo...	SET	12	0.60386	0.0155	0.28484	0.017011	GO_bp:go_homocysteine_metabolic_process
GO_bp:go_regulation_of_notch...	SET	91	0.22486	0.01586	0.10607	0.017014	GO_bp:go_regulation_of_notch_signaling_pathway
GO_bp:go_cellular_amide_meta...	SET	885	0.066284	0.014256	0.031274	0.017034	GO_bp:go_cellular_amide_metabolic_process
GO_bp:go_regulation_of_prote...10	SET	397	0.095767	0.013989	0.045192	0.017048	GO_bp:go_regulation_of_protein_complex_assembly
Curated_gene_sets:reactome_c...71	SET	8	0.81267	0.017034	0.38401	0.017167	Curated_gene_sets:reactome_cohesin_loading_onto_chromatin
GO_bp:go_cellular_amino_acid...1	SET	63	0.23795	0.013975	0.11244	0.017171	GO_bp:go_cellular_amino_acid_biosynthetic_process
GO_mf:go_protein_kinase_a_ca...	SET	13	0.55392	0.014799	0.26223	0.017334	GO_mf:go_protein_kinase_a_catalytic_subunit_binding
GO_bp:go_telomere_maintenanc...3	SET	27	0.33849	0.013027	0.16025	0.017339	GO_bp:go_telomere_maintenance_via_semi_conservative_replication
GO_mf:go_filamin_binding	SET	13	0.5711	0.015257	0.27051	0.017384	GO_mf:go_filamin_binding
GO_bp:go_regulation_of_vesic...1	SET	29	0.35812	0.014283	0.16964	0.01739	GO_bp:go_regulation_of_vesicle_fusion
GO_mf:go_thiamine_pyrophosph...	SET	5	0.78556	0.013018	0.37218	0.017408	GO_mf:go_thiamine_pyrophosphate_binding
GO_bp:go_telomeric_d_loop_di...	SET	7	0.75916	0.014885	0.3598	0.017438	GO_bp:go_telomeric_d_loop_disassembly
Curated_gene_sets:biocarta_n...10	SET	20	0.43184	0.014307	0.20467	0.017441	Curated_gene_sets:biocarta_nos1_pathway
GO_bp:go_notch_signaling_inv...	SET	9	0.70693	0.015716	0.33538	0.01753	GO_bp:go_notch_signaling_involved_in_heart_development
GO_bp:go_chondrocyte_prolife...	SET	16	0.45078	0.013359	0.21397	0.017578	GO_bp:go_chondrocyte_proliferation
Curated_gene_sets:reactome_s...142	SET	6	0.64597	0.011727	0.30678	0.017625	Curated_gene_sets:reactome_synthesis_of_15_eicosatetraenoic_acid_derivatives
GO_bp:go_ventral_spinal_cord...1	SET	44	0.31567	0.015502	0.14993	0.017631	GO_bp:go_ventral_spinal_cord_development
GO_bp:go_mirna_mediated_inhi...	SET	14	0.54301	0.015054	0.25812	0.01771	GO_bp:go_mirna_mediated_inhibition_of_translation
GO_bp:go_regulation_of_branc...2	SET	5	0.81972	0.013584	0.38966	0.017711	GO_bp:go_regulation_of_branching_involved_in_mammary_gland_duct_morphogenesis
Curated_gene_sets:reactome_p...106	SET	6	0.79985	0.01452	0.38062	0.017808	Curated_gene_sets:reactome_proton_coupled_monocarboxylate_transport
GO_mf:go_calcium_dependent_p...2	SET	49	0.31682	0.016416	0.15087	0.017876	GO_mf:go_calcium_dependent_phospholipid_binding
Curated_gene_sets:reactome_t...9	SET	59	0.24163	0.013735	0.11514	0.017934	Curated_gene_sets:reactome_telomere_maintenance
GO_bp:go_negative_regulation...466	SET	208	0.14416	0.015322	0.068706	0.017952	GO_bp:go_negative_regulation_of_neuron_differentiation
Curated_gene_sets:kegg_dna_r...	SET	34	0.30752	0.013279	0.14666	0.018015	Curated_gene_sets:kegg_dna_replication
Curated_gene_sets:reactome_d...93	SET	38	0.29078	0.013272	0.13897	0.018213	Curated_gene_sets:reactome_dual_incision_in_gg_ner
GO_bp:go_dna_modification	SET	103	0.19644	0.014735	0.09389	0.018218	GO_bp:go_dna_modification
GO_bp:go_negative_regulation...469	SET	15	0.56535	0.016223	0.27037	0.018269	GO_bp:go_negative_regulation_of_neuron_projection_regeneration
GO_bp:go_cell_differentiatio...2	SET	48	0.30368	0.015575	0.14582	0.018653	GO_bp:go_cell_differentiation_in_spinal_cord
GO_bp:go_pancreatic_a_cell_d...	SET	6	0.94421	0.017141	0.45387	0.018754	GO_bp:go_pancreatic_a_cell_differentiation
GO_bp:go_cranial_nerve_morph...	SET	27	0.41181	0.015849	0.19831	0.018929	GO_bp:go_cranial_nerve_morphogenesis
GO_cc:go_intrinsic_component...1	SET	141	0.16017	0.014042	0.077155	0.01896	GO_cc:go_intrinsic_component_of_endoplasmic_reticulum_membrane
Curated_gene_sets:reactome_c...15	SET	9	0.81001	0.018008	0.39042	0.019014	Curated_gene_sets:reactome_caspase_activation_via_dependence_receptors_in_the_absence_of_ligand
GO_bp:go_skeletal_muscle_sat...1	SET	6	0.81642	0.014821	0.39351	0.019015	GO_bp:go_skeletal_muscle_satellite_cell_activation
GO_bp:go_organonitrogen_comp...1	SET	1627	0.049457	0.01411	0.023858	0.019094	GO_bp:go_organonitrogen_compound_biosynthetic_process
Curated_gene_sets:reactome_r...48	SET	85	0.20738	0.014139	0.10011	0.019165	Curated_gene_sets:reactome_regulation_of_mrna_stability_by_proteins_that_bind_au_rich_elements
Curated_gene_sets:biocarta_m...4	SET	17	0.44549	0.013608	0.21511	0.019189	Curated_gene_sets:biocarta_mcalpain_pathway
GO_bp:go_response_to_erythro...	SET	7	0.77561	0.015208	0.37499	0.019311	GO_bp:go_response_to_erythropoietin
Curated_gene_sets:reactome_h...2	SET	59	0.2687	0.015274	0.12993	0.019321	Curated_gene_sets:reactome_hdacs_deacetylate_histones
GO_bp:go_tangential_migratio...	SET	5	0.79784	0.013222	0.38612	0.019407	GO_bp:go_tangential_migration_from_the_subventricular_zone_to_the_olfactory_bulb
GO_cc:go_nuclear_body	SET	691	0.070768	0.013525	0.034264	0.01945	GO_cc:go_nuclear_body
Curated_gene_sets:reactome_n...37	SET	378	0.10602	0.01512	0.051352	0.019485	Curated_gene_sets:reactome_neuronal_system
GO_bp:go_regulation_of_endop...2	SET	5	0.74229	0.012301	0.35956	0.019496	GO_bp:go_regulation_of_endoplasmic_reticulum_tubular_network_organization
GO_bp:go_axon_development	SET	469	0.093941	0.014884	0.045549	0.019591	GO_bp:go_axon_development
GO_bp:go_regulation_of_synap...12	SET	106	0.19261	0.014656	0.093488	0.019696	GO_bp:go_regulation_of_synaptic_vesicle_cycle
GO_mf:go_phospholipase_bindi...	SET	12	0.54473	0.013982	0.26475	0.019827	GO_mf:go_phospholipase_binding
GO_bp:go_regulation_of_prote...29	SET	5	0.64461	0.010683	0.31338	0.019853	GO_bp:go_regulation_of_protein_lipidation
GO_bp:go_synaptic_vesicle_cl...	SET	12	0.64928	0.016666	0.31569	0.019864	GO_bp:go_synaptic_vesicle_clustering
GO_bp:go_negative_regulation...331	SET	4	1.1424	0.016934	0.55584	0.019932	GO_bp:go_negative_regulation_of_interleukin_2_biosynthetic_process
Curated_gene_sets:reactome_p...10	SET	21	0.38611	0.013108	0.18786	0.019934	Curated_gene_sets:reactome_pcna_dependent_long_patch_base_excision_repair
GO_bp:go_positive_regulation...259	SET	173	0.14863	0.014421	0.072475	0.020154	GO_bp:go_positive_regulation_of_epithelial_cell_proliferation
GO_cc:go_endoplasmic_reticul...12	SET	5	0.8825	0.014625	0.43047	0.020185	GO_cc:go_endoplasmic_reticulum_tubular_network_membrane
GO_bp:go_uterus_morphogenesis	SET	6	0.69164	0.012556	0.33738	0.020189	GO_bp:go_uterus_morphogenesis
GO_bp:go_cerebral_cortex_gab...1	SET	6	0.83667	0.015188	0.40838	0.020252	GO_bp:go_cerebral_cortex_gabaergic_interneuron_development
GO_bp:go_regulation_of_type_...2	SET	8	0.852	0.017858	0.41588	0.020256	GO_bp:go_regulation_of_type_b_pancreatic_cell_development
GO_mf:go_cuprous_ion_binding	SET	5	0.91818	0.015216	0.44831	0.020283	GO_mf:go_cuprous_ion_binding
GO_bp:go_positive_regulation...425	SET	10	0.69747	0.016344	0.34138	0.02053	GO_bp:go_positive_regulation_of_isotype_switching_to_igg_isotypes
GO_mf:go_histone_acetyltrans...2	SET	27	0.37787	0.014543	0.18507	0.020594	GO_mf:go_histone_acetyltransferase_binding
GO_bp:go_regulation_of_growth	SET	610	0.080907	0.014561	0.039672	0.020714	GO_bp:go_regulation_of_growth
Curated_gene_sets:reactome_r...11	SET	16	0.53103	0.015738	0.26079	0.020873	Curated_gene_sets:reactome_receptor_type_tyrosine_protein_phosphatases
GO_bp:go_opioid_receptor_sig...	SET	11	0.58277	0.014322	0.28633	0.020919	GO_bp:go_opioid_receptor_signaling_pathway
GO_bp:go_catecholamine_uptake	SET	16	0.52226	0.015478	0.25679	0.020992	GO_bp:go_catecholamine_uptake
GO_cc:go_replication_fork	SET	64	0.21338	0.012631	0.10496	0.021039	GO_cc:go_replication_fork
GO_mf:go_amino_acid_binding	SET	51	0.25458	0.013457	0.12526	0.021062	GO_mf:go_amino_acid_binding
GO_cc:go_ribonucleoprotein_c...	SET	775	0.065833	0.013292	0.032395	0.021075	GO_cc:go_ribonucleoprotein_complex
GO_bp:go_blastoderm_segmenta...	SET	19	0.43176	0.013942	0.2126	0.021143	GO_bp:go_blastoderm_segmentation
GO_bp:go_protein_autophospho...	SET	222	0.13089	0.014367	0.064472	0.021176	GO_bp:go_protein_autophosphorylation
GO_bp:go_nuclear_transcribed...3	SET	6	0.83439	0.015147	0.41101	0.02118	GO_bp:go_nuclear_transcribed_mrna_catabolic_process_deadenylation_independent_decay
GO_bp:go_regulation_of_coenz...	SET	12	0.51081	0.013112	0.25163	0.021188	GO_bp:go_regulation_of_coenzyme_metabolic_process
GO_bp:go_transepithelial_chl...	SET	4	1.0668	0.015813	0.5257	0.021224	GO_bp:go_transepithelial_chloride_transport
GO_bp:go_positive_regulation...290	SET	9	0.66989	0.014893	0.33042	0.021321	GO_bp:go_positive_regulation_of_feeding_behavior
GO_bp:go_positive_regulation...784	SET	9	0.59225	0.013167	0.29215	0.02133	GO_bp:go_positive_regulation_of_synaptic_vesicle_recycling
GO_bp:go_covalent_chromatin_...	SET	419	0.091378	0.013704	0.045092	0.021366	GO_bp:go_covalent_chromatin_modification
GO_cc:go_axon_part	SET	350	0.10412	0.014298	0.051466	0.021544	GO_cc:go_axon_part
Curated_gene_sets:reactome_p...120	SET	52	0.2524	0.013472	0.12485	0.021616	Curated_gene_sets:reactome_pyruvate_metabolism_and_citric_acid_tca_cycle
GO_bp:go_regulation_of_mitot...1	SET	598	0.076807	0.013691	0.038001	0.021638	GO_bp:go_regulation_of_mitotic_cell_cycle
GO_bp:go_protein_acylation	SET	217	0.12583	0.013657	0.062276	0.021675	GO_bp:go_protein_acylation
GO_bp:go_bradykinin_cataboli...	SET	5	0.94939	0.015733	0.47043	0.021798	GO_bp:go_bradykinin_catabolic_process
GO_bp:go_regulation_of_colla...3	SET	19	0.47188	0.015238	0.23386	0.021816	GO_bp:go_regulation_of_collateral_sprouting
GO_bp:go_positive_regulation...809	SET	5	0.94075	0.01559	0.46656	0.021889	GO_bp:go_positive_regulation_of_the_force_of_heart_contraction
GO_bp:go_regulation_of_lysos...1	SET	13	0.5402	0.014432	0.26796	0.021909	GO_bp:go_regulation_of_lysosomal_lumen_ph
GO_mf:go_trna_adenine_methyl...	SET	5	0.64162	0.010633	0.31835	0.021937	GO_mf:go_trna_adenine_methyltransferase_activity
Curated_gene_sets:reactome_s...16	SET	9	0.55585	0.012357	0.27587	0.021966	Curated_gene_sets:reactome_serine_biosynthesis
Curated_gene_sets:reactome_p...73	SET	1304	0.053914	0.013904	0.026776	0.022038	Curated_gene_sets:reactome_post_translational_protein_modification
Curated_gene_sets:reactome_b...3	SET	24	0.36766	0.013342	0.18263	0.022061	Curated_gene_sets:reactome_basigin_interactions
GO_bp:go_mammary_gland_duct_...	SET	31	0.3487	0.014379	0.17332	0.022126	GO_bp:go_mammary_gland_duct_morphogenesis
GO_bp:go_radial_glia_guided_...	SET	5	0.9784	0.016214	0.48642	0.022149	GO_bp:go_radial_glia_guided_migration_of_purkinje_cell
GO_mf:go_ligand_gated_anion_...	SET	16	0.54947	0.016284	0.27339	0.022231	GO_mf:go_ligand_gated_anion_channel_activity
GO_bp:go_ires_dependent_vira...	SET	9	0.64842	0.014415	0.32291	0.022328	GO_bp:go_ires_dependent_viral_translational_initiation
GO_bp:go_dna_strand_elongati...2	SET	13	0.4226	0.01129	0.21048	0.02234	GO_bp:go_dna_strand_elongation_involved_in_dna_replication
GO_bp:go_multicellular_organ...7	SET	68	0.24821	0.015143	0.12366	0.022371	GO_bp:go_multicellular_organismal_response_to_stress
GO_bp:go_transepithelial_tra...	SET	18	0.49265	0.015485	0.24545	0.022373	GO_bp:go_transepithelial_transport
GO_cc:go_presynaptic_cytosol	SET	13	0.56587	0.015118	0.28236	0.022541	GO_cc:go_presynaptic_cytosol
GO_cc:go_mks_complex	SET	13	0.49185	0.01314	0.24548	0.022565	GO_cc:go_mks_complex
GO_bp:go_positive_regulation...811	SET	29	0.37056	0.01478	0.18502	0.022609	GO_bp:go_positive_regulation_of_tissue_remodeling
GO_mf:go_trna_methyltransfer...	SET	32	0.29476	0.012349	0.1472	0.022623	GO_mf:go_trna_methyltransferase_activity
Curated_gene_sets:biocarta_s...6	SET	16	0.44987	0.013332	0.22466	0.022628	Curated_gene_sets:biocarta_shh_pathway
GO_cc:go_intercalated_disc	SET	50	0.283	0.014812	0.14141	0.022694	GO_cc:go_intercalated_disc
GO_bp:go_pyramidal_neuron_di...	SET	7	0.76597	0.015019	0.38278	0.022701	GO_bp:go_pyramidal_neuron_differentiation
GO_bp:go_regulation_of_mrna_...3	SET	183	0.13435	0.013404	0.067171	0.022751	GO_bp:go_regulation_of_mrna_catabolic_process
GO_bp:go_postreplication_rep...	SET	49	0.24332	0.012608	0.12174	0.022829	GO_bp:go_postreplication_repair
GO_mf:go_transcription_facto...	SET	605	0.077245	0.013847	0.038658	0.022859	GO_mf:go_transcription_factor_binding
GO_bp:go_regulation_of_urine...	SET	18	0.47002	0.014774	0.23531	0.022896	GO_bp:go_regulation_of_urine_volume
GO_bp:go_righting_reflex	SET	8	0.673	0.014106	0.33698	0.022914	GO_bp:go_righting_reflex
GO_mf:go_rab_guanyl_nucleoti...	SET	38	0.29926	0.01366	0.14985	0.022916	GO_mf:go_rab_guanyl_nucleotide_exchange_factor_activity
GO_cc:go_nuclear_matrix	SET	97	0.1883	0.01371	0.094294	0.022926	GO_cc:go_nuclear_matrix
GO_bp:go_forebrain_developme...	SET	354	0.10714	0.014796	0.053672	0.022968	GO_bp:go_forebrain_development
GO_bp:go_glutamine_family_am...2	SET	25	0.33262	0.012319	0.16678	0.023063	GO_bp:go_glutamine_family_amino_acid_catabolic_process
GO_mf:go_patched_binding	SET	7	0.72042	0.014125	0.36123	0.023066	GO_mf:go_patched_binding
GO_bp:go_corpus_callosum_dev...	SET	16	0.46245	0.013705	0.2322	0.023214	GO_bp:go_corpus_callosum_development
GO_bp:go_positive_regulation...804	SET	35	0.2898	0.012696	0.14554	0.023241	GO_bp:go_positive_regulation_of_telomerase_activity
GO_bp:go_response_to_interle...6	SET	11	0.59577	0.014642	0.2993	0.023276	GO_bp:go_response_to_interleukin_18
Curated_gene_sets:reactome_c...96	SET	11	0.61049	0.015004	0.3071	0.023419	Curated_gene_sets:reactome_creb1_phosphorylation_through_the_activation_of_adenylate_cyclase
GO_bp:go_response_to_iron_ii...1	SET	6	0.89033	0.016162	0.44825	0.023512	GO_bp:go_response_to_iron_ii_ion
GO_bp:go_response_to_epiderm...	SET	45	0.25865	0.012845	0.13023	0.023516	GO_bp:go_response_to_epidermal_growth_factor
GO_bp:go_negative_regulation...340	SET	13	0.56223	0.015021	0.28308	0.023519	GO_bp:go_negative_regulation_of_intracellular_estrogen_receptor_signaling_pathway
GO_bp:go_ribonucleoside_mono...	SET	29	0.3531	0.014083	0.17785	0.023562	GO_bp:go_ribonucleoside_monophosphate_biosynthetic_process
GO_bp:go_regulation_of_organ...2	SET	175	0.14043	0.013704	0.070782	0.023637	GO_bp:go_regulation_of_organelle_assembly
GO_bp:go_negative_regulation...129	SET	626	0.075153	0.013696	0.037897	0.023686	GO_bp:go_negative_regulation_of_cellular_component_organization
Curated_gene_sets:reactome_s...55	SET	149	0.14884	0.013412	0.075078	0.023723	Curated_gene_sets:reactome_signaling_by_hedgehog
GO_mf:go_translation_regulat...2	SET	97	0.17421	0.012684	0.087876	0.023725	GO_mf:go_translation_regulator_activity_nucleic_acid_binding
GO_mf:go_transmembrane_recep...5	SET	7	0.85594	0.016783	0.43187	0.023752	GO_mf:go_transmembrane_receptor_protein_tyrosine_kinase_activator_activity
GO_bp:go_positive_regulation...390	SET	4	1.1013	0.016325	0.55569	0.023756	GO_bp:go_positive_regulation_of_interleukin_10_secretion
GO_bp:go_postsynaptic_membra...2	SET	37	0.30663	0.013811	0.1549	0.023885	GO_bp:go_postsynaptic_membrane_organization
GO_mf:go_dopamine_neurotrans...1	SET	8	0.79671	0.016699	0.40257	0.023914	GO_mf:go_dopamine_neurotransmitter_receptor_activity
GO_cc:go_histone_deacetylase...	SET	64	0.234	0.013852	0.11837	0.024037	GO_cc:go_histone_deacetylase_complex
GO_bp:go_tyrosine_phosphoryl...	SET	72	0.21865	0.013725	0.11065	0.024079	GO_bp:go_tyrosine_phosphorylation_of_stat_protein
GO_bp:go_regulation_of_calci...2	SET	34	0.29972	0.012942	0.15182	0.024189	GO_bp:go_regulation_of_calcineurin_mediated_signaling
GO_bp:go_positive_regulation...659	SET	9	0.5306	0.011796	0.26946	0.024476	GO_bp:go_positive_regulation_of_protein_glycosylation
GO_bp:go_embryonic_viscerocr...	SET	11	0.57551	0.014144	0.29274	0.024662	GO_bp:go_embryonic_viscerocranium_morphogenesis
GO_bp:go_retina_development_...	SET	139	0.16592	0.014444	0.084406	0.024674	GO_bp:go_retina_development_in_camera_type_eye
GO_cc:go_nucleoid	SET	43	0.26321	0.012778	0.13406	0.024807	GO_cc:go_nucleoid
GO_mf:go_dopamine_neurotrans...2	SET	6	0.914	0.016592	0.46568	0.024847	GO_mf:go_dopamine_neurotransmitter_receptor_activity_coupled_via_gi_go
GO_bp:go_antral_ovarian_foll...	SET	8	0.79572	0.016679	0.40545	0.024858	GO_bp:go_antral_ovarian_follicle_growth
GO_bp:go_organic_acid_metabo...	SET	854	0.064311	0.0136	0.032772	0.024869	GO_bp:go_organic_acid_metabolic_process
Curated_gene_sets:reactome_r...57	SET	74	0.21812	0.01388	0.11119	0.024904	Curated_gene_sets:reactome_regulation_of_runx2_expression_and_activity
Curated_gene_sets:reactome_f...13	SET	80	0.20458	0.013533	0.10446	0.025101	Curated_gene_sets:reactome_fceri_mediated_nf_kb_activation
GO_bp:go_regulation_of_cell_...12	SET	1091	0.056196	0.01334	0.028709	0.025155	GO_bp:go_regulation_of_cell_cycle
GO_cc:go_cul5_ring_ubiquitin...	SET	6	0.69684	0.01265	0.35647	0.025309	GO_cc:go_cul5_ring_ubiquitin_ligase_complex
GO_mf:go_translation_factor_...	SET	78	0.19159	0.012515	0.098068	0.025379	GO_mf:go_translation_factor_activity_rna_binding
GO_bp:go_type_2_immune_respo...	SET	34	0.31845	0.013751	0.16314	0.025478	GO_bp:go_type_2_immune_response
GO_bp:go_photoperiodism	SET	24	0.38194	0.01386	0.19569	0.025494	GO_bp:go_photoperiodism
GO_bp:go_regulation_of_dendr...6	SET	61	0.24922	0.014404	0.1277	0.025497	GO_bp:go_regulation_of_dendritic_spine_development
GO_bp:go_regulation_of_posts...5	SET	14	0.5054	0.014011	0.25899	0.02551	GO_bp:go_regulation_of_postsynaptic_membrane_organization
GO_mf:go_g_rich_strand_telom...	SET	10	0.53997	0.012653	0.27678	0.025542	GO_mf:go_g_rich_strand_telomeric_dna_binding
GO_bp:go_skeletal_muscle_tis...2	SET	34	0.31693	0.013685	0.16257	0.02563	GO_bp:go_skeletal_muscle_tissue_regeneration
GO_mf:go_at_dna_binding	SET	7	0.63447	0.01244	0.32554	0.02566	GO_mf:go_at_dna_binding
GO_mf:go_cadherin_binding_in...	SET	18	0.44365	0.013945	0.22765	0.025665	GO_mf:go_cadherin_binding_involved_in_cell_cell_adhesion
GO_bp:go_response_to_cortico...3	SET	5	0.97825	0.016212	0.50216	0.02571	GO_bp:go_response_to_corticotropin_releasing_hormone
Curated_gene_sets:reactome_p...53	SET	17	0.45843	0.014004	0.23533	0.025714	Curated_gene_sets:reactome_pka_activation_in_glucagon_signalling
GO_cc:go_chromatin	SET	485	0.08222	0.013241	0.042296	0.025962	GO_cc:go_chromatin
GO_cc:go_intrinsic_component...7	SET	344	0.096917	0.013197	0.049914	0.026097	GO_cc:go_intrinsic_component_of_organelle_membrane
GO_bp:go_regulation_of_gene_...2	SET	296	0.10426	0.013187	0.053694	0.026098	GO_bp:go_regulation_of_gene_expression_epigenetic
GO_bp:go_cell_cycle	SET	1678	0.045389	0.013131	0.023383	0.02613	GO_bp:go_cell_cycle
GO_bp:go_microtubule_based_p...	SET	688	0.06763	0.012898	0.034846	0.02615	GO_bp:go_microtubule_based_process
GO_bp:go_negative_regulation...724	SET	23	0.35706	0.012685	0.1841	0.026225	GO_bp:go_negative_regulation_of_viral_transcription
GO_bp:go_nuclear_migration	SET	20	0.43367	0.014368	0.2237	0.026281	GO_bp:go_nuclear_migration
GO_bp:go_dna_methylation	SET	63	0.23821	0.01399	0.12288	0.026288	GO_bp:go_dna_methylation
GO_mf:go_racemase_and_epimer...1	SET	17	0.47859	0.01462	0.24692	0.026307	GO_mf:go_racemase_and_epimerase_activity
GO_cc:go_perinuclear_region_...	SET	649	0.071467	0.013253	0.036898	0.026387	GO_cc:go_perinuclear_region_of_cytoplasm
Curated_gene_sets:reactome_r...147	SET	6	0.85854	0.015585	0.44354	0.026464	Curated_gene_sets:reactome_runx3_regulates_immune_response_and_cell_migration
GO_bp:go_activation_of_prote...1	SET	17	0.45495	0.013897	0.23537	0.026634	GO_bp:go_activation_of_protein_kinase_a_activity
GO_bp:go_negative_regulation...45	SET	63	0.23701	0.01392	0.12268	0.026693	GO_bp:go_negative_regulation_of_axonogenesis
GO_mf:go_rna_polymerase_core...	SET	44	0.26043	0.012789	0.13491	0.026784	GO_mf:go_rna_polymerase_core_enzyme_binding
GO_cc:go_receptor_complex	SET	370	0.097866	0.013811	0.050727	0.026858	GO_cc:go_receptor_complex
GO_bp:go_macrophage_activati...1	SET	80	0.21444	0.014186	0.11116	0.026867	GO_bp:go_macrophage_activation
GO_cc:go_activin_receptor_co...	SET	7	0.93075	0.01825	0.4825	0.026873	GO_cc:go_activin_receptor_complex
GO_bp:go_fat_cell_differenti...	SET	204	0.13337	0.014041	0.069144	0.02688	GO_bp:go_fat_cell_differentiation
GO_cc:go_cul4_ring_e3_ubiqui...	SET	30	0.31516	0.012785	0.16411	0.027412	GO_cc:go_cul4_ring_e3_ubiquitin_ligase_complex
Curated_gene_sets:reactome_v...7	SET	55	0.23216	0.012743	0.12091	0.027427	Curated_gene_sets:reactome_vif_mediated_degradation_of_apobec3g
GO_bp:go_positive_regulation...389	SET	29	0.36679	0.014629	0.1911	0.027475	GO_bp:go_positive_regulation_of_interleukin_10_production
GO_bp:go_error_free_transles...	SET	19	0.32926	0.010633	0.17172	0.0276	GO_bp:go_error_free_translesion_synthesis
Curated_gene_sets:reactome_t...88	SET	19	0.32926	0.010633	0.17172	0.0276	Curated_gene_sets:reactome_translesion_synthesis_by_polh
GO_bp:go_positive_regulation...131	SET	19	0.42641	0.01377	0.22248	0.027649	GO_bp:go_positive_regulation_of_cell_migration_involved_in_sprouting_angiogenesis
Curated_gene_sets:reactome_g...64	SET	129	0.14829	0.012439	0.077436	0.027758	Curated_gene_sets:reactome_golgi_to_er_retrograde_transport
GO_bp:go_negative_regulation...565	SET	4	0.78204	0.011592	0.40861	0.027825	GO_bp:go_negative_regulation_of_protein_targeting_to_membrane
GO_bp:go_neuron_projection_g...	SET	256	0.1177	0.01386	0.061516	0.027862	GO_bp:go_neuron_projection_guidance
GO_bp:go_regulation_of_dna_t...2	SET	115	0.164	0.012995	0.085722	0.027873	GO_bp:go_regulation_of_dna_templated_transcription_in_response_to_stress
GO_bp:go_negative_regulation...647	SET	65	0.23728	0.014155	0.12407	0.027914	GO_bp:go_negative_regulation_of_synaptic_transmission
Curated_gene_sets:reactome_m...73	SET	190	0.13278	0.013496	0.069454	0.027959	Curated_gene_sets:reactome_mitotic_g2_g2_m_phases
GO_mf:go_gaba_receptor_activ...	SET	17	0.53361	0.0163	0.27914	0.027969	GO_mf:go_gaba_receptor_activity
GO_bp:go_regulation_of_cellu...9	SET	338	0.097646	0.013182	0.051117	0.028058	GO_bp:go_regulation_of_cellular_component_size
GO_mf:go_dna_binding_transcr...3	SET	324	0.10079	0.013328	0.052773	0.028081	GO_mf:go_dna_binding_transcription_factor_binding
GO_bp:go_regulation_of_phosp...8	SET	67	0.2237	0.013547	0.11714	0.028095	GO_bp:go_regulation_of_phospholipase_activity
Curated_gene_sets:reactome_e...24	SET	114	0.16656	0.01314	0.087222	0.028102	Curated_gene_sets:reactome_epigenetic_regulation_of_gene_expression
GO_cc:go_chloride_channel_co...	SET	38	0.32508	0.014838	0.1703	0.028149	GO_cc:go_chloride_channel_complex
GO_mf:go_mannosyl_oligosacch...2	SET	8	0.54395	0.011402	0.28498	0.028156	GO_mf:go_mannosyl_oligosaccharide_mannosidase_activity
GO_cc:go_shelterin_complex	SET	6	0.74899	0.013597	0.39266	0.028238	GO_cc:go_shelterin_complex
GO_bp:go_dendritic_spine_dev...	SET	80	0.20814	0.013769	0.10932	0.028461	GO_bp:go_dendritic_spine_development
GO_cc:go_myelin_sheath	SET	49	0.25141	0.013027	0.13205	0.028472	GO_cc:go_myelin_sheath
Curated_gene_sets:kegg_misma...	SET	22	0.36045	0.012524	0.18933	0.028479	Curated_gene_sets:kegg_mismatch_repair
GO_bp:go_oligodendrocyte_dif...	SET	87	0.1991	0.013732	0.10459	0.028488	GO_bp:go_oligodendrocyte_differentiation
GO_bp:go_copper_ion_import	SET	5	0.75493	0.012511	0.39659	0.028494	GO_bp:go_copper_ion_import
Curated_gene_sets:reactome_p...119	SET	28	0.34035	0.013339	0.17888	0.028551	Curated_gene_sets:reactome_pyruvate_metabolism
GO_cc:go_neuron_projection_c...	SET	75	0.20157	0.012912	0.10603	0.028652	GO_cc:go_neuron_projection_cytoplasm
GO_mf:go_phospholipase_a2_in...	SET	4	1.0577	0.015679	0.55662	0.028707	GO_mf:go_phospholipase_a2_inhibitor_activity
GO_cc:go_cul4a_ring_e3_ubiqu...	SET	12	0.45783	0.011752	0.24147	0.028989	GO_cc:go_cul4a_ring_e3_ubiquitin_ligase_complex
GO_bp:go_regulation_of_locom...	SET	5	0.87436	0.01449	0.46138	0.029049	GO_bp:go_regulation_of_locomotion_involved_in_locomotory_behavior
GO_bp:go_cell_cell_signaling	SET	1516	0.048486	0.013398	0.025595	0.029098	GO_bp:go_cell_cell_signaling
GO_mf:go_transcription_coreg...	SET	520	0.076026	0.012666	0.040173	0.029223	GO_mf:go_transcription_coregulator_activity
Curated_gene_sets:reactome_r...76	SET	24	0.33557	0.012177	0.17733	0.029229	Curated_gene_sets:reactome_resolution_of_ap_sites_via_the_multiple_nucleotide_patch_replacement_pathway
GO_bp:go_pseudouridine_synth...	SET	15	0.40644	0.011663	0.21506	0.029397	GO_bp:go_pseudouridine_synthesis
GO_cc:go_dna_replication_fac...2	SET	6	0.53254	0.0096673	0.28181	0.029407	GO_cc:go_dna_replication_factor_c_complex
GO_bp:go_rna_metabolic_proce...	SET	993	0.053869	0.012234	0.028513	0.029436	GO_bp:go_rna_metabolic_process
GO_bp:go_sensory_perception_...8	SET	6	0.63315	0.011494	0.33526	0.029487	GO_bp:go_sensory_perception_of_sweet_taste
Curated_gene_sets:reactome_e...6	SET	26	0.33169	0.012527	0.17565	0.029497	Curated_gene_sets:reactome_effects_of_pip2_hydrolysis
GO_bp:go_cellular_response_t...49	SET	8	0.68656	0.014391	0.36367	0.02953	GO_bp:go_cellular_response_to_histamine
GO_cc:go_cul4b_ring_e3_ubiqu...	SET	4	0.74775	0.011084	0.39617	0.029557	GO_cc:go_cul4b_ring_e3_ubiquitin_ligase_complex
GO_cc:go_cul7_ring_ubiquitin...	SET	5	0.67488	0.011184	0.35769	0.029606	GO_cc:go_cul7_ring_ubiquitin_ligase_complex
GO_mf:go_microtubule_severin...	SET	7	0.69783	0.013683	0.36986	0.029606	GO_mf:go_microtubule_severing_atpase_activity
GO_bp:go_regulation_of_telom...1	SET	47	0.2504	0.012708	0.13293	0.029805	GO_bp:go_regulation_of_telomerase_activity
GO_mf:go_rna_directed_dna_po...	SET	5	0.90741	0.015038	0.48201	0.029889	GO_mf:go_rna_directed_dna_polymerase_activity
GO_mf:go_telomerase_activity	SET	5	0.90741	0.015038	0.48201	0.029889	GO_mf:go_telomerase_activity
GO_bp:go_arf_protein_signal_...	SET	18	0.41112	0.012922	0.21872	0.030088	GO_bp:go_arf_protein_signal_transduction
GO_bp:go_regulation_of_trans...6	SET	76	0.1979	0.012762	0.10535	0.030162	GO_bp:go_regulation_of_transcription_from_rna_polymerase_ii_promoter_in_response_to_hypoxia
Curated_gene_sets:kegg_allog...	SET	29	0.35573	0.014188	0.18968	0.030373	Curated_gene_sets:kegg_allograft_rejection
Curated_gene_sets:reactome_n...3	SET	5	0.95895	0.015892	0.5115	0.030422	Curated_gene_sets:reactome_n_glycan_trimming_and_elongation_in_the_cis_golgi
GO_cc:go_axon_cytoplasm	SET	51	0.24447	0.012923	0.13048	0.030503	GO_cc:go_axon_cytoplasm
GO_cc:go_catalytic_step_2_sp...	SET	82	0.16368	0.010962	0.087368	0.030511	GO_cc:go_catalytic_step_2_spliceosome
GO_bp:go_neuromuscular_proce...2	SET	48	0.26254	0.013465	0.14015	0.030522	GO_bp:go_neuromuscular_process_controlling_balance
GO_bp:go_grooming_behavior	SET	15	0.4963	0.014242	0.26496	0.030533	GO_bp:go_grooming_behavior
GO_mf:go_interleukin_17_rece...	SET	8	0.56424	0.011827	0.30129	0.030561	GO_mf:go_interleukin_17_receptor_activity
GO_bp:go_cardiac_muscle_cell...8	SET	11	0.59302	0.014574	0.31704	0.030717	GO_bp:go_cardiac_muscle_cell_myoblast_differentiation
GO_bp:go_positive_regulation...783	SET	7	0.64035	0.012556	0.34238	0.030731	GO_bp:go_positive_regulation_of_synaptic_vesicle_endocytosis
GO_bp:go_regulation_of_nucle...3	SET	20	0.40294	0.01335	0.21565	0.030855	GO_bp:go_regulation_of_nuclear_transcribed_mrna_catabolic_process_deadenylation_dependent_decay
Curated_gene_sets:kegg_antig...	SET	69	0.23957	0.014723	0.12828	0.030917	Curated_gene_sets:kegg_antigen_processing_and_presentation
GO_cc:go_ap_3_adaptor_complex	SET	10	0.5547	0.012998	0.29746	0.031116	GO_cc:go_ap_3_adaptor_complex
Curated_gene_sets:kegg_cell_...1	SET	117	0.17844	0.014261	0.095699	0.031127	Curated_gene_sets:kegg_cell_adhesion_molecules_cams
Curated_gene_sets:reactome_d...77	SET	31	0.26355	0.010867	0.14138	0.031165	Curated_gene_sets:reactome_dna_strand_elongation
GO_bp:go_regulation_of_nucle...6	SET	462	0.080683	0.01269	0.043292	0.031191	GO_bp:go_regulation_of_nucleobase_containing_compound_metabolic_process
GO_bp:go_regulation_of_cytos...1	SET	483	0.079346	0.012753	0.04259	0.031239	GO_bp:go_regulation_of_cytoskeleton_organization
Curated_gene_sets:reactome_d...4	SET	24	0.36135	0.013113	0.19399	0.031258	Curated_gene_sets:reactome_darpp_32_events
GO_bp:go_organelle_assembly	SET	777	0.061057	0.012343	0.032801	0.031351	GO_bp:go_organelle_assembly
GO_bp:go_spinal_cord_pattern...	SET	24	0.3694	0.013405	0.19846	0.031359	GO_bp:go_spinal_cord_patterning
GO_bp:go_lactate_transport	SET	7	0.67084	0.013153	0.36069	0.031461	GO_bp:go_lactate_transport
Curated_gene_sets:reactome_n...40	SET	185	0.13165	0.013205	0.0708	0.031489	Curated_gene_sets:reactome_neurotransmitter_receptors_and_postsynaptic_signal_transmission
GO_bp:go_common_myeloid_prog...	SET	7	0.679	0.013313	0.36534	0.031553	GO_bp:go_common_myeloid_progenitor_cell_proliferation
GO_mf:go_dynein_complex_bind...	SET	20	0.38026	0.012598	0.20475	0.031651	GO_mf:go_dynein_complex_binding
GO_bp:go_aldehyde_biosynthet...	SET	14	0.49779	0.013801	0.26804	0.031653	GO_bp:go_aldehyde_biosynthetic_process
GO_cc:go_anchored_component_...5	SET	8	0.69809	0.014632	0.376	0.031692	GO_cc:go_anchored_component_of_presynaptic_membrane
GO_bp:go_n_glycan_processing	SET	14	0.46218	0.012813	0.24894	0.031696	GO_bp:go_n_glycan_processing
GO_bp:go_regulation_of_type_...1	SET	28	0.33737	0.013222	0.18184	0.031786	GO_bp:go_regulation_of_type_2_immune_response
Curated_gene_sets:kegg_nitro...	SET	21	0.37077	0.012587	0.19996	0.031865	Curated_gene_sets:kegg_nitrogen_metabolism
GO_bp:go_brain_derived_neuro...	SET	5	0.88859	0.014726	0.47936	0.031901	GO_bp:go_brain_derived_neurotrophic_factor_receptor_signaling_pathway
GO_bp:go_regulation_of_natur...1	SET	32	0.30412	0.01274	0.16406	0.031903	GO_bp:go_regulation_of_natural_killer_cell_activation
GO_bp:go_regulation_of_axono...	SET	166	0.14036	0.013344	0.075731	0.031917	GO_bp:go_regulation_of_axonogenesis
GO_mf:go_proteoglycan_binding	SET	36	0.30071	0.01336	0.16232	0.031977	GO_mf:go_proteoglycan_binding
GO_cc:go_spectrin	SET	8	0.59027	0.012372	0.31877	0.032044	GO_cc:go_spectrin
GO_bp:go_vacuole_organization	SET	150	0.13754	0.012435	0.074298	0.032075	GO_bp:go_vacuole_organization
GO_mf:go_oxidoreductase_acti...25	SET	7	0.63432	0.012437	0.34274	0.032114	GO_mf:go_oxidoreductase_activity_acting_on_the_aldehyde_or_oxo_group_of_donors_disulfide_as_acceptor
GO_bp:go_negative_regulation...678	SET	4	0.8348	0.012374	0.45124	0.032165	GO_bp:go_negative_regulation_of_transcription_by_rna_polymerase_i
GO_bp:go_negative_regulation...587	SET	26	0.35688	0.013479	0.19294	0.03219	GO_bp:go_negative_regulation_of_response_to_drug
Curated_gene_sets:reactome_n...34	SET	51	0.24615	0.013012	0.13319	0.032297	Curated_gene_sets:reactome_neurexins_and_neuroligins
GO_bp:go_antigen_processing_...4	SET	12	0.45326	0.011634	0.24525	0.0323	GO_bp:go_antigen_processing_and_presentation_of_endogenous_peptide_antigen
GO_bp:go_negative_regulation...701	SET	12	0.49168	0.012621	0.26619	0.032376	GO_bp:go_negative_regulation_of_type_2_immune_response
Curated_gene_sets:reactome_t...107	SET	37	0.27013	0.012167	0.14641	0.032531	Curated_gene_sets:reactome_transport_of_vitamins_nucleosides_and_related_molecules
GO_bp:go_negative_regulation...68	SET	7	0.80042	0.015694	0.43426	0.03266	GO_bp:go_negative_regulation_of_calcium_ion_import
Curated_gene_sets:biocarta_a...16	SET	17	0.41376	0.012639	0.22459	0.032723	Curated_gene_sets:biocarta_arap_pathway
GO_cc:go_eukaryotic_translat...4	SET	7	0.72247	0.014166	0.39267	0.032901	GO_cc:go_eukaryotic_translation_initiation_factor_3_complex_eif3m
GO_bp:go_rrna_transport	SET	6	0.50807	0.0092231	0.27622	0.032943	GO_bp:go_rrna_transport
GO_bp:go_gonadal_mesoderm_de...	SET	2	1.2228	0.012817	0.66492	0.032969	GO_bp:go_gonadal_mesoderm_development
GO_cc:go_h4_histone_acetyltr...	SET	38	0.25379	0.011584	0.13803	0.032995	GO_cc:go_h4_histone_acetyltransferase_complex
GO_bp:go_regulation_of_nucle...4	SET	14	0.4738	0.013135	0.2577	0.033001	GO_bp:go_regulation_of_nuclear_transcribed_mrna_poly_a_tail_shortening
GO_bp:go_negative_regulation...178	SET	127	0.15228	0.012676	0.082878	0.033084	GO_bp:go_negative_regulation_of_cytoskeleton_organization
GO_mf:go_mannosyl_oligosacch...1	SET	6	0.61453	0.011156	0.33453	0.033115	GO_mf:go_mannosyl_oligosaccharide_1_2_alpha_mannosidase_activity
GO_bp:go_phospholipase_c_act...1	SET	7	0.74501	0.014608	0.4056	0.033128	GO_bp:go_phospholipase_c_activating_dopamine_receptor_signaling_pathway
GO_bp:go_regulation_of_camp_...1	SET	16	0.438	0.012981	0.23854	0.033175	GO_bp:go_regulation_of_camp_dependent_protein_kinase_activity
GO_bp:go_semaphorin_plexin_s...1	SET	35	0.30347	0.013295	0.16536	0.033248	GO_bp:go_semaphorin_plexin_signaling_pathway
GO_bp:go_cell_migration_invo...4	SET	52	0.24235	0.012935	0.1321	0.033285	GO_bp:go_cell_migration_involved_in_sprouting_angiogenesis
GO_bp:go_cytoskeleton_depend...2	SET	166	0.13001	0.012359	0.070887	0.033331	GO_bp:go_cytoskeleton_dependent_intracellular_transport
GO_cc:go_photoreceptor_ribbo...	SET	5	0.83227	0.013792	0.45441	0.03352	GO_cc:go_photoreceptor_ribbon_synapse
GO_bp:go_telomere_localizati...	SET	12	0.45747	0.011743	0.24981	0.033536	GO_bp:go_telomere_localization
GO_bp:go_regulation_of_myelo...1	SET	223	0.1183	0.013014	0.064605	0.033551	GO_bp:go_regulation_of_myeloid_cell_differentiation
GO_bp:go_maintenance_of_dna_...1	SET	5	0.84443	0.013994	0.46121	0.033568	GO_bp:go_maintenance_of_dna_methylation
GO_bp:go_nucleobase_containi...1	SET	216	0.11248	0.012181	0.061449	0.033597	GO_bp:go_nucleobase_containing_compound_transport
GO_bp:go_l_serine_biosynthet...	SET	7	0.54584	0.010703	0.29823	0.033614	GO_bp:go_l_serine_biosynthetic_process
GO_mf:go_o_methyltransferase...	SET	21	0.33734	0.011452	0.18435	0.033642	GO_mf:go_o_methyltransferase_activity
GO_bp:go_response_to_uv	SET	127	0.14579	0.012135	0.079687	0.033671	GO_bp:go_response_to_uv
GO_bp:go_t_cell_mediated_imm...	SET	93	0.19255	0.013729	0.10526	0.033682	GO_bp:go_t_cell_mediated_immunity
GO_cc:go_dendritic_tree	SET	546	0.075187	0.012826	0.04117	0.033916	GO_cc:go_dendritic_tree
GO_bp:go_regulation_of_mrna_...7	SET	84	0.17684	0.011986	0.096856	0.033946	GO_bp:go_regulation_of_mrna_splicing_via_spliceosome
GO_cc:go_bloc_complex	SET	20	0.39216	0.012992	0.21492	0.034034	GO_cc:go_bloc_complex
GO_bp:go_negative_regulation...271	SET	7	0.73839	0.014478	0.4049	0.034113	GO_bp:go_negative_regulation_of_glycogen_metabolic_process
GO_bp:go_erythrocyte_homeost...	SET	108	0.16215	0.012453	0.088919	0.03412	GO_bp:go_erythrocyte_homeostasis
GO_bp:go_positive_regulation...210	SET	30	0.31014	0.012581	0.17026	0.034269	GO_bp:go_positive_regulation_of_dendrite_morphogenesis
GO_bp:go_lysine_catabolic_pr...	SET	12	0.44388	0.011394	0.24373	0.0343	GO_bp:go_lysine_catabolic_process
Curated_gene_sets:reactome_l...18	SET	12	0.44388	0.011394	0.24373	0.0343	Curated_gene_sets:reactome_lysine_catabolism
GO_cc:go_protein_phosphatase...1	SET	9	0.58863	0.013086	0.32324	0.034312	GO_cc:go_protein_phosphatase_type_1_complex
GO_bp:go_regulation_of_spind...1	SET	23	0.32288	0.011471	0.17733	0.034325	GO_bp:go_regulation_of_spindle_assembly
GO_bp:go_gamma_delta_t_cell_...1	SET	15	0.41146	0.011807	0.22634	0.034552	GO_bp:go_gamma_delta_t_cell_activation
Curated_gene_sets:reactome_a...103	SET	292	0.095247	0.011967	0.052416	0.034607	Curated_gene_sets:reactome_asparagine_n_linked_glycosylation
Curated_gene_sets:reactome_i...39	SET	8	0.53121	0.011135	0.29234	0.034611	Curated_gene_sets:reactome_interleukin_18_signaling
Curated_gene_sets:reactome_p...71	SET	7	0.62462	0.012247	0.34384	0.034649	Curated_gene_sets:reactome_post_transcriptional_silencing_by_small_rnas
GO_mf:go_rna_cap_binding	SET	18	0.37811	0.011885	0.20817	0.034666	GO_mf:go_rna_cap_binding
GO_bp:go_negative_regulation...547	SET	12	0.45661	0.01172	0.25145	0.034701	GO_bp:go_negative_regulation_of_protein_import_into_nucleus
Curated_gene_sets:reactome_c...39	SET	394	0.084015	0.012227	0.046338	0.034918	Curated_gene_sets:reactome_cellular_responses_to_stress
GO_bp:go_regulation_of_eryth...	SET	40	0.26331	0.01233	0.14539	0.035076	GO_bp:go_regulation_of_erythrocyte_differentiation
GO_bp:go_cell_fate_commitment	SET	240	0.11657	0.013298	0.064402	0.035151	GO_bp:go_cell_fate_commitment
GO_bp:go_catecholamine_secre...	SET	55	0.24322	0.01335	0.13443	0.035212	GO_bp:go_catecholamine_secretion
Curated_gene_sets:biocarta_i...18	SET	23	0.36489	0.012963	0.20174	0.035255	Curated_gene_sets:biocarta_inflam_pathway
GO_bp:go_positive_regulation...408	SET	7	0.63631	0.012476	0.35199	0.035333	GO_bp:go_positive_regulation_of_interleukin_8_biosynthetic_process
GO_bp:go_retinal_cone_cell_d...	SET	11	0.50589	0.012433	0.27988	0.03535	GO_bp:go_retinal_cone_cell_differentiation
GO_cc:go_eukaryotic_translat...3	SET	13	0.48726	0.013018	0.26982	0.035477	GO_cc:go_eukaryotic_translation_initiation_factor_3_complex
Curated_gene_sets:reactome_d...1	SET	39	0.27535	0.012732	0.15252	0.035516	Curated_gene_sets:reactome_dag_and_ip3_signaling
GO_bp:go_positive_regulation...598	SET	587	0.069297	0.012242	0.038402	0.035583	GO_bp:go_positive_regulation_of_organelle_organization
GO_mf:go_syntaxin_binding	SET	67	0.20539	0.012439	0.11391	0.035693	GO_mf:go_syntaxin_binding
GO_bp:go_amacrine_cell_diffe...	SET	8	0.71595	0.015007	0.39713	0.035719	GO_bp:go_amacrine_cell_differentiation
GO_bp:go_phospholipase_c_act...2	SET	85	0.20359	0.01388	0.11296	0.035758	GO_bp:go_phospholipase_c_activating_g_protein_coupled_receptor_signaling_pathway
GO_bp:go_hepatocyte_differen...	SET	14	0.46302	0.012837	0.25705	0.035836	GO_bp:go_hepatocyte_differentiation
GO_bp:go_presynapse_organiza...	SET	38	0.28941	0.01321	0.16103	0.036163	GO_bp:go_presynapse_organization
Curated_gene_sets:reactome_e...45	SET	28	0.27674	0.010846	0.15407	0.036241	Curated_gene_sets:reactome_extension_of_telomeres
GO_mf:go_catalytic_activity_...5	SET	329	0.08583	0.011435	0.047797	0.036278	GO_mf:go_catalytic_activity_acting_on_rna
GO_cc:go_axolemma	SET	15	0.53212	0.01527	0.29685	0.03653	GO_cc:go_axolemma
Curated_gene_sets:kegg_syste...	SET	86	0.19448	0.013337	0.10858	0.03664	Curated_gene_sets:kegg_systemic_lupus_erythematosus
Curated_gene_sets:biocarta_d...6	SET	13	0.456	0.012183	0.25459	0.036646	Curated_gene_sets:biocarta_dream_pathway
GO_bp:go_positive_regulation...503	SET	5	0.66835	0.011076	0.37346	0.036768	GO_bp:go_positive_regulation_of_microglial_cell_migration
GO_bp:go_negative_regulation...90	SET	6	0.75815	0.013763	0.42397	0.036882	GO_bp:go_negative_regulation_of_cd4_positive_alpha_beta_t_cell_proliferation
Curated_gene_sets:reactome_i...7	SET	20	0.37021	0.012265	0.20712	0.036945	Curated_gene_sets:reactome_incretin_synthesis_secretion_and_inactivation
GO_bp:go_negative_regulation...287	SET	5	0.74312	0.012315	0.41592	0.037002	GO_bp:go_negative_regulation_of_high_voltage_gated_calcium_channel_activity
GO_bp:go_positive_regulation...660	SET	8	0.46534	0.0097538	0.26054	0.037053	GO_bp:go_positive_regulation_of_protein_homodimerization_activity
GO_bp:go_nuclear_envelope_or...	SET	51	0.23364	0.01235	0.13085	0.03709	GO_bp:go_nuclear_envelope_organization
GO_bp:go_negative_regulation...485	SET	20	0.37028	0.012268	0.2075	0.037183	GO_bp:go_negative_regulation_of_nucleocytoplasmic_transport
GO_bp:go_lymphocyte_mediated...	SET	223	0.12038	0.013242	0.067471	0.037212	GO_bp:go_lymphocyte_mediated_immunity
GO_mf:go_benzodiazepine_rece...1	SET	9	0.69305	0.015408	0.38855	0.037248	GO_mf:go_benzodiazepine_receptor_activity
GO_mf:go_oxidoreductase_acti...17	SET	4	1.0144	0.015037	0.56879	0.037261	GO_mf:go_oxidoreductase_activity_acting_on_paired_donors_with_incorporation_or_reduction_of_molecular_oxygen_reduced_ascorbate_as_one_donor_and_incorporation_of_one_atom_of_oxygen
GO_bp:go_collateral_sprouting	SET	25	0.35062	0.012986	0.19675	0.037378	GO_bp:go_collateral_sprouting
GO_bp:go_spinal_cord_motor_n...1	SET	12	0.49382	0.012676	0.27716	0.037406	GO_bp:go_spinal_cord_motor_neuron_cell_fate_specification
GO_bp:go_entrainment_of_circ...2	SET	20	0.38697	0.012821	0.21735	0.037516	GO_bp:go_entrainment_of_circadian_clock_by_photoperiod
GO_bp:go_regulation_of_posts...1	SET	91	0.18283	0.012895	0.10289	0.037798	GO_bp:go_regulation_of_postsynapse_organization
Curated_gene_sets:reactome_m...83	SET	15	0.4536	0.013016	0.25568	0.038033	Curated_gene_sets:reactome_mrna_decay_by_5_to_3_exoribonuclease
GO_bp:go_regulation_of_neuro...9	SET	453	0.081262	0.01266	0.045827	0.038103	GO_bp:go_regulation_of_neuron_projection_development
GO_bp:go_embryonic_hemopoies...	SET	20	0.43959	0.014564	0.24821	0.038285	GO_bp:go_embryonic_hemopoiesis
Curated_gene_sets:reactome_r...32	SET	21	0.35322	0.011991	0.19947	0.038305	Curated_gene_sets:reactome_regulation_of_gene_expression_in_beta_cells
Curated_gene_sets:kegg_type_...1	SET	36	0.31077	0.013808	0.1755	0.038309	Curated_gene_sets:kegg_type_i_diabetes_mellitus
GO_bp:go_pigmentation	SET	88	0.1893	0.013131	0.10694	0.038358	GO_bp:go_pigmentation
GO_bp:go_translational_initi...	SET	172	0.11989	0.0116	0.067778	0.038463	GO_bp:go_translational_initiation
Curated_gene_sets:reactome_h...6	SET	30	0.32101	0.013022	0.18149	0.038475	Curated_gene_sets:reactome_hdms_demethylate_histones
Curated_gene_sets:reactome_t...69	SET	75	0.16452	0.010539	0.093014	0.038478	Curated_gene_sets:reactome_transcription_coupled_nucleotide_excision_repair_tc_ner
GO_bp:go_regulation_of_circa...1	SET	92	0.18369	0.013027	0.10388	0.038519	GO_bp:go_regulation_of_circadian_rhythm
GO_bp:go_dna_methylation_on_...	SET	5	0.89477	0.014828	0.50634	0.038612	GO_bp:go_dna_methylation_on_cytosine
GO_bp:go_behavioral_response...1	SET	18	0.43383	0.013636	0.24554	0.038637	GO_bp:go_behavioral_response_to_cocaine
GO_mf:go_inositol_tetrakisph...	SET	5	0.70184	0.011631	0.39731	0.038666	GO_mf:go_inositol_tetrakisphosphate_phosphatase_activity
GO_bp:go_cellular_response_t...123	SET	12	0.40451	0.010383	0.22901	0.038677	GO_bp:go_cellular_response_to_x_ray
GO_bp:go_regulation_of_epide...3	SET	79	0.19413	0.012762	0.10991	0.038683	GO_bp:go_regulation_of_epidermis_development
GO_bp:go_positive_regulation...442	SET	121	0.15699	0.012758	0.088934	0.038768	GO_bp:go_positive_regulation_of_leukocyte_mediated_immunity
GO_bp:go_cerebral_cortex_rad...	SET	29	0.31712	0.012648	0.17966	0.038784	GO_bp:go_cerebral_cortex_radially_oriented_cell_migration
GO_bp:go_homeostasis_of_numb...1	SET	228	0.11035	0.012273	0.062615	0.039013	GO_bp:go_homeostasis_of_number_of_cells
GO_mf:go_inhibin_binding	SET	4	1.0314	0.015289	0.58537	0.039041	GO_mf:go_inhibin_binding
GO_bp:go_arginine_biosynthet...	SET	4	1.0163	0.015064	0.5769	0.039075	GO_bp:go_arginine_biosynthetic_process
GO_bp:go_negative_regulation...118	SET	88	0.18299	0.012693	0.10389	0.039092	GO_bp:go_negative_regulation_of_cell_morphogenesis_involved_in_differentiation
GO_bp:go_negative_regulation...540	SET	122	0.14685	0.011983	0.083417	0.039176	GO_bp:go_negative_regulation_of_protein_complex_assembly
GO_bp:go_positive_regulation...275	SET	80	0.19542	0.012928	0.11103	0.039203	GO_bp:go_positive_regulation_of_exocytosis
GO_mf:go_transmitter_gated_c...	SET	54	0.2452	0.013336	0.13937	0.039265	GO_mf:go_transmitter_gated_channel_activity
GO_cc:go_glutamatergic_synap...	SET	326	0.093865	0.012449	0.053405	0.039417	GO_cc:go_glutamatergic_synapse
GO_mf:go_dna_clamp_loader_ac...	SET	7	0.51941	0.010184	0.29556	0.039439	GO_mf:go_dna_clamp_loader_activity
GO_bp:go_regulation_of_sphin...	SET	14	0.40482	0.011223	0.23057	0.039578	GO_bp:go_regulation_of_sphingolipid_biosynthetic_process
GO_bp:go_response_to_abiotic...	SET	1127	0.051212	0.012343	0.029174	0.039603	GO_bp:go_response_to_abiotic_stimulus
GO_bp:go_negative_regulation...383	SET	22	0.34603	0.012023	0.19724	0.039698	GO_bp:go_negative_regulation_of_lyase_activity
Curated_gene_sets:reactome_h...25	SET	120	0.14175	0.011472	0.080815	0.039725	Curated_gene_sets:reactome_homology_directed_repair
GO_bp:go_dendritic_transport	SET	9	0.50759	0.011284	0.28969	0.03988	GO_bp:go_dendritic_transport
GO_bp:go_centromeric_sister_...	SET	10	0.52491	0.0123	0.29984	0.040012	GO_bp:go_centromeric_sister_chromatid_cohesion
GO_bp:go_lamellipodium_assem...	SET	59	0.22344	0.012701	0.12773	0.040123	GO_bp:go_lamellipodium_assembly
GO_bp:go_positive_regulation...876	SET	9	0.56558	0.012574	0.32331	0.040126	GO_bp:go_positive_regulation_of_vesicle_fusion
GO_bp:go_endothelial_cell_mi...	SET	186	0.12362	0.012433	0.070771	0.04035	GO_bp:go_endothelial_cell_migration
GO_cc:go_endoplasmic_reticul...4	SET	115	0.14881	0.011791	0.085213	0.040391	GO_cc:go_endoplasmic_reticulum_golgi_intermediate_compartment
Curated_gene_sets:reactome_c...62	SET	28	0.40004	0.015679	0.22909	0.040392	Curated_gene_sets:reactome_class_c_3_metabotropic_glutamate_pheromone_receptors
GO_bp:go_forebrain_regionali...	SET	23	0.40554	0.014407	0.2323	0.040433	GO_bp:go_forebrain_regionalization
Curated_gene_sets:reactome_a...117	SET	25	0.29937	0.011087	0.17151	0.040465	Curated_gene_sets:reactome_attenuation_phase
Curated_gene_sets:reactome_e...26	SET	149	0.13082	0.011788	0.074971	0.040511	Curated_gene_sets:reactome_er_to_golgi_anterograde_transport
GO_cc:go_u2_type_spliceosoma...	SET	77	0.17605	0.011427	0.10099	0.040661	GO_cc:go_u2_type_spliceosomal_complex
GO_bp:go_olfactory_lobe_deve...	SET	30	0.32792	0.013302	0.18816	0.040695	GO_bp:go_olfactory_lobe_development
GO_bp:go_camera_type_eye_mor...	SET	109	0.16337	0.012605	0.093749	0.040706	GO_bp:go_camera_type_eye_morphogenesis
GO_bp:go_protein_localizatio...22	SET	5	0.71722	0.011886	0.41233	0.04099	GO_bp:go_protein_localization_to_juxtaparanode_region_of_axon
Curated_gene_sets:kegg_gap_j...	SET	85	0.19096	0.013019	0.10983	0.041051	Curated_gene_sets:kegg_gap_junction
GO_bp:go_establishment_of_pi...	SET	22	0.39204	0.013622	0.22557	0.041112	GO_bp:go_establishment_of_pigment_granule_localization
Curated_gene_sets:biocarta_c...12	SET	9	0.57963	0.012886	0.33351	0.041117	Curated_gene_sets:biocarta_cdc25_pathway
GO_bp:go_movement_in_environ...	SET	34	0.28854	0.012459	0.16619	0.041268	GO_bp:go_movement_in_environment_of_other_organism_involved_in_symbiotic_interaction
GO_bp:go_neuron_neuron_synap...	SET	7	0.53663	0.010522	0.30917	0.041319	GO_bp:go_neuron_neuron_synaptic_transmission
GO_bp:go_rna_splicing_via_tr...	SET	302	0.085516	0.010924	0.049365	0.041616	GO_bp:go_rna_splicing_via_transesterification_reactions
GO_bp:go_postsynaptic_specia...2	SET	31	0.30473	0.012566	0.176	0.041694	GO_bp:go_postsynaptic_specialization_organization
GO_bp:go_limbic_system_devel...	SET	102	0.17544	0.013096	0.10139	0.0418	GO_bp:go_limbic_system_development
GO_mf:go_nuclear_receptor_ac...	SET	44	0.25647	0.012595	0.14824	0.041816	GO_mf:go_nuclear_receptor_activity
GO_bp:go_trna_methylation	SET	38	0.23569	0.010758	0.13632	0.041923	GO_bp:go_trna_methylation
Curated_gene_sets:reactome_f...43	SET	8	0.66211	0.013878	0.38315	0.041998	Curated_gene_sets:reactome_formyl_peptide_receptors_bind_formyl_peptides_and_many_other_ligands
Curated_gene_sets:reactome_t...108	SET	180	0.11877	0.011753	0.068742	0.042022	Curated_gene_sets:reactome_transport_to_the_golgi_and_subsequent_modification
GO_bp:go_tricarboxylic_acid_...1	SET	32	0.26592	0.01114	0.15391	0.042027	GO_bp:go_tricarboxylic_acid_cycle
Curated_gene_sets:reactome_p...79	SET	80	0.18343	0.012134	0.10622	0.042104	Curated_gene_sets:reactome_pre_notch_expression_and_processing
GO_bp:go_trna_processing	SET	119	0.13618	0.010975	0.078867	0.042123	GO_bp:go_trna_processing
GO_bp:go_positive_regulation...70	SET	51	0.22098	0.011681	0.128	0.042144	GO_bp:go_positive_regulation_of_blood_vessel_endothelial_cell_migration
GO_bp:go_regulation_of_dendr...3	SET	75	0.20072	0.012858	0.11634	0.042244	GO_bp:go_regulation_of_dendrite_morphogenesis
GO_bp:go_regulation_of_trans...3	SET	29	0.29748	0.011865	0.17248	0.042302	GO_bp:go_regulation_of_transcription_by_rna_polymerase_i
GO_bp:go_natural_killer_cell...5	SET	7	0.61965	0.01215	0.35935	0.04233	GO_bp:go_natural_killer_cell_degranulation
GO_bp:go_regulation_of_respo...4	SET	85	0.18338	0.012503	0.10642	0.042436	GO_bp:go_regulation_of_response_to_drug
GO_bp:go_regulation_of_chrom...3	SET	167	0.12068	0.011507	0.070106	0.042599	GO_bp:go_regulation_of_chromatin_organization
GO_bp:go_methionine_metaboli...	SET	6	0.69695	0.012652	0.40493	0.04262	GO_bp:go_methionine_metabolic_process
GO_bp:go_regulation_of_infla...2	SET	19	0.42215	0.013632	0.24531	0.042648	GO_bp:go_regulation_of_inflammatory_response_to_antigenic_stimulus
GO_bp:go_smooth_muscle_cell_...2	SET	7	0.67384	0.013212	0.39186	0.042764	GO_bp:go_smooth_muscle_cell_chemotaxis
GO_cc:go_laminin_complex	SET	8	0.63819	0.013377	0.37169	0.042999	GO_cc:go_laminin_complex
Curated_gene_sets:kegg_galac...	SET	25	0.30659	0.011355	0.1786	0.043037	Curated_gene_sets:kegg_galactose_metabolism
Curated_gene_sets:kegg_matur...	SET	25	0.33111	0.012263	0.19303	0.043155	Curated_gene_sets:kegg_maturity_onset_diabetes_of_the_young
Curated_gene_sets:reactome_c...58	SET	68	0.20625	0.012583	0.12031	0.043249	Curated_gene_sets:reactome_circadian_clock
GO_bp:go_regulation_of_morph...1	SET	50	0.24531	0.01284	0.14312	0.043277	GO_bp:go_regulation_of_morphogenesis_of_a_branching_structure
Curated_gene_sets:biocarta_m...2	SET	7	0.56012	0.010982	0.32736	0.043547	Curated_gene_sets:biocarta_malatex_pathway
GO_bp:go_response_to_organic...	SET	859	0.056616	0.012006	0.033109	0.043642	GO_bp:go_response_to_organic_cyclic_compound
Curated_gene_sets:reactome_d...35	SET	61	0.2011	0.011623	0.11762	0.043661	Curated_gene_sets:reactome_degradation_of_gli1_by_the_proteasome
GO_bp:go_regulation_of_stem_...1	SET	109	0.15024	0.011592	0.087874	0.043669	GO_bp:go_regulation_of_stem_cell_differentiation
Curated_gene_sets:kegg_arach...	SET	56	0.21945	0.012154	0.12842	0.043743	Curated_gene_sets:kegg_arachidonic_acid_metabolism
Curated_gene_sets:reactome_t...7	SET	23	0.2939	0.010441	0.172	0.043767	Curated_gene_sets:reactome_telomere_c_strand_lagging_strand_synthesis
Curated_gene_sets:reactome_c...30	SET	487	0.0713	0.011506	0.041734	0.043789	Curated_gene_sets:reactome_cell_cycle_mitotic
GO_bp:go_negative_regulation...645	SET	22	0.37767	0.013122	0.22114	0.043844	GO_bp:go_negative_regulation_of_synapse_organization
GO_bp:go_regulation_of_smoot...1	SET	5	0.76728	0.012715	0.44946	0.043909	GO_bp:go_regulation_of_smooth_muscle_cell_chemotaxis
GO_bp:go_mitochondrial_trans...4	SET	85	0.16106	0.010981	0.094387	0.043974	GO_bp:go_mitochondrial_transmembrane_transport
GO_bp:go_regulation_of_skele...3	SET	19	0.32994	0.010654	0.19339	0.044009	GO_bp:go_regulation_of_skeletal_muscle_cell_differentiation
GO_cc:go_presynapse	SET	455	0.075412	0.011773	0.044217	0.044061	GO_cc:go_presynapse
GO_bp:go_central_nervous_sys...1	SET	905	0.055744	0.012117	0.032688	0.044077	GO_bp:go_central_nervous_system_development
Curated_gene_sets:reactome_m...78	SET	12	0.48187	0.012369	0.28267	0.044131	Curated_gene_sets:reactome_mitotic_telophase_cytokinesis
GO_bp:go_positive_regulation...810	SET	5	0.64308	0.010657	0.3774	0.044202	GO_bp:go_positive_regulation_of_thymocyte_apoptotic_process
GO_bp:go_cellular_response_t...77	SET	4	0.91791	0.013606	0.53874	0.044216	GO_bp:go_cellular_response_to_morphine
GO_cc:go_dendritic_spine_mem...	SET	13	0.52617	0.014057	0.30899	0.044304	GO_cc:go_dendritic_spine_membrane
Curated_gene_sets:reactome_c...4	SET	35	0.28818	0.012625	0.16929	0.044355	Curated_gene_sets:reactome_ca_dependent_events
Curated_gene_sets:reactome_c...77	SET	8	0.52179	0.010937	0.30656	0.044382	Curated_gene_sets:reactome_competing_endogenous_rnas_cernas_regulate_pten_translation
GO_bp:go_regulation_of_micro...3	SET	199	0.10872	0.011306	0.063907	0.044459	GO_bp:go_regulation_of_microtubule_based_process
GO_bp:go_alpha_amino_acid_ca...	SET	76	0.16911	0.010905	0.099449	0.044525	GO_bp:go_alpha_amino_acid_catabolic_process
GO_bp:go_calcium_mediated_si...2	SET	20	0.39116	0.012959	0.2301	0.044579	GO_bp:go_calcium_mediated_signaling_using_intracellular_calcium_source
GO_bp:go_peptide_biosyntheti...	SET	600	0.062547	0.011167	0.03681	0.04465	GO_bp:go_peptide_biosynthetic_process
GO_bp:go_ceramide_metabolic_...	SET	24	0.33248	0.012065	0.19575	0.04472	GO_bp:go_ceramide_metabolic_process
GO_bp:go_rrna_pseudouridine_...	SET	5	0.58025	0.009616	0.34182	0.044808	GO_bp:go_rrna_pseudouridine_synthesis
GO_bp:go_regulation_of_bicel...	SET	20	0.36836	0.012204	0.21704	0.044841	GO_bp:go_regulation_of_bicellular_tight_junction_assembly
GO_bp:go_positive_regulation...144	SET	1117	0.047755	0.011462	0.028145	0.04488	GO_bp:go_positive_regulation_of_cellular_component_organization
GO_cc:go_lsm1_7_pat1_complex	SET	5	0.73447	0.012172	0.43298	0.044924	GO_cc:go_lsm1_7_pat1_complex
GO_bp:go_rna_splicing	SET	381	0.075576	0.010819	0.04459	0.045055	GO_bp:go_rna_splicing
GO_bp:go_positive_regulation...98	SET	29	0.32091	0.012799	0.18935	0.045063	GO_bp:go_positive_regulation_of_cartilage_development
Curated_gene_sets:reactome_d...94	SET	62	0.17852	0.010401	0.10537	0.045132	Curated_gene_sets:reactome_dual_incision_in_tc_ner
GO_bp:go_membrane_disassembly	SET	16	0.44264	0.013118	0.26131	0.045149	GO_bp:go_membrane_disassembly
GO_bp:go_cellular_response_t...116	SET	72	0.18484	0.011602	0.10912	0.045155	GO_bp:go_cellular_response_to_uv
GO_bp:go_peptidyl_lysine_mon...	SET	8	0.65669	0.013765	0.38782	0.045211	GO_bp:go_peptidyl_lysine_monomethylation
Curated_gene_sets:reactome_c...90	SET	99	0.15428	0.011348	0.09115	0.045271	Curated_gene_sets:reactome_copi_mediated_anterograde_transport
GO_bp:go_peptide_hormone_sec...	SET	229	0.10832	0.012073	0.064008	0.045306	GO_bp:go_peptide_hormone_secretion
GO_bp:go_positive_regulation...628	SET	10	0.57647	0.013509	0.34084	0.045395	GO_bp:go_positive_regulation_of_phospholipid_biosynthetic_process
GO_bp:go_g_protein_coupled_r...1	SET	11	0.4487	0.011027	0.26561	0.045588	GO_bp:go_g_protein_coupled_receptor_internalization
GO_bp:go_renal_water_homeost...	SET	35	0.2723	0.011929	0.1613	0.045704	GO_bp:go_renal_water_homeostasis
Curated_gene_sets:reactome_c...38	SET	484	0.071059	0.011432	0.042102	0.045736	Curated_gene_sets:reactome_cellular_responses_to_external_stimuli
GO_bp:go_cytoplasmic_transla...3	SET	27	0.2925	0.011257	0.17341	0.045837	GO_bp:go_cytoplasmic_translational_initiation
GO_bp:go_regulation_of_synap...8	SET	16	0.36308	0.01076	0.21567	0.046152	GO_bp:go_regulation_of_synaptic_transmission_dopaminergic
GO_bp:go_smooth_muscle_tissu...	SET	19	0.36902	0.011916	0.21922	0.046163	GO_bp:go_smooth_muscle_tissue_development
GO_cc:go_nuclear_chromosome	SET	539	0.066193	0.011221	0.039336	0.046219	GO_cc:go_nuclear_chromosome
GO_bp:go_positive_regulation...806	SET	17	0.34723	0.010607	0.20645	0.046306	GO_bp:go_positive_regulation_of_telomere_capping
GO_bp:go_establishment_of_mi...2	SET	26	0.30858	0.011655	0.18347	0.046306	GO_bp:go_establishment_of_mitotic_spindle_localization
GO_cc:go_telomere_cap_complex	SET	12	0.41732	0.010712	0.24817	0.046334	GO_cc:go_telomere_cap_complex
Curated_gene_sets:reactome_a...105	SET	36	0.26704	0.011864	0.15883	0.046366	Curated_gene_sets:reactome_assembly_and_cell_surface_presentation_of_nmda_receptors
GO_bp:go_regulation_of_branc...4	SET	8	0.5159	0.010814	0.30688	0.04638	GO_bp:go_regulation_of_branching_involved_in_salivary_gland_morphogenesis
GO_bp:go_blood_vessel_endoth...2	SET	104	0.1542	0.011623	0.091743	0.046409	GO_bp:go_blood_vessel_endothelial_cell_migration
GO_bp:go_regulation_of_perox...	SET	14	0.51372	0.014242	0.30579	0.04649	GO_bp:go_regulation_of_peroxisome_proliferator_activated_receptor_signaling_pathway
Curated_gene_sets:kegg_oocyt...	SET	105	0.1517	0.011489	0.090307	0.046509	Curated_gene_sets:kegg_oocyte_meiosis
GO_mf:go_voltage_gated_calci...3	SET	8	0.606	0.012702	0.3612	0.046708	GO_mf:go_voltage_gated_calcium_channel_activity_involved_in_regulation_of_cytosolic_calcium_levels
GO_bp:go_negative_regulation...727	SET	12	0.46404	0.011911	0.27663	0.046735	GO_bp:go_negative_regulation_of_voltage_gated_calcium_channel_activity
GO_bp:go_mammary_gland_morph...	SET	44	0.24494	0.012029	0.14604	0.046758	GO_bp:go_mammary_gland_morphogenesis
GO_bp:go_integrin_biosynthet...	SET	3	1.0748	0.013797	0.64082	0.046764	GO_bp:go_integrin_biosynthetic_process
GO_bp:go_interleukin_18_medi...	SET	8	0.56353	0.011812	0.33604	0.046782	GO_bp:go_interleukin_18_mediated_signaling_pathway
GO_mf:go_glutamate_binding	SET	9	0.50734	0.011279	0.30272	0.046885	GO_mf:go_glutamate_binding
GO_mf:go_carbon_nitrogen_lig...	SET	10	0.46439	0.010882	0.27752	0.047142	GO_mf:go_carbon_nitrogen_ligase_activity_with_glutamine_as_amido_n_donor
GO_bp:go_regulation_of_potas...4	SET	87	0.17848	0.01231	0.10673	0.047249	GO_bp:go_regulation_of_potassium_ion_transport
Curated_gene_sets:reactome_r...52	SET	9	0.49178	0.010933	0.29421	0.047319	Curated_gene_sets:reactome_regulation_of_pten_mrna_translation
GO_bp:go_negative_regulation...121	SET	166	0.12539	0.01192	0.075102	0.047508	GO_bp:go_negative_regulation_of_cell_projection_organization
GO_bp:go_mammary_gland_branc...2	SET	4	0.76609	0.011356	0.45909	0.047596	GO_bp:go_mammary_gland_branching_involved_in_thelarche
GO_bp:go_isotype_switching_t...2	SET	13	0.49205	0.013145	0.29496	0.047649	GO_bp:go_isotype_switching_to_igg_isotypes
GO_mf:go_dna_binding_transcr...2	SET	1577	0.043442	0.012221	0.026062	0.047779	GO_mf:go_dna_binding_transcription_factor_activity
GO_bp:go_corpus_callosum_mor...	SET	6	0.56606	0.010276	0.33972	0.04784	GO_bp:go_corpus_callosum_morphogenesis
Curated_gene_sets:reactome_r...26	SET	10	0.59273	0.01389	0.35597	0.047956	Curated_gene_sets:reactome_regulation_of_commissural_axon_pathfinding_by_slit_and_robo
GO_bp:go_negative_regulation...561	SET	65	0.18988	0.011327	0.11409	0.048031	GO_bp:go_negative_regulation_of_protein_polymerization
GO_cc:go_epsilon_dna_polymer...	SET	5	0.79195	0.013124	0.47605	0.048107	GO_cc:go_epsilon_dna_polymerase_complex
GO_bp:go_protein_localizatio...42	SET	75	0.16863	0.010802	0.10139	0.048143	GO_bp:go_protein_localization_to_synapse
GO_bp:go_tube_morphogenesis	SET	771	0.059202	0.011924	0.035623	0.048275	GO_bp:go_tube_morphogenesis
GO_bp:go_dopamine_transport	SET	49	0.23772	0.012318	0.14311	0.048361	GO_bp:go_dopamine_transport
Curated_gene_sets:biocarta_t...6	SET	17	0.3956	0.012085	0.23838	0.048513	Curated_gene_sets:biocarta_tel_pathway
GO_bp:go_protein_glycosylati...	SET	5	0.60767	0.01007	0.36639	0.048613	GO_bp:go_protein_glycosylation_in_golgi
Curated_gene_sets:biocarta_i...5	SET	23	0.29905	0.010624	0.18047	0.048769	Curated_gene_sets:biocarta_igf1r_pathway
GO_bp:go_spinal_cord_motor_n...2	SET	30	0.29564	0.011993	0.17846	0.048813	GO_bp:go_spinal_cord_motor_neuron_differentiation
GO_bp:go_regulation_of_posts...3	SET	16	0.42866	0.012704	0.25881	0.048839	GO_bp:go_regulation_of_postsynaptic_density_organization
Curated_gene_sets:reactome_r...148	SET	13	0.44216	0.011813	0.26696	0.048843	Curated_gene_sets:reactome_runx3_regulates_notch_signaling
Curated_gene_sets:biocarta_g...2	SET	24	0.33407	0.012123	0.20172	0.04886	Curated_gene_sets:biocarta_g2_pathway
GO_mf:go_endoribonuclease_ac...3	SET	27	0.29422	0.011324	0.17769	0.048885	GO_mf:go_endoribonuclease_activity_producing_5_phosphomonoesters
Curated_gene_sets:reactome_m...56	SET	6	0.53772	0.0097613	0.32475	0.04889	Curated_gene_sets:reactome_mineralocorticoid_biosynthesis
GO_bp:go_leukotriene_biosynt...	SET	10	0.52528	0.012309	0.31728	0.048917	GO_bp:go_leukotriene_biosynthetic_process
GO_bp:go_negative_regulation...132	SET	104	0.14268	0.010754	0.086221	0.048994	GO_bp:go_negative_regulation_of_cellular_protein_localization
GO_bp:go_neurotransmitter_me...	SET	117	0.15802	0.012628	0.095609	0.0492	GO_bp:go_neurotransmitter_metabolic_process
GO_bp:go_2_oxoglutarate_meta...	SET	16	0.35332	0.010471	0.21382	0.049231	GO_bp:go_2_oxoglutarate_metabolic_process
GO_bp:go_dense_core_granule_...2	SET	8	0.53495	0.011213	0.32432	0.049537	GO_bp:go_dense_core_granule_transport
GO_mf:go_dopamine_binding	SET	10	0.59159	0.013863	0.35868	0.049547	GO_mf:go_dopamine_binding
GO_mf:go_calcium_dependent_p...5	SET	7	0.5884	0.011537	0.35695	0.049642	GO_mf:go_calcium_dependent_protein_serine_threonine_phosphatase_activity
GO_mf:go_activin_binding	SET	14	0.50464	0.01399	0.30616	0.049655	GO_mf:go_activin_binding
GO_bp:go_negative_regulation...242	SET	44	0.25875	0.012707	0.15709	0.049768	GO_bp:go_negative_regulation_of_fat_cell_differentiation
GO_bp:go_notch_signaling_pat...	SET	179	0.11844	0.011688	0.071923	0.049816	GO_bp:go_notch_signaling_pathway
GO_bp:go_neuronal_action_pot...2	SET	9	0.47596	0.010581	0.28942	0.050043	GO_bp:go_neuronal_action_potential_propagation
Curated_gene_sets:reactome_d...74	SET	124	0.12608	0.010371	0.076717	0.05015	Curated_gene_sets:reactome_dna_replication
Curated_gene_sets:reactome_h...33	SET	51	0.23032	0.012175	0.14032	0.050373	Curated_gene_sets:reactome_hsp90_chaperone_cycle_for_steroid_hormone_receptors_shr
GO_bp:go_maintenance_of_pres...	SET	5	0.70279	0.011647	0.42834	0.050437	GO_bp:go_maintenance_of_presynaptic_active_zone_structure
GO_bp:go_negative_regulation...39	SET	16	0.37444	0.011097	0.22859	0.050714	GO_bp:go_negative_regulation_of_atpase_activity
Curated_gene_sets:reactome_t...93	SET	246	0.10174	0.011748	0.062124	0.050754	Curated_gene_sets:reactome_transmission_across_chemical_synapses
GO_bp:go_positive_regulation...627	SET	58	0.20481	0.011543	0.1251	0.050801	GO_bp:go_positive_regulation_of_phospholipase_activity
GO_bp:go_cellular_response_t...60	SET	70	0.17529	0.01085	0.10707	0.050801	GO_bp:go_cellular_response_to_ionizing_radiation
GO_bp:go_positive_regulation...121	SET	887	0.054231	0.011677	0.033124	0.050801	GO_bp:go_positive_regulation_of_cell_differentiation
GO_bp:go_positive_regulation...484	SET	5	0.61614	0.010211	0.37651	0.050884	GO_bp:go_positive_regulation_of_meiotic_cell_cycle_phase_transition
GO_mf:go_calmodulin_dependen...2	SET	5	0.77419	0.01283	0.47391	0.051179	GO_mf:go_calmodulin_dependent_protein_phosphatase_activity
GO_bp:go_regulation_of_synap...3	SET	7	0.58337	0.011438	0.35731	0.051282	GO_bp:go_regulation_of_synapse_structural_plasticity
GO_bp:go_cd4_positive_alpha_...3	SET	16	0.45881	0.013597	0.28111	0.051337	GO_bp:go_cd4_positive_alpha_beta_t_cell_lineage_commitment
GO_bp:go_regulation_of_lymph...5	SET	137	0.1387	0.011988	0.085041	0.05145	GO_bp:go_regulation_of_lymphocyte_mediated_immunity
GO_bp:go_protein_o_linked_gl...1	SET	102	0.1523	0.011369	0.093397	0.051494	GO_bp:go_protein_o_linked_glycosylation
GO_bp:go_gliogenesis	SET	264	0.097101	0.011609	0.059577	0.051579	GO_bp:go_gliogenesis
Curated_gene_sets:reactome_a...108	SET	16	0.37527	0.011122	0.23031	0.051621	Curated_gene_sets:reactome_assembly_of_the_hiv_virion
GO_bp:go_regulation_of_pepti...2	SET	188	0.11462	0.011589	0.070352	0.051641	GO_bp:go_regulation_of_peptide_hormone_secretion
GO_bp:go_cellular_response_t...43	SET	26	0.31201	0.011784	0.19158	0.051706	GO_bp:go_cellular_response_to_glucagon_stimulus
GO_bp:go_regulation_of_type_...3	SET	10	0.52711	0.012352	0.32377	0.051769	GO_bp:go_regulation_of_type_b_pancreatic_cell_proliferation
GO_mf:go_neurotransmitter_re...1	SET	102	0.1606	0.011989	0.098662	0.0518	GO_mf:go_neurotransmitter_receptor_activity
GO_mf:go_promoter_specific_c...	SET	45	0.22788	0.011317	0.14008	0.051898	GO_mf:go_promoter_specific_chromatin_binding
GO_bp:go_glycosyl_compound_c...	SET	38	0.24223	0.011056	0.1489	0.0519	GO_bp:go_glycosyl_compound_catabolic_process
GO_bp:go_chemical_synaptic_t...	SET	100	0.15569	0.011509	0.095738	0.05196	GO_bp:go_chemical_synaptic_transmission_postsynaptic
GO_bp:go_regulation_of_small...2	SET	316	0.084464	0.011032	0.051954	0.052012	GO_bp:go_regulation_of_small_molecule_metabolic_process
GO_bp:go_chondrocyte_differe...1	SET	116	0.14537	0.011568	0.089418	0.052015	GO_bp:go_chondrocyte_differentiation
GO_bp:go_negative_regulation...436	SET	26	0.28213	0.010655	0.17362	0.052091	GO_bp:go_negative_regulation_of_mrna_processing
GO_bp:go_protein_acetylation	SET	176	0.11243	0.011002	0.069223	0.052183	GO_bp:go_protein_acetylation
GO_bp:go_regulation_of_kerat...1	SET	39	0.27097	0.012529	0.16687	0.052223	GO_bp:go_regulation_of_keratinocyte_differentiation
GO_mf:go_g_protein_coupled_g...	SET	10	0.49544	0.01161	0.30518	0.052256	GO_mf:go_g_protein_coupled_glutamate_receptor_binding
GO_bp:go_regulation_of_nucle...12	SET	7	0.62951	0.012343	0.38806	0.052393	GO_bp:go_regulation_of_nucleotide_metabolic_process
GO_mf:go_pyruvate_dehydrogen...	SET	4	0.70286	0.010419	0.43378	0.05259	GO_mf:go_pyruvate_dehydrogenase_activity
Curated_gene_sets:reactome_p...80	SET	18	0.35979	0.011309	0.22225	0.052747	Curated_gene_sets:reactome_pre_notch_processing_in_golgi
GO_bp:go_regulation_of_ampa_...	SET	24	0.34524	0.012528	0.21363	0.053053	GO_bp:go_regulation_of_ampa_receptor_activity
GO_bp:go_branching_involved_...3	SET	23	0.33215	0.0118	0.20566	0.05316	GO_bp:go_branching_involved_in_mammary_gland_duct_morphogenesis
GO_bp:go_microtubule_organiz...1	SET	28	0.2726	0.010684	0.16888	0.053249	GO_bp:go_microtubule_organizing_center_localization
GO_bp:go_positive_regulation...256	SET	54	0.22489	0.012231	0.13933	0.053265	GO_bp:go_positive_regulation_of_epithelial_cell_differentiation
GO_bp:go_nucleotide_excision...1	SET	102	0.13197	0.0098513	0.081798	0.053349	GO_bp:go_nucleotide_excision_repair
GO_bp:go_behavioral_response...2	SET	10	0.50875	0.011922	0.3154	0.053374	GO_bp:go_behavioral_response_to_ethanol
Curated_gene_sets:reactome_p...54	SET	18	0.37728	0.011859	0.23397	0.053433	Curated_gene_sets:reactome_pka_mediated_phosphorylation_of_creb
GO_bp:go_positive_regulation...76	SET	16	0.40865	0.012111	0.25363	0.053574	GO_bp:go_positive_regulation_of_bone_resorption
GO_mf:go_lactate_transmembra...	SET	6	0.61429	0.011151	0.38131	0.053597	GO_mf:go_lactate_transmembrane_transporter_activity
GO_mf:go_co_smad_binding	SET	9	0.58576	0.013022	0.3636	0.0536	GO_mf:go_co_smad_binding
GO_bp:go_negative_regulation...602	SET	22	0.30777	0.010694	0.19109	0.053645	GO_bp:go_negative_regulation_of_rna_splicing
GO_bp:go_negative_regulation...107	SET	641	0.062661	0.01155	0.038906	0.053649	GO_bp:go_negative_regulation_of_cell_differentiation
Curated_gene_sets:reactome_t...25	SET	76	0.17178	0.011077	0.10674	0.05379	Curated_gene_sets:reactome_the_role_of_gtse1_in_g2_m_progression_after_g2_checkpoint
GO_bp:go_regulation_of_antig...3	SET	4	0.85531	0.012678	0.53172	0.053864	GO_bp:go_regulation_of_antigen_processing_and_presentation_of_peptide_or_polysaccharide_antigen_via_mhc_class_ii
GO_bp:go_positive_regulation...594	SET	5	0.72867	0.012076	0.45304	0.053885	GO_bp:go_positive_regulation_of_odontogenesis_of_dentin_containing_tooth
GO_bp:go_positive_regulation...350	SET	17	0.3323	0.010151	0.20665	0.053922	GO_bp:go_positive_regulation_of_histone_deacetylation
GO_bp:go_copper_ion_transport	SET	15	0.31596	0.0090667	0.19659	0.054017	GO_bp:go_copper_ion_transport
Curated_gene_sets:reactome_n...81	SET	12	0.48745	0.012512	0.30354	0.054161	Curated_gene_sets:reactome_nucleotide_like_purinergic_receptors
GO_bp:go_regulation_of_micro...2	SET	24	0.31492	0.011428	0.19614	0.054198	GO_bp:go_regulation_of_microtubule_based_movement
GO_bp:go_negative_regulation...633	SET	19	0.34064	0.011	0.21226	0.05428	GO_bp:go_negative_regulation_of_stem_cell_differentiation
Curated_gene_sets:reactome_t...36	SET	14	0.38013	0.010539	0.23712	0.054465	Curated_gene_sets:reactome_tnf_receptor_superfamily_tnfsf_members_mediating_non_canonical_nf_kb_pathway
GO_bp:go_telomere_organizati...	SET	154	0.11207	0.010265	0.069973	0.054624	GO_bp:go_telomere_organization
GO_bp:go_regulation_of_mrna_...6	SET	119	0.12835	0.010344	0.080202	0.054778	GO_bp:go_regulation_of_mrna_processing
GO_bp:go_negative_regulation...629	SET	13	0.48547	0.01297	0.30345	0.054827	GO_bp:go_negative_regulation_of_sodium_ion_transmembrane_transport
GO_bp:go_ketone_catabolic_pr...	SET	9	0.5861	0.01303	0.36636	0.054832	GO_bp:go_ketone_catabolic_process
GO_mf:go_ran_gtpase_binding	SET	37	0.21662	0.0097568	0.13545	0.054889	GO_mf:go_ran_gtpase_binding
GO_bp:go_regulation_of_metal...1	SET	346	0.08365	0.011423	0.052366	0.055097	GO_bp:go_regulation_of_metal_ion_transport
GO_bp:go_locomotory_behavior	SET	187	0.11568	0.011665	0.072426	0.055121	GO_bp:go_locomotory_behavior
GO_bp:go_positive_regulation...848	SET	5	0.60766	0.01007	0.3805	0.05514	GO_bp:go_positive_regulation_of_trophoblast_cell_migration
GO_bp:go_second_messenger_me...	SET	409	0.078906	0.011695	0.049416	0.055169	GO_bp:go_second_messenger_mediated_signaling
GO_cc:go_nucleolus	SET	850	0.051657	0.010899	0.032353	0.055184	GO_cc:go_nucleolus
GO_bp:go_positive_regulation...490	SET	15	0.39482	0.01133	0.24729	0.055189	GO_bp:go_positive_regulation_of_membrane_protein_ectodomain_proteolysis
GO_mf:go_pseudouridine_synth...	SET	11	0.39583	0.009728	0.24792	0.05519	GO_mf:go_pseudouridine_synthase_activity
GO_bp:go_negative_regulation...483	SET	7	0.45301	0.0088823	0.28381	0.055232	GO_bp:go_negative_regulation_of_nuclease_activity
GO_bp:go_positive_regulation...813	SET	6	0.57406	0.010421	0.35968	0.055248	GO_bp:go_positive_regulation_of_toll_like_receptor_2_signaling_pathway
GO_cc:go_spliceosomal_complex	SET	160	0.10661	0.0099518	0.066815	0.055295	GO_cc:go_spliceosomal_complex
GO_bp:go_pattern_specificati...2	SET	415	0.078437	0.011708	0.04922	0.055524	GO_bp:go_pattern_specification_process
GO_bp:go_disaccharide_biosyn...	SET	4	0.99379	0.014731	0.62441	0.055749	GO_bp:go_disaccharide_biosynthetic_process
GO_cc:go_mcm_complex	SET	11	0.42166	0.010363	0.265	0.055799	GO_cc:go_mcm_complex
GO_bp:go_positive_regulation...170	SET	14	0.3863	0.01071	0.2429	0.055887	GO_bp:go_positive_regulation_of_chromatin_silencing
GO_mf:go_camp_dependent_prot...3	SET	7	0.57628	0.011299	0.3625	0.055954	GO_mf:go_camp_dependent_protein_kinase_regulator_activity
GO_cc:go_plasma_membrane_reg...	SET	1118	0.047149	0.011321	0.029679	0.056085	GO_cc:go_plasma_membrane_region
GO_bp:go_thioester_biosynthe...	SET	48	0.21781	0.01117	0.13715	0.056145	GO_bp:go_thioester_biosynthetic_process
GO_cc:go_lsm2_8_complex	SET	7	0.68238	0.01338	0.43052	0.056488	GO_cc:go_lsm2_8_complex
GO_mf:go_regulatory_region_n...	SET	871	0.053146	0.011344	0.033549	0.056593	GO_mf:go_regulatory_region_nucleic_acid_binding
GO_bp:go_positive_regulation...59	SET	35	0.27062	0.011856	0.17088	0.056642	GO_bp:go_positive_regulation_of_b_cell_mediated_immunity
GO_mf:go_galanin_receptor_ac...	SET	8	0.56868	0.01192	0.35912	0.056662	GO_mf:go_galanin_receptor_activity
GO_mf:go_atp_dependent_pepti...	SET	5	0.59785	0.0099077	0.37757	0.056671	GO_mf:go_atp_dependent_peptidase_activity
Curated_gene_sets:reactome_r...134	SET	68	0.18145	0.01107	0.11463	0.056733	Curated_gene_sets:reactome_runx1_regulates_genes_involved_in_megakaryocyte_differentiation_and_platelet_function
GO_bp:go_centriole_elongation	SET	6	0.65363	0.011866	0.41298	0.056751	GO_bp:go_centriole_elongation
GO_bp:go_negative_regulation...313	SET	10	0.52321	0.01226	0.33058	0.056757	GO_bp:go_negative_regulation_of_inflammatory_response_to_antigenic_stimulus
GO_cc:go_intrinsic_component...8	SET	14	0.38041	0.010546	0.2404	0.056784	GO_cc:go_intrinsic_component_of_peroxisomal_membrane
Curated_gene_sets:reactome_h...10	SET	66	0.17286	0.01039	0.10928	0.056862	Curated_gene_sets:reactome_hedgehog_ligand_biogenesis
GO_bp:go_positive_regulation...480	SET	13	0.43026	0.011495	0.27206	0.056888	GO_bp:go_positive_regulation_of_mast_cell_activation_involved_in_immune_response
GO_bp:go_regulation_of_trans...18	SET	17	0.37973	0.0116	0.24014	0.05692	GO_bp:go_regulation_of_translation_in_response_to_stress
GO_bp:go_corticospinal_tract...	SET	7	0.61763	0.01211	0.39062	0.05693	GO_bp:go_corticospinal_tract_morphogenesis
Curated_gene_sets:reactome_s...175	SET	6	0.57744	0.010482	0.36531	0.056983	Curated_gene_sets:reactome_synthesis_of_wybutosine_at_g37_of_trna_phe
GO_mf:go_sequence_specific_d...2	SET	801	0.055087	0.011299	0.034891	0.057193	GO_mf:go_sequence_specific_double_stranded_dna_binding
GO_bp:go_positive_regulation...604	SET	24	0.32933	0.011951	0.20861	0.057219	GO_bp:go_positive_regulation_of_osteoclast_differentiation
GO_bp:go_positive_regulation...254	SET	35	0.2562	0.011224	0.16241	0.057358	GO_bp:go_positive_regulation_of_epidermis_development
GO_bp:go_negative_regulation...126	SET	136	0.12015	0.010347	0.076195	0.057417	GO_bp:go_negative_regulation_of_cellular_amide_metabolic_process
GO_mf:go_sequence_specific_s...	SET	13	0.40286	0.010763	0.2555	0.057436	GO_mf:go_sequence_specific_single_stranded_dna_binding
GO_bp:go_positive_regulation...777	SET	9	0.56708	0.012607	0.35999	0.057603	GO_bp:go_positive_regulation_of_synaptic_plasticity
GO_bp:go_regulation_of_centr...4	SET	42	0.21795	0.010457	0.1384	0.057668	GO_bp:go_regulation_of_centrosome_duplication
GO_bp:go_negative_regulation...723	SET	14	0.39727	0.011014	0.25233	0.057702	GO_bp:go_negative_regulation_of_viral_release_from_host_cell
Curated_gene_sets:reactome_r...71	SET	8	0.42774	0.0089656	0.27171	0.057724	Curated_gene_sets:reactome_release_of_hh_np_from_the_secreting_cell
GO_bp:go_muscle_fiber_develo...	SET	66	0.18155	0.010912	0.11533	0.057739	GO_bp:go_muscle_fiber_development
GO_bp:go_long_chain_fatty_ac...1	SET	24	0.32393	0.011755	0.20582	0.057775	GO_bp:go_long_chain_fatty_acid_biosynthetic_process
GO_bp:go_spindle_localization	SET	41	0.22775	0.010797	0.14472	0.057779	GO_bp:go_spindle_localization
GO_cc:go_symmetric_synapse	SET	8	0.63877	0.013389	0.40596	0.057814	GO_cc:go_symmetric_synapse
Curated_gene_sets:kegg_viral...	SET	61	0.21241	0.012276	0.13501	0.057829	Curated_gene_sets:kegg_viral_myocarditis
GO_bp:go_response_to_leptin	SET	21	0.35598	0.012085	0.22626	0.057831	GO_bp:go_response_to_leptin
GO_cc:go_axonal_growth_cone	SET	25	0.30678	0.011362	0.19513	0.057962	GO_cc:go_axonal_growth_cone
GO_bp:go_cardiac_muscle_cell...1	SET	62	0.20605	0.012006	0.13108	0.057994	GO_bp:go_cardiac_muscle_cell_action_potential
Curated_gene_sets:biocarta_m...13	SET	21	0.30411	0.010324	0.19352	0.058047	Curated_gene_sets:biocarta_mpr_pathway
GO_bp:go_rab_protein_signal_...	SET	64	0.16828	0.009961	0.10727	0.058366	GO_bp:go_rab_protein_signal_transduction
GO_bp:go_positive_regulation...209	SET	61	0.19164	0.011076	0.1223	0.058571	GO_bp:go_positive_regulation_of_dendrite_development
GO_bp:go_positive_regulation...561	SET	5	0.59248	0.0098186	0.37814	0.05859	GO_bp:go_positive_regulation_of_neuromuscular_junction_development
GO_mf:go_catalytic_activity_...4	SET	167	0.10591	0.010099	0.067599	0.058593	GO_mf:go_catalytic_activity_acting_on_dna
GO_mf:go_p53_binding	SET	60	0.18407	0.010551	0.11749	0.058608	GO_mf:go_p53_binding
GO_cc:go_mhc_class_i_peptide...	SET	6	0.67118	0.012184	0.42859	0.058683	GO_cc:go_mhc_class_i_peptide_loading_complex
GO_cc:go_mitochondrion	SET	1460	0.03888	0.010561	0.024829	0.058691	GO_cc:go_mitochondrion
GO_bp:go_myeloid_cell_homeos...	SET	133	0.12505	0.01065	0.079867	0.058722	GO_bp:go_myeloid_cell_homeostasis
GO_bp:go_regulation_of_prost...1	SET	6	0.75085	0.01363	0.47965	0.058752	GO_bp:go_regulation_of_prostaglandin_biosynthetic_process
GO_bp:go_nadp_metabolic_proc...	SET	11	0.44278	0.010882	0.28295	0.058814	GO_bp:go_nadp_metabolic_process
GO_bp:go_regulation_of_plasm...2	SET	10	0.48101	0.011272	0.30753	0.058906	GO_bp:go_regulation_of_plasma_membrane_organization
GO_bp:go_regulation_of_rna_s...	SET	115	0.12845	0.010178	0.082193	0.059062	GO_bp:go_regulation_of_rna_splicing
GO_bp:go_establishment_of_sp...	SET	28	0.27876	0.010925	0.17842	0.059105	GO_bp:go_establishment_of_spindle_orientation
GO_mf:go_retinol_binding	SET	14	0.35601	0.0098699	0.22788	0.059121	GO_mf:go_retinol_binding
GO_bp:go_protein_containing_...1	SET	1703	0.036421	0.010607	0.023315	0.059139	GO_bp:go_protein_containing_complex_assembly
GO_mf:go_extracellular_ligan...	SET	65	0.20028	0.011948	0.12823	0.05916	GO_mf:go_extracellular_ligand_gated_ion_channel_activity
GO_bp:go_bleb_assembly	SET	11	0.49957	0.012278	0.31985	0.059164	GO_bp:go_bleb_assembly
GO_bp:go_vesicle_mediated_tr...2	SET	192	0.10542	0.010771	0.067514	0.059211	GO_bp:go_vesicle_mediated_transport_in_synapse
Curated_gene_sets:kegg_axon_...	SET	122	0.14146	0.011543	0.090639	0.059306	Curated_gene_sets:kegg_axon_guidance
GO_bp:go_positive_regulation...304	SET	7	0.5383	0.010555	0.34498	0.059343	GO_bp:go_positive_regulation_of_gastrulation
GO_cc:go_lumenal_side_of_mem...	SET	22	0.34367	0.011941	0.22029	0.059381	GO_cc:go_lumenal_side_of_membrane
GO_bp:go_negative_regulation...536	SET	18	0.40835	0.012835	0.26196	0.059527	GO_bp:go_negative_regulation_of_protein_acetylation
GO_bp:go_neural_crest_cell_d...	SET	86	0.16303	0.01118	0.10462	0.059593	GO_bp:go_neural_crest_cell_differentiation
GO_bp:go_regulation_of_synap...17	SET	79	0.16774	0.011027	0.10767	0.059636	GO_bp:go_regulation_of_synaptic_vesicle_transport
GO_bp:go_regulation_of_chrom...5	SET	311	0.080095	0.01038	0.051472	0.059855	GO_bp:go_regulation_of_chromosome_organization
GO_cc:go_myelin_sheath_abaxo...	SET	6	0.51042	0.0092659	0.32808	0.059891	GO_cc:go_myelin_sheath_abaxonal_region
GO_bp:go_organic_cyclic_comp...	SET	555	0.061124	0.01051	0.039304	0.059962	GO_bp:go_organic_cyclic_compound_catabolic_process
GO_bp:go_lytic_vacuole_organ...	SET	59	0.1952	0.011096	0.12552	0.059965	GO_bp:go_lytic_vacuole_organization
GO_bp:go_aorta_morphogenesis	SET	29	0.3045	0.012145	0.19582	0.059984	GO_bp:go_aorta_morphogenesis
GO_bp:go_intracellular_distr...	SET	8	0.47609	0.0099791	0.30629	0.060058	GO_bp:go_intracellular_distribution_of_mitochondria
GO_mf:go_transforming_growth...2	SET	7	0.66892	0.013116	0.43046	0.060106	GO_mf:go_transforming_growth_factor_beta_receptor_activity_type_i
GO_bp:go_small_molecule_meta...	SET	1588	0.038022	0.01073	0.024515	0.060461	GO_bp:go_small_molecule_metabolic_process
GO_mf:go_sulfurtransferase_a...	SET	11	0.4136	0.010165	0.2667	0.060482	GO_mf:go_sulfurtransferase_activity
GO_mf:go_sodium_ion_binding	SET	8	0.54953	0.011518	0.35444	0.060528	GO_mf:go_sodium_ion_binding
GO_bp:go_prepulse_inhibition	SET	14	0.41926	0.011623	0.27064	0.060683	GO_bp:go_prepulse_inhibition
Curated_gene_sets:reactome_h...1	SET	104	0.13416	0.010113	0.08663	0.060736	Curated_gene_sets:reactome_hats_acetylate_histones
GO_mf:go_dna_binding_transcr...1	SET	387	0.076872	0.011089	0.049648	0.06078	GO_mf:go_dna_binding_transcription_activator_activity
Curated_gene_sets:biocarta_b...1	SET	24	0.3001	0.01089	0.19405	0.061002	Curated_gene_sets:biocarta_bad_pathway
GO_bp:go_protein_localizatio...26	SET	7	0.53528	0.010495	0.34616	0.061024	GO_bp:go_protein_localization_to_membrane_raft
GO_bp:go_actin_filament_poly...	SET	162	0.11351	0.010661	0.07341	0.061034	GO_bp:go_actin_filament_polymerization
GO_bp:go_mast_cell_different...	SET	5	0.76211	0.01263	0.49308	0.061109	GO_bp:go_mast_cell_differentiation
GO_mf:go_protein_heterodimer...	SET	436	0.072431	0.011075	0.046885	0.061198	GO_mf:go_protein_heterodimerization_activity
GO_bp:go_developmental_growt...	SET	211	0.10497	0.011237	0.067961	0.061231	GO_bp:go_developmental_growth_involved_in_morphogenesis
GO_bp:go_l_lysine_transport	SET	5	0.74963	0.012423	0.48578	0.061406	GO_bp:go_l_lysine_transport
Curated_gene_sets:reactome_u...2	SET	8	0.45463	0.0095293	0.29474	0.061486	Curated_gene_sets:reactome_ubiquinol_biosynthesis
Curated_gene_sets:reactome_e...3	SET	52	0.19585	0.010453	0.12707	0.061641	Curated_gene_sets:reactome_e3_ubiquitin_ligases_ubiquitinate_target_proteins
GO_bp:go_semaphorin_plexin_s...2	SET	11	0.43681	0.010735	0.28356	0.061733	GO_bp:go_semaphorin_plexin_signaling_pathway_involved_in_neuron_projection_guidance
GO_bp:go_regulation_of_chron...	SET	8	0.55658	0.011666	0.36143	0.061797	GO_bp:go_regulation_of_chronic_inflammatory_response
GO_mf:go_volume_sensitive_an...	SET	11	0.46135	0.011338	0.29959	0.0618	GO_mf:go_volume_sensitive_anion_channel_activity
GO_bp:go_hypotonic_response	SET	9	0.51773	0.01151	0.33632	0.061862	GO_bp:go_hypotonic_response
GO_mf:go_arylesterase_activi...	SET	6	0.86545	0.015711	0.56259	0.061992	GO_mf:go_arylesterase_activity
Curated_gene_sets:reactome_s...70	SET	7	0.52518	0.010297	0.3415	0.062055	Curated_gene_sets:reactome_signaling_by_notch1_t_7_9_notch1:m1580_k2555_translocation_mutant
GO_bp:go_regulation_of_actin...5	SET	238	0.094589	0.010745	0.061511	0.062064	GO_bp:go_regulation_of_actin_filament_organization
GO_bp:go_development_of_seco...1	SET	6	0.56505	0.010258	0.3675	0.062087	GO_bp:go_development_of_secondary_female_sexual_characteristics
GO_mf:go_cullin_family_prote...	SET	16	0.38209	0.011324	0.24871	0.062245	GO_mf:go_cullin_family_protein_binding
GO_bp:go_cerebral_cortex_gab...2	SET	10	0.52036	0.012194	0.33922	0.062525	GO_bp:go_cerebral_cortex_gabaergic_interneuron_differentiation
GO_bp:go_adult_locomotory_be...	SET	75	0.16922	0.01084	0.11032	0.062531	GO_bp:go_adult_locomotory_behavior
GO_bp:go_regulation_of_mast_...4	SET	5	0.64476	0.010685	0.42047	0.062593	GO_bp:go_regulation_of_mast_cell_cytokine_production
GO_bp:go_regulation_of_neuro...13	SET	305	0.08595	0.011033	0.056051	0.062596	GO_bp:go_regulation_of_neurotransmitter_levels
GO_bp:go_development_of_seco...2	SET	8	0.50476	0.01058	0.3293	0.062671	GO_bp:go_development_of_secondary_sexual_characteristics
GO_bp:go_cell_cycle_process	SET	1252	0.04074	0.010311	0.026581	0.062688	GO_bp:go_cell_cycle_process
GO_bp:go_cardiac_atrium_deve...	SET	32	0.2576	0.010792	0.16828	0.062919	GO_bp:go_cardiac_atrium_development
Curated_gene_sets:kegg_o_gly...	SET	29	0.31135	0.012418	0.20344	0.062967	Curated_gene_sets:kegg_o_glycan_biosynthesis
GO_bp:go_dna_double_strand_b...2	SET	4	0.71159	0.010548	0.46507	0.063011	GO_bp:go_dna_double_strand_break_processing_involved_in_repair_via_single_strand_annealing
GO_mf:go_translation_regulat...1	SET	123	0.12143	0.0099487	0.079375	0.063035	GO_mf:go_translation_regulator_activity
GO_cc:go_cortical_cytoskelet...	SET	104	0.13627	0.010272	0.089095	0.063077	GO_cc:go_cortical_cytoskeleton
GO_mf:go_g_protein_coupled_a...2	SET	6	0.54137	0.0098277	0.35407	0.063142	GO_mf:go_g_protein_coupled_adenosine_receptor_activity
GO_bp:go_proteasomal_ubiquit...	SET	24	0.28928	0.010498	0.18926	0.0632	GO_bp:go_proteasomal_ubiquitin_independent_protein_catabolic_process
GO_bp:go_protein_complex_oli...	SET	525	0.062485	0.010458	0.040887	0.063237	GO_bp:go_protein_complex_oligomerization
Curated_gene_sets:reactome_a...23	SET	26	0.29167	0.011016	0.19086	0.063244	Curated_gene_sets:reactome_activation_of_ampk_downstream_of_nmdars
GO_cc:go_microtubule_cytoske...	SET	1100	0.043291	0.010316	0.028336	0.063293	GO_cc:go_microtubule_cytoskeleton
Curated_gene_sets:reactome_h...31	SET	27	0.24324	0.0093617	0.15922	0.063302	Curated_gene_sets:reactome_hsf1_activation
GO_mf:go_methyl_cpg_binding	SET	18	0.32704	0.01028	0.21409	0.063319	GO_mf:go_methyl_cpg_binding
GO_bp:go_homeostatic_process	SET	1749	0.036822	0.010852	0.024109	0.06335	GO_bp:go_homeostatic_process
GO_bp:go_response_to_oleic_a...	SET	6	0.69279	0.012577	0.45364	0.063368	GO_bp:go_response_to_oleic_acid
GO_bp:go_regulation_of_arter...	SET	3	0.98931	0.0127	0.64806	0.063442	GO_bp:go_regulation_of_artery_morphogenesis
GO_bp:go_regulation_of_centr...1	SET	5	0.73806	0.012231	0.48361	0.063497	GO_bp:go_regulation_of_centriole_elongation
GO_bp:go_negative_regulation...490	SET	340	0.077158	0.010447	0.050622	0.063739	GO_bp:go_negative_regulation_of_organelle_organization
GO_bp:go_microtubule_cytoske...1	SET	499	0.061946	0.010115	0.040701	0.064019	GO_bp:go_microtubule_cytoskeleton_organization
Curated_gene_sets:biocarta_f...5	SET	8	0.52912	0.011091	0.34779	0.064094	Curated_gene_sets:biocarta_flumazenil_pathway
GO_bp:go_regulation_of_renal...	SET	28	0.29735	0.011654	0.19549	0.064127	GO_bp:go_regulation_of_renal_system_process
GO_bp:go_regulation_of_fatty...3	SET	46	0.20593	0.01034	0.13541	0.064157	GO_bp:go_regulation_of_fatty_acid_metabolic_process
GO_bp:go_neural_retina_devel...	SET	61	0.19161	0.011074	0.126	0.064177	GO_bp:go_neural_retina_development
GO_mf:go_manganese_ion_bindi...	SET	60	0.17966	0.010298	0.11815	0.064186	GO_mf:go_manganese_ion_binding
GO_mf:go_identical_protein_b...	SET	1590	0.037212	0.010507	0.024477	0.064231	GO_mf:go_identical_protein_binding
Curated_gene_sets:reactome_c...52	SET	224	0.090738	0.010004	0.059699	0.064275	Curated_gene_sets:reactome_chromatin_organization
GO_bp:go_positive_regulation...16	SET	95	0.15717	0.011325	0.10344	0.064338	GO_bp:go_positive_regulation_of_adaptive_immune_response
GO_cc:go_centriolar_subdista...	SET	8	0.37871	0.0079379	0.24929	0.064376	GO_cc:go_centriolar_subdistal_appendage
GO_cc:go_cell_cortex_region	SET	39	0.23848	0.011027	0.157	0.064394	GO_cc:go_cell_cortex_region
GO_cc:go_protein_acetyltrans...	SET	83	0.1429	0.009628	0.094089	0.064417	GO_cc:go_protein_acetyltransferase_complex
Curated_gene_sets:reactome_l...7	SET	5	0.6827	0.011314	0.44954	0.064434	Curated_gene_sets:reactome_leukotriene_receptors
GO_bp:go_intracellular_trans...	SET	1690	0.034925	0.010136	0.023012	0.064551	GO_bp:go_intracellular_transport
GO_bp:go_formation_of_extrac...	SET	13	0.36913	0.0098617	0.24324	0.064575	GO_bp:go_formation_of_extrachromosomal_circular_dna
GO_mf:go_transition_metal_io...1	SET	997	0.045833	0.010429	0.030217	0.064671	GO_mf:go_transition_metal_ion_binding
GO_bp:go_negative_regulation...656	SET	8	0.40987	0.008591	0.27028	0.064713	GO_bp:go_negative_regulation_of_t_cell_differentiation_in_thymus
GO_bp:go_negative_regulation...584	SET	41	0.2146	0.010174	0.14154	0.064748	GO_bp:go_negative_regulation_of_response_to_biotic_stimulus
GO_mf:go_ribosomal_small_sub...	SET	15	0.34223	0.0098206	0.22579	0.064803	GO_mf:go_ribosomal_small_subunit_binding
GO_bp:go_positive_regulation...526	SET	45	0.19746	0.0098063	0.13043	0.065026	GO_bp:go_positive_regulation_of_mrna_catabolic_process
GO_bp:go_peptidyl_lysine_mod...	SET	355	0.07485	0.010351	0.04944	0.065028	GO_bp:go_peptidyl_lysine_modification
GO_mf:go_mannosyltransferase...	SET	25	0.24911	0.0092262	0.16457	0.06506	GO_mf:go_mannosyltransferase_activity
GO_bp:go_negative_regulation...440	SET	1089	0.045749	0.01085	0.030225	0.065071	GO_bp:go_negative_regulation_of_multicellular_organismal_process
GO_bp:go_tube_development	SET	948	0.048694	0.01082	0.032176	0.0651	GO_bp:go_tube_development
GO_bp:go_positive_regulation...603	SET	4	0.58055	0.0086055	0.38363	0.065111	GO_bp:go_positive_regulation_of_osteoclast_development
GO_bp:go_ketone_biosynthetic...	SET	41	0.21146	0.010025	0.13977	0.065157	GO_bp:go_ketone_biosynthetic_process
GO_bp:go_regulation_of_melan...1	SET	9	0.57761	0.012841	0.38178	0.065158	GO_bp:go_regulation_of_melanin_biosynthetic_process
Curated_gene_sets:reactome_t...102	SET	10	0.41788	0.0097924	0.27628	0.065211	Curated_gene_sets:reactome_transport_of_nucleosides_and_free_purine_and_pyrimidine_bases_across_the_plasma_membrane
GO_bp:go_transcription_coupl...	SET	70	0.14451	0.0089449	0.095552	0.065224	GO_bp:go_transcription_coupled_nucleotide_excision_repair
GO_bp:go_recognition_of_apop...	SET	7	0.54923	0.010769	0.36318	0.065241	GO_bp:go_recognition_of_apoptotic_cell
GO_bp:go_regulation_of_neuro...10	SET	29	0.27796	0.011087	0.18387	0.065313	GO_bp:go_regulation_of_neuron_projection_regeneration
GO_bp:go_facial_nerve_struct...	SET	8	0.51903	0.010879	0.34341	0.06535	GO_bp:go_facial_nerve_structural_organization
GO_bp:go_sister_chromatid_co...	SET	50	0.20192	0.010569	0.13366	0.065439	GO_bp:go_sister_chromatid_cohesion
Curated_gene_sets:reactome_n...25	SET	18	0.32969	0.010363	0.21824	0.065444	Curated_gene_sets:reactome_negative_regulation_of_nmda_receptor_mediated_neuronal_transmission
Curated_gene_sets:reactome_m...8	SET	282	0.082422	0.01018	0.054581	0.065521	Curated_gene_sets:reactome_mapk_family_signaling_cascades
GO_bp:go_nucleoside_bisphosp...1	SET	63	0.18358	0.010782	0.12161	0.065584	GO_bp:go_nucleoside_bisphosphate_biosynthetic_process
GO_bp:go_response_to_parathy...	SET	9	0.5195	0.011549	0.34414	0.065592	GO_bp:go_response_to_parathyroid_hormone
GO_bp:go_regulation_of_prote...49	SET	193	0.09732	0.0099682	0.064473	0.065601	GO_bp:go_regulation_of_protein_polymerization
Curated_gene_sets:reactome_t...3	SET	12	0.44582	0.011444	0.29543	0.065649	Curated_gene_sets:reactome_tandem_pore_domain_potassium_channels
GO_bp:go_glucan_metabolic_pr...	SET	67	0.17613	0.010666	0.11673	0.065686	GO_bp:go_glucan_metabolic_process
Curated_gene_sets:reactome_h...29	SET	28	0.27429	0.01075	0.18183	0.065726	Curated_gene_sets:reactome_hs_gag_biosynthesis
GO_bp:go_endocardial_cell_di...	SET	7	0.60924	0.011946	0.40407	0.065816	GO_bp:go_endocardial_cell_differentiation
GO_bp:go_regulation_of_aorta...	SET	2	1.1961	0.012538	0.79331	0.065817	GO_bp:go_regulation_of_aorta_morphogenesis
GO_mf:go_map_kinase_kinase_k...	SET	25	0.2955	0.010944	0.1962	0.066033	GO_mf:go_map_kinase_kinase_kinase_activity
GO_bp:go_regulation_of_glyco...3	SET	7	0.54644	0.010714	0.36284	0.06604	GO_bp:go_regulation_of_glycogen_starch_synthase_activity
GO_cc:go_nuclear_outer_membr...1	SET	24	0.25827	0.0093723	0.17153	0.066084	GO_cc:go_nuclear_outer_membrane
GO_mf:go_intronic_transcript...	SET	13	0.40467	0.010811	0.2688	0.06611	GO_mf:go_intronic_transcription_regulatory_region_dna_binding
GO_bp:go_aspartate_metabolic...	SET	6	0.57554	0.010448	0.38233	0.066127	GO_bp:go_aspartate_metabolic_process
GO_bp:go_retrograde_neuronal...	SET	5	0.60461	0.01002	0.40171	0.06616	GO_bp:go_retrograde_neuronal_dense_core_vesicle_transport
GO_bp:go_regulation_of_hair_...1	SET	27	0.27864	0.010724	0.1852	0.066238	GO_bp:go_regulation_of_hair_cycle
Curated_gene_sets:reactome_n...10	SET	226	0.094339	0.010447	0.062712	0.066259	Curated_gene_sets:reactome_neddylation
GO_bp:go_cellular_response_t...119	SET	52	0.20477	0.010929	0.13618	0.066343	GO_bp:go_cellular_response_to_vascular_endothelial_growth_factor_stimulus
Curated_gene_sets:biocarta_a...5	SET	11	0.41194	0.010124	0.27412	0.066459	Curated_gene_sets:biocarta_agpcr_pathway
GO_mf:go_threonine_type_pept...	SET	22	0.30533	0.010609	0.2032	0.066474	GO_mf:go_threonine_type_peptidase_activity
GO_cc:go_palmitoyltransferas...	SET	11	0.46867	0.011518	0.31192	0.06649	GO_cc:go_palmitoyltransferase_complex
GO_bp:go_regulation_of_histo...14	SET	129	0.1219	0.010226	0.081134	0.066496	GO_bp:go_regulation_of_histone_modification
GO_bp:go_regulation_of_anoik...	SET	24	0.3037	0.011021	0.20225	0.066613	GO_bp:go_regulation_of_anoikis
GO_bp:go_dna_methylation_or_...	SET	83	0.16103	0.01085	0.10736	0.066825	GO_bp:go_dna_methylation_or_demethylation
GO_bp:go_regulation_of_excit...	SET	15	0.42298	0.012138	0.28219	0.066956	GO_bp:go_regulation_of_excitatory_synapse_assembly
GO_bp:go_organelle_membrane_...	SET	94	0.13559	0.0097192	0.090589	0.067233	GO_bp:go_organelle_membrane_fusion
GO_bp:go_dna_dealkylation_in...	SET	10	0.38977	0.0091336	0.26042	0.067243	GO_bp:go_dna_dealkylation_involved_in_dna_repair
GO_bp:go_dna_biosynthetic_pr...	SET	178	0.10008	0.0098483	0.066941	0.067467	GO_bp:go_dna_biosynthetic_process
GO_bp:go_skeletal_muscle_cel...1	SET	65	0.17155	0.010234	0.11476	0.067478	GO_bp:go_skeletal_muscle_cell_differentiation
GO_bp:go_dicarboxylic_acid_m...	SET	59	0.16844	0.0095743	0.11271	0.067539	GO_bp:go_dicarboxylic_acid_metabolic_process
GO_bp:go_cellular_response_t...30	SET	13	0.42534	0.011363	0.28463	0.06755	GO_bp:go_cellular_response_to_epinephrine_stimulus
GO_bp:go_regulation_of_carti...	SET	63	0.19465	0.011432	0.13028	0.067585	GO_bp:go_regulation_of_cartilage_development
GO_bp:go_primitive_hemopoies...	SET	7	0.64766	0.012699	0.43352	0.067603	GO_bp:go_primitive_hemopoiesis
GO_bp:go_negative_regulation...5	SET	40	0.22104	0.010351	0.14796	0.067607	GO_bp:go_negative_regulation_of_actin_filament_depolymerization
GO_bp:go_secretory_granule_l...	SET	11	0.3921	0.0096364	0.26261	0.067714	GO_bp:go_secretory_granule_localization
GO_bp:go_mitochondrial_acety...	SET	5	0.68652	0.011377	0.45987	0.067746	GO_bp:go_mitochondrial_acetyl_coa_biosynthetic_process_from_pyruvate
GO_bp:go_negative_regulation...628	SET	6	0.52208	0.0094775	0.34984	0.067813	GO_bp:go_negative_regulation_of_smoothened_signaling_pathway_involved_in_dorsal_ventral_neural_tube_patterning
Curated_gene_sets:reactome_i...63	SET	53	0.19306	0.010403	0.12938	0.067839	Curated_gene_sets:reactome_intraflagellar_transport
GO_mf:go_opioid_receptor_bin...	SET	8	0.56767	0.011899	0.38071	0.067979	GO_mf:go_opioid_receptor_binding
GO_mf:go_rna_methyltransfera...	SET	63	0.1543	0.0090624	0.10352	0.06804	GO_mf:go_rna_methyltransferase_activity
GO_bp:go_negative_regulation...257	SET	43	0.22248	0.010801	0.1493	0.068098	GO_bp:go_negative_regulation_of_g_protein_coupled_receptor_signaling_pathway
GO_bp:go_adaptive_immune_res...2	SET	233	0.097577	0.010969	0.065492	0.068133	GO_bp:go_adaptive_immune_response_based_on_somatic_recombination_of_immune_receptors_built_from_immunoglobulin_superfamily_domains
GO_bp:go_postsynapse_organiz...	SET	146	0.11915	0.010628	0.079982	0.068166	GO_bp:go_postsynapse_organization
GO_bp:go_glycosyl_compound_b...	SET	38	0.22496	0.010268	0.15105	0.068208	GO_bp:go_glycosyl_compound_biosynthetic_process
GO_bp:go_negative_regulation...185	SET	13	0.44672	0.011934	0.30002	0.068262	GO_bp:go_negative_regulation_of_dendrite_morphogenesis
GO_bp:go_heart_development	SET	519	0.063175	0.010515	0.04243	0.068264	GO_bp:go_heart_development
GO_mf:go_protein_self_associ...	SET	53	0.1904	0.010259	0.12788	0.068273	GO_mf:go_protein_self_association
GO_bp:go_t_helper_2_cell_dif...	SET	14	0.41263	0.01144	0.27718	0.068296	GO_bp:go_t_helper_2_cell_differentiation
GO_bp:go_response_to_dietary...	SET	21	0.35008	0.011884	0.23516	0.068298	GO_bp:go_response_to_dietary_excess
GO_bp:go_regulation_of_unsat...	SET	7	0.698	0.013686	0.46897	0.068335	GO_bp:go_regulation_of_unsaturated_fatty_acid_biosynthetic_process
GO_bp:go_hypersensitivity	SET	7	0.63251	0.012402	0.42516	0.068425	GO_bp:go_hypersensitivity
GO_bp:go_negative_regulation...19	SET	36	0.24474	0.010874	0.16452	0.068444	GO_bp:go_negative_regulation_of_alpha_beta_t_cell_activation
GO_mf:go_rna_polymerase_ii_d...	SET	95	0.14375	0.010358	0.096681	0.068544	GO_mf:go_rna_polymerase_ii_distal_enhancer_sequence_specific_dna_binding
GO_bp:go_positive_regulation...120	SET	495	0.064314	0.010461	0.043289	0.068691	GO_bp:go_positive_regulation_of_cell_development
Curated_gene_sets:reactome_u...1	SET	174	0.10497	0.010214	0.070722	0.068881	Curated_gene_sets:reactome_ub_specific_processing_proteases
GO_bp:go_mammary_gland_devel...	SET	134	0.12328	0.010539	0.083112	0.069006	GO_bp:go_mammary_gland_development
GO_bp:go_mesangial_cell_deve...	SET	5	0.63469	0.010518	0.42828	0.069185	GO_bp:go_mesangial_cell_development
GO_bp:go_regulation_of_prote...3	SET	64	0.16962	0.010041	0.1145	0.069267	GO_bp:go_regulation_of_protein_acetylation
Curated_gene_sets:reactome_m...42	SET	622	0.052339	0.0095088	0.03534	0.069312	Curated_gene_sets:reactome_metabolism_of_rna
GO_bp:go_mammary_gland_alveo...	SET	16	0.35639	0.010562	0.24067	0.069337	GO_bp:go_mammary_gland_alveolus_development
GO_bp:go_ureter_development	SET	16	0.32584	0.0096568	0.22009	0.069382	GO_bp:go_ureter_development
GO_bp:go_regulation_of_intra...1	SET	39	0.22923	0.010599	0.15487	0.069426	GO_bp:go_regulation_of_intracellular_estrogen_receptor_signaling_pathway
GO_bp:go_regulation_of_relax...2	SET	12	0.51431	0.013201	0.34752	0.069457	GO_bp:go_regulation_of_relaxation_of_muscle
GO_bp:go_negative_regulation...492	SET	64	0.18358	0.010867	0.1241	0.069542	GO_bp:go_negative_regulation_of_ossification
Curated_gene_sets:kegg_argin...	SET	47	0.17999	0.0091346	0.12168	0.069551	Curated_gene_sets:kegg_arginine_and_proline_metabolism
GO_bp:go_regulation_of_prote...22	SET	19	0.26981	0.0087129	0.18255	0.069713	GO_bp:go_regulation_of_protein_homodimerization_activity
GO_mf:go_opioid_receptor_act...	SET	9	0.45454	0.010105	0.30758	0.069745	GO_mf:go_opioid_receptor_activity
GO_bp:go_regulation_of_oxido...	SET	87	0.15056	0.010384	0.10189	0.06975	GO_bp:go_regulation_of_oxidoreductase_activity
GO_bp:go_protein_dephosphory...	SET	292	0.079342	0.0099686	0.053695	0.069763	GO_bp:go_protein_dephosphorylation
GO_bp:go_negative_regulation...437	SET	17	0.31846	0.0097281	0.21553	0.069773	GO_bp:go_negative_regulation_of_mrna_splicing_via_spliceosome
GO_bp:go_negative_regulation...250	SET	5	0.65181	0.010802	0.44181	0.070072	GO_bp:go_negative_regulation_of_female_gonad_development
GO_mf:go_activating_transcri...	SET	70	0.17249	0.010677	0.11693	0.070094	GO_mf:go_activating_transcription_factor_binding
GO_bp:go_response_to_osmotic...	SET	73	0.16126	0.010192	0.10934	0.070131	GO_bp:go_response_to_osmotic_stress
Curated_gene_sets:reactome_u...6	SET	12	0.33078	0.0084906	0.22433	0.070181	Curated_gene_sets:reactome_unwinding_of_dna
GO_bp:go_chloride_transport	SET	92	0.15822	0.01122	0.10737	0.070308	GO_bp:go_chloride_transport
GO_bp:go_positive_regulation...834	SET	25	0.27492	0.010182	0.18657	0.070313	GO_bp:go_positive_regulation_of_transcription_regulatory_region_dna_binding
Curated_gene_sets:reactome_d...69	SET	58	0.17939	0.01011	0.12175	0.070336	Curated_gene_sets:reactome_dna_damage_telomere_stress_induced_senescence
GO_bp:go_establishment_of_rn...	SET	179	0.099284	0.0097974	0.067395	0.070365	GO_bp:go_establishment_of_rna_localization
GO_bp:go_chemokine_production	SET	75	0.16591	0.010628	0.11269	0.070485	GO_bp:go_chemokine_production
GO_bp:go_interleukin_8_biosy...	SET	12	0.4104	0.010534	0.27885	0.070548	GO_bp:go_interleukin_8_biosynthetic_process
GO_bp:go_negative_regulation...690	SET	106	0.14037	0.010681	0.095378	0.070565	GO_bp:go_negative_regulation_of_transmembrane_transport
GO_cc:go_nuclear_pore_outer_...	SET	10	0.46326	0.010856	0.3148	0.070576	GO_cc:go_nuclear_pore_outer_ring
GO_bp:go_cytoskeleton_organi...	SET	1206	0.040944	0.010184	0.027831	0.07063	GO_bp:go_cytoskeleton_organization
GO_bp:go_intrinsic_apoptotic...4	SET	41	0.21759	0.010315	0.14797	0.070725	GO_bp:go_intrinsic_apoptotic_signaling_pathway_in_response_to_dna_damage_by_p53_class_mediator
GO_bp:go_long_term_memory	SET	31	0.2436	0.010045	0.16567	0.070743	GO_bp:go_long_term_memory
GO_bp:go_organelle_fusion	SET	118	0.1211	0.009719	0.082364	0.07075	GO_bp:go_organelle_fusion
GO_bp:go_mhc_protein_complex...	SET	5	0.53832	0.0089211	0.36626	0.070824	GO_bp:go_mhc_protein_complex_assembly
GO_mf:go_type_5_metabotropic...	SET	5	0.80172	0.013286	0.54582	0.070948	GO_mf:go_type_5_metabotropic_glutamate_receptor_binding
GO_bp:go_fatty_acid_transport	SET	92	0.14385	0.010201	0.097936	0.070952	GO_bp:go_fatty_acid_transport
GO_bp:go_positive_regulation...423	SET	25	0.29619	0.01097	0.20173	0.071028	GO_bp:go_positive_regulation_of_isotype_switching
GO_mf:go_insulin_receptor_bi...	SET	21	0.30689	0.010418	0.20907	0.071081	GO_mf:go_insulin_receptor_binding
GO_bp:go_regulation_of_hemat...1	SET	80	0.14472	0.0095737	0.098643	0.071177	GO_bp:go_regulation_of_hematopoietic_progenitor_cell_differentiation
GO_bp:go_nucleoside_cataboli...	SET	30	0.28048	0.011378	0.19126	0.071268	GO_bp:go_nucleoside_catabolic_process
GO_bp:go_liver_regeneration	SET	30	0.2447	0.0099262	0.16688	0.071295	GO_bp:go_liver_regeneration
GO_bp:go_regulation_of_catab...	SET	895	0.045525	0.0098439	0.031053	0.071324	GO_bp:go_regulation_of_catabolic_process
GO_mf:go_carbohydrate_deriva...	SET	39	0.20863	0.009647	0.14233	0.071355	GO_mf:go_carbohydrate_derivative_transmembrane_transporter_activity
GO_bp:go_positive_regulation...335	SET	12	0.42176	0.010826	0.28776	0.07138	GO_bp:go_positive_regulation_of_hair_cycle
GO_bp:go_negative_regulation...531	SET	9	0.52414	0.011652	0.35769	0.071426	GO_bp:go_negative_regulation_of_production_of_mirnas_involved_in_gene_silencing_by_mirna
GO_bp:go_fatty_acid_transmem...	SET	16	0.31152	0.0092323	0.21264	0.071471	GO_bp:go_fatty_acid_transmembrane_transport
GO_bp:go_regulation_of_golgi...2	SET	8	0.50237	0.01053	0.34302	0.071532	GO_bp:go_regulation_of_golgi_to_plasma_membrane_protein_transport
GO_mf:go_copper_ion_binding	SET	54	0.18223	0.0099111	0.12452	0.071687	GO_mf:go_copper_ion_binding
GO_mf:go_chemorepellent_acti...	SET	26	0.27607	0.010427	0.18868	0.071723	GO_mf:go_chemorepellent_activity
GO_bp:go_neuron_migration	SET	141	0.12511	0.010969	0.085539	0.071796	GO_bp:go_neuron_migration
GO_mf:go_dna_dependent_atpas...	SET	79	0.14091	0.0092634	0.096363	0.071836	GO_mf:go_dna_dependent_atpase_activity
Curated_gene_sets:reactome_h...14	SET	5	0.65341	0.010828	0.44694	0.071884	Curated_gene_sets:reactome_heme_degradation
GO_bp:go_glomerular_mesangia...1	SET	5	0.62435	0.010347	0.42728	0.071986	GO_bp:go_glomerular_mesangial_cell_differentiation
GO_bp:go_negative_regulation...47	SET	10	0.41088	0.0096284	0.28128	0.072051	GO_bp:go_negative_regulation_of_b_cell_apoptotic_process
GO_bp:go_modulation_of_micro...	SET	4	0.67977	0.010076	0.46548	0.072104	GO_bp:go_modulation_of_microtubule_cytoskeleton_involved_in_cerebral_cortex_radial_glia_guided_migration
GO_bp:go_embryo_development	SET	933	0.048346	0.010662	0.033115	0.072165	GO_bp:go_embryo_development
Curated_gene_sets:reactome_r...136	SET	101	0.13531	0.010051	0.092728	0.072268	Curated_gene_sets:reactome_runx1_regulates_transcription_of_genes_involved_in_differentiation_of_hscs
GO_bp:go_regulation_of_anato...2	SET	460	0.065556	0.010289	0.044927	0.07227	GO_bp:go_regulation_of_anatomical_structure_size
Curated_gene_sets:reactome_t...97	SET	18	0.3444	0.010825	0.23612	0.072349	Curated_gene_sets:reactome_transport_of_connexons_to_the_plasma_membrane
Curated_gene_sets:reactome_r...23	SET	54	0.18584	0.010107	0.12743	0.072378	Curated_gene_sets:reactome_regulation_of_apoptosis
GO_bp:go_organic_acid_biosyn...	SET	277	0.084043	0.010289	0.057644	0.072436	GO_bp:go_organic_acid_biosynthetic_process
GO_bp:go_regulation_of_devel...3	SET	16	0.33914	0.010051	0.23263	0.072449	GO_bp:go_regulation_of_developmental_pigmentation
GO_bp:go_suckling_behavior	SET	11	0.40332	0.0099122	0.27668	0.072466	GO_bp:go_suckling_behavior
GO_bp:go_cognition	SET	273	0.084577	0.01028	0.058027	0.072492	GO_bp:go_cognition
GO_bp:go_drinking_behavior	SET	6	0.61481	0.011161	0.42194	0.072555	GO_bp:go_drinking_behavior
GO_bp:go_interleukin_3_media...	SET	4	0.77161	0.011438	0.53064	0.072966	GO_bp:go_interleukin_3_mediated_signaling_pathway
GO_bp:go_peroxisome_prolifer...	SET	20	0.36496	0.012091	0.25102	0.072995	GO_bp:go_peroxisome_proliferator_activated_receptor_signaling_pathway
GO_mf:go_5s_rrna_binding	SET	11	0.32056	0.0078782	0.22048	0.072997	GO_mf:go_5s_rrna_binding
Curated_gene_sets:reactome_i...22	SET	102	0.13338	0.0099572	0.091756	0.073027	Curated_gene_sets:reactome_integration_of_energy_metabolism
GO_bp:go_acrosomal_vesicle_e...	SET	5	0.82637	0.013695	0.56864	0.073087	GO_bp:go_acrosomal_vesicle_exocytosis
Curated_gene_sets:reactome_s...125	SET	173	0.10345	0.010037	0.071195	0.073123	Curated_gene_sets:reactome_sumoylation
GO_bp:go_cardiac_neural_cres...1	SET	8	0.57506	0.012054	0.39602	0.073245	GO_bp:go_cardiac_neural_crest_cell_development_involved_in_outflow_tract_morphogenesis
Curated_gene_sets:reactome_p...26	SET	19	0.34287	0.011072	0.23619	0.073303	Curated_gene_sets:reactome_phase_4_resting_membrane_potential
GO_bp:go_response_to_mechani...	SET	197	0.10255	0.010611	0.070703	0.073477	GO_bp:go_response_to_mechanical_stimulus
Curated_gene_sets:reactome_t...77	SET	206	0.094188	0.0099634	0.064948	0.073512	Curated_gene_sets:reactome_transcriptional_regulation_by_runx1
GO_bp:go_interleukin_10_prod...	SET	45	0.22009	0.01093	0.15185	0.073621	GO_bp:go_interleukin_10_production
GO_bp:go_positive_regulation...351	SET	5	0.54837	0.0090877	0.37856	0.073739	GO_bp:go_positive_regulation_of_histone_h3_k27_methylation
GO_bp:go_regulation_of_phosp...11	SET	14	0.40697	0.011283	0.28124	0.073949	GO_bp:go_regulation_of_phospholipid_biosynthetic_process
GO_bp:go_negative_regulation...509	SET	16	0.39309	0.01165	0.27168	0.073975	GO_bp:go_negative_regulation_of_peptidyl_lysine_acetylation
GO_cc:go_spindle_pole_centro...	SET	13	0.35649	0.0095239	0.24648	0.07405	GO_cc:go_spindle_pole_centrosome
GO_bp:go_positive_regulation...171	SET	160	0.098419	0.009187	0.068067	0.07411	GO_bp:go_positive_regulation_of_chromosome_organization
GO_bp:go_cellular_response_t...1	SET	296	0.078918	0.0099819	0.054615	0.074239	GO_bp:go_cellular_response_to_abiotic_stimulus
GO_bp:go_cell_proliferation_...1	SET	9	0.44796	0.0099588	0.31003	0.074252	GO_bp:go_cell_proliferation_in_bone_marrow
Curated_gene_sets:reactome_n...74	SET	49	0.20285	0.010511	0.14039	0.074254	Curated_gene_sets:reactome_nuclear_receptor_transcription_pathway
GO_bp:go_regulation_of_low_d...2	SET	2	1.055	0.011058	0.73022	0.074271	GO_bp:go_regulation_of_low_density_lipoprotein_particle_receptor_binding
GO_bp:go_phasic_smooth_muscl...	SET	21	0.33426	0.011347	0.23155	0.074441	GO_bp:go_phasic_smooth_muscle_contraction
GO_mf:go_peptide_disulfide_o...	SET	15	0.36566	0.010493	0.25339	0.074512	GO_mf:go_peptide_disulfide_oxidoreductase_activity
Curated_gene_sets:reactome_m...1	SET	350	0.072247	0.0099218	0.050069	0.074525	Curated_gene_sets:reactome_m_phase
GO_bp:go_regulation_of_phosp...5	SET	6	0.75619	0.013727	0.52406	0.074528	GO_bp:go_regulation_of_phosphatidylinositol_biosynthetic_process
GO_bp:go_histone_h3_k27_deme...	SET	2	1.4408	0.015103	0.99853	0.074528	GO_bp:go_histone_h3_k27_demethylation
GO_mf:go_histone_demethylase...2	SET	2	1.4408	0.015103	0.99853	0.074528	GO_mf:go_histone_demethylase_activity_h3_k27_specific_
GO_bp:go_regulation_of_calci...7	SET	221	0.093991	0.010294	0.065151	0.074568	GO_bp:go_regulation_of_calcium_ion_transport
GO_bp:go_positive_regulation...214	SET	16	0.37005	0.010967	0.25663	0.074671	GO_bp:go_positive_regulation_of_dendritic_spine_morphogenesis
GO_cc:go_extrinsic_component...12	SET	6	0.64924	0.011786	0.45036	0.074717	GO_cc:go_extrinsic_component_of_presynaptic_membrane
GO_bp:go_negative_regulation...141	SET	14	0.33065	0.0091667	0.22938	0.074734	GO_bp:go_negative_regulation_of_centrosome_cycle
Curated_gene_sets:reactome_l...5	SET	13	0.30652	0.008189	0.2127	0.074787	Curated_gene_sets:reactome_leading_strand_synthesis
GO_bp:go_cranial_nerve_struc...	SET	10	0.45531	0.010669	0.31601	0.074828	GO_bp:go_cranial_nerve_structural_organization
GO_bp:go_endothelial_cell_de...	SET	55	0.18925	0.010388	0.13138	0.074872	GO_bp:go_endothelial_cell_development
GO_mf:go_dna_polymerase_acti...	SET	29	0.27291	0.010885	0.18951	0.074938	GO_mf:go_dna_polymerase_activity
GO_bp:go_regulation_of_actin...1	SET	34	0.23811	0.010282	0.16541	0.075017	GO_bp:go_regulation_of_actin_cytoskeleton_reorganization
GO_cc:go_mitochondrial_part	SET	956	0.042782	0.009544	0.029736	0.075125	GO_cc:go_mitochondrial_part
GO_bp:go_nuclear_dna_replica...	SET	53	0.16803	0.0090542	0.11686	0.075244	GO_bp:go_nuclear_dna_replication
GO_mf:go_basal_transcription...	SET	55	0.17815	0.0097783	0.12396	0.075352	GO_mf:go_basal_transcription_machinery_binding
GO_bp:go_regulation_of_b_cel...4	SET	49	0.21169	0.010969	0.14732	0.07537	GO_bp:go_regulation_of_b_cell_mediated_immunity
Curated_gene_sets:kegg_splic...	SET	113	0.11026	0.0086607	0.076745	0.075413	Curated_gene_sets:kegg_spliceosome
GO_bp:go_catecholamine_biosy...	SET	17	0.37354	0.011411	0.26001	0.075419	GO_bp:go_catecholamine_biosynthetic_process
GO_bp:go_cellular_response_t...42	SET	28	0.24713	0.0096854	0.17204	0.075445	GO_bp:go_cellular_response_to_gamma_radiation
GO_bp:go_regulation_of_prote...14	SET	125	0.11511	0.0095065	0.080138	0.075457	GO_bp:go_regulation_of_protein_dephosphorylation
GO_bp:go_peripheral_nervous_...2	SET	74	0.16217	0.010319	0.11291	0.075478	GO_bp:go_peripheral_nervous_system_development
GO_mf:go_transferase_activit...1	SET	234	0.087176	0.0098209	0.060721	0.075556	GO_mf:go_transferase_activity_transferring_acyl_groups
GO_bp:go_glutamate_receptor_...	SET	91	0.15139	0.010678	0.10545	0.075561	GO_bp:go_glutamate_receptor_signaling_pathway
GO_bp:go_postsynaptic_densit...1	SET	18	0.33914	0.01066	0.2363	0.075623	GO_bp:go_postsynaptic_density_assembly
GO_bp:go_positive_regulation...537	SET	30	0.25767	0.010452	0.17972	0.07584	GO_bp:go_positive_regulation_of_muscle_hypertrophy
GO_bp:go_ribosomal_small_sub...3	SET	6	0.57603	0.010457	0.40179	0.075845	GO_bp:go_ribosomal_small_subunit_export_from_nucleus
GO_bp:go_nucleotide_excision...5	SET	36	0.20103	0.0089316	0.14028	0.075927	GO_bp:go_nucleotide_excision_repair_dna_incision
GO_bp:go_nuclear_transcribed...2	SET	72	0.15669	0.0098356	0.10938	0.076003	GO_bp:go_nuclear_transcribed_mrna_catabolic_process_deadenylation_dependent_decay
GO_bp:go_negative_regulation...627	SET	28	0.23672	0.0092774	0.16535	0.076135	GO_bp:go_negative_regulation_of_smoothened_signaling_pathway
GO_bp:go_regulation_of_supra...	SET	315	0.075558	0.0098537	0.05278	0.076144	GO_bp:go_regulation_of_supramolecular_fiber_organization
GO_bp:go_negative_regulation...66	SET	14	0.31696	0.0087873	0.22146	0.07619	GO_bp:go_negative_regulation_of_calcineurin_mediated_signaling
GO_mf:go_tat_protein_binding	SET	10	0.438	0.010264	0.30614	0.07626	GO_mf:go_tat_protein_binding
GO_bp:go_negative_regulation...182	SET	21	0.27833	0.0094486	0.19478	0.076522	GO_bp:go_negative_regulation_of_defense_response_to_virus
GO_bp:go_mrna_metabolic_proc...	SET	477	0.056466	0.0090205	0.039517	0.076524	GO_bp:go_mrna_metabolic_process
GO_bp:go_meiotic_telomere_cl...	SET	10	0.38344	0.0089853	0.26846	0.076616	GO_bp:go_meiotic_telomere_clustering
GO_bp:go_synaptic_vesicle_ex...	SET	114	0.12326	0.0097248	0.086315	0.076644	GO_bp:go_synaptic_vesicle_exocytosis
GO_cc:go_neurotransmitter_re...	SET	50	0.19524	0.010219	0.13681	0.076795	GO_cc:go_neurotransmitter_receptor_complex
Curated_gene_sets:reactome_m...29	SET	351	0.069386	0.0095422	0.04864	0.076871	Curated_gene_sets:reactome_metabolism_of_amino_acids_and_derivatives
GO_bp:go_negative_regulation...106	SET	307	0.080555	0.010373	0.056501	0.076983	GO_bp:go_negative_regulation_of_cell_development
GO_cc:go_precatalytic_splice...	SET	42	0.2012	0.009654	0.14116	0.077045	GO_cc:go_precatalytic_spliceosome
GO_bp:go_positive_regulation...135	SET	7	0.46306	0.0090794	0.32534	0.077329	GO_bp:go_positive_regulation_of_cell_proliferation_in_bone_marrow
GO_bp:go_regulation_of_respi...4	SET	14	0.40326	0.01118	0.28344	0.077413	GO_bp:go_regulation_of_respiratory_system_process
GO_bp:go_endothelium_develop...	SET	107	0.13925	0.010645	0.097929	0.077529	GO_bp:go_endothelium_development
GO_bp:go_enteroendocrine_cel...	SET	26	0.29124	0.011	0.20507	0.07778	GO_bp:go_enteroendocrine_cell_differentiation
GO_bp:go_regulation_of_histo...5	SET	8	0.46854	0.0098209	0.32993	0.077797	GO_bp:go_regulation_of_histone_h3_k27_methylation
GO_mf:go_3_5_dna_helicase_ac...	SET	15	0.35337	0.01014	0.24884	0.077802	GO_mf:go_3_5_dna_helicase_activity
GO_bp:go_membrane_repolariza...2	SET	23	0.31442	0.01117	0.22141	0.077808	GO_bp:go_membrane_repolarization_during_action_potential
GO_bp:go_positive_regulation...479	SET	17	0.33274	0.010164	0.23437	0.077851	GO_bp:go_positive_regulation_of_mast_cell_activation
GO_bp:go_regulation_of_trans...23	SET	14	0.38187	0.010587	0.26906	0.077918	GO_bp:go_regulation_of_translational_initiation_in_response_to_stress
GO_bp:go_negative_regulation...537	SET	13	0.4108	0.010975	0.28945	0.07792	GO_bp:go_negative_regulation_of_protein_autophosphorylation
GO_bp:go_startle_response	SET	25	0.29117	0.010784	0.20516	0.077924	GO_bp:go_startle_response
GO_cc:go_picln_sm_protein_co...	SET	6	0.50141	0.0091023	0.35344	0.078009	GO_cc:go_picln_sm_protein_complex
Curated_gene_sets:reactome_b...2	SET	42	0.19981	0.0095874	0.14089	0.078075	Curated_gene_sets:reactome_base_excision_repair_ap_site_formation
GO_bp:go_regulation_of_presy...3	SET	7	0.57231	0.011221	0.40357	0.078088	GO_bp:go_regulation_of_presynaptic_membrane_potential
GO_bp:go_spindle_midzone_ass...	SET	9	0.39479	0.0087766	0.27856	0.078216	GO_bp:go_spindle_midzone_assembly
GO_cc:go_cortical_actin_cyto...	SET	80	0.14097	0.0093256	0.099511	0.078301	GO_cc:go_cortical_actin_cytoskeleton
GO_bp:go_homeostasis_of_numb...2	SET	29	0.25647	0.010229	0.18123	0.078514	GO_bp:go_homeostasis_of_number_of_cells_within_a_tissue
GO_bp:go_aspartate_family_am...1	SET	22	0.28642	0.0099517	0.20239	0.07852	GO_bp:go_aspartate_family_amino_acid_biosynthetic_process
GO_cc:go_mitochondrial_matrix	SET	446	0.060648	0.0093767	0.042863	0.078554	GO_cc:go_mitochondrial_matrix
Curated_gene_sets:reactome_f...8	SET	56	0.17439	0.0096583	0.12328	0.078608	Curated_gene_sets:reactome_fbxl7_down_regulates_aurka_during_mitotic_entry_and_in_early_mitosis
GO_cc:go_proteasome_core_com...1	SET	21	0.28853	0.009795	0.20398	0.078618	GO_cc:go_proteasome_core_complex
Curated_gene_sets:reactome_s...21	SET	22	0.25344	0.008806	0.17919	0.078635	Curated_gene_sets:reactome_shc1_events_in_erbb2_signaling
GO_bp:go_myoblast_migration	SET	13	0.36127	0.0096515	0.25548	0.078682	GO_bp:go_myoblast_migration
GO_mf:go_mannosidase_activity	SET	14	0.30428	0.0084357	0.21525	0.078753	GO_mf:go_mannosidase_activity
GO_bp:go_cellular_response_t...110	SET	21	0.30318	0.010292	0.21455	0.078821	GO_bp:go_cellular_response_to_sterol
Curated_gene_sets:reactome_c...37	SET	76	0.14922	0.0096223	0.10576	0.079136	Curated_gene_sets:reactome_cellular_response_to_hypoxia
Curated_gene_sets:biocarta_c...23	SET	15	0.34511	0.0099031	0.24469	0.079219	Curated_gene_sets:biocarta_ck1_pathway
GO_cc:go_cell_body	SET	518	0.05797	0.0096394	0.041151	0.079471	GO_cc:go_cell_body
GO_cc:go_u6_snrnp	SET	8	0.57002	0.011948	0.40469	0.079494	GO_cc:go_u6_snrnp
Curated_gene_sets:reactome_g...61	SET	29	0.23137	0.009228	0.16426	0.079496	Curated_gene_sets:reactome_glyoxylate_metabolism_and_glycine_degradation
GO_mf:go_amine_binding	SET	9	0.48654	0.010816	0.34573	0.079684	GO_mf:go_amine_binding
GO_mf:go_kinase_inhibitor_ac...	SET	63	0.16923	0.0099389	0.12035	0.07986	GO_mf:go_kinase_inhibitor_activity
Curated_gene_sets:reactome_t...104	SET	10	0.45082	0.010564	0.32063	0.079866	Curated_gene_sets:reactome_transport_of_organic_anions
GO_bp:go_regulation_of_phosp...10	SET	44	0.19848	0.009747	0.14119	0.079904	GO_bp:go_regulation_of_phospholipase_c_activity
Curated_gene_sets:biocarta_c...4	SET	12	0.38555	0.0098965	0.27433	0.079954	Curated_gene_sets:biocarta_carm1_pathway
Curated_gene_sets:reactome_s...66	SET	202	0.094079	0.0098559	0.066947	0.07998	Curated_gene_sets:reactome_signaling_by_notch
Curated_gene_sets:reactome_t...41	SET	96	0.13757	0.0099649	0.097915	0.080018	Curated_gene_sets:reactome_tnfr2_non_canonical_nf_kb_pathway
GO_bp:go_regulation_of_trans...15	SET	7	0.50791	0.0099587	0.3615	0.080023	GO_bp:go_regulation_of_transforming_growth_factor_beta_activation
GO_bp:go_hematopoietic_stem_...1	SET	78	0.144	0.0094067	0.1025	0.080038	GO_bp:go_hematopoietic_stem_cell_differentiation
GO_bp:go_negative_regulation...31	SET	17	0.36339	0.011101	0.25868	0.080056	GO_bp:go_negative_regulation_of_anoikis
GO_bp:go_late_endosome_to_va...2	SET	8	0.3723	0.0078035	0.2651	0.080114	GO_bp:go_late_endosome_to_vacuole_transport_via_multivesicular_body_sorting_pathway
GO_bp:go_chemokine_c_c_motif...2	SET	8	0.44546	0.0093371	0.3172	0.080114	GO_bp:go_chemokine_c_c_motif_ligand_5_production
GO_bp:go_negative_regulation...208	SET	5	0.54377	0.0090115	0.38722	0.080123	GO_bp:go_negative_regulation_of_double_strand_break_repair_via_nonhomologous_end_joining
GO_bp:go_regulation_of_humor...2	SET	11	0.44623	0.010967	0.31779	0.080146	GO_bp:go_regulation_of_humoral_immune_response_mediated_by_circulating_immunoglobulin
GO_bp:go_dipeptide_transmemb...	SET	5	0.62698	0.01039	0.44694	0.080344	GO_bp:go_dipeptide_transmembrane_transport
