## Supplementary tables for "Genome-wide multi-trait analysis of irritable bowel syndrome and related mental conditions identifies 38 new genetic hits" (part 3 of 3)

### Sheet: Supplementary Table 11 (continued)
Supplementary Table 11. Results of the gene-set analysis on MTAG-IBS using MAGMA.
Curated_gene_sets:reactome_o...18	SET	277	0.078486	0.0096085	0.056032	0.080656	Curated_gene_sets:reactome_other_interleukin_signaling
GO_bp:go_facial_nerve_morpho...	SET	10	0.43432	0.010178	0.31014	0.080705	GO_bp:go_facial_nerve_morphogenesis
Curated_gene_sets:reactome_r...117	SET	9	0.50744	0.011281	0.3627	0.080908	Curated_gene_sets:reactome_robo_receptors_bind_akap5
GO_bp:go_platelet_dense_gran...	SET	8	0.50142	0.01051	0.35851	0.080971	GO_bp:go_platelet_dense_granule_organization
GO_bp:go_sodium_ion_homeosta...	SET	46	0.20703	0.010395	0.14816	0.081161	GO_bp:go_sodium_ion_homeostasis
GO_mf:go_catalytic_activity_...3	SET	115	0.11337	0.0089834	0.081144	0.081186	GO_mf:go_catalytic_activity_acting_on_a_trna
GO_bp:go_positive_regulation...653	SET	21	0.26126	0.0088691	0.18713	0.081345	GO_bp:go_positive_regulation_of_protein_deacetylation
GO_cc:go_proteasome_core_com...3	SET	10	0.42819	0.010034	0.30679	0.081411	GO_cc:go_proteasome_core_complex_beta_subunit_complex
GO_bp:go_long_term_synaptic_...2	SET	83	0.14598	0.0098356	0.1046	0.081417	GO_bp:go_long_term_synaptic_potentiation
GO_bp:go_negative_regulation...467	SET	10	0.45797	0.010732	0.32822	0.081471	GO_bp:go_negative_regulation_of_neuron_migration
GO_cc:go_elongin_complex	SET	5	0.4958	0.0082164	0.3554	0.08151	GO_cc:go_elongin_complex
GO_bp:go_mesonephric_tubule_...1	SET	8	0.52915	0.011091	0.37982	0.081795	GO_bp:go_mesonephric_tubule_formation
GO_bp:go_regulation_of_cardi...2	SET	8	0.54948	0.011517	0.39441	0.081796	GO_bp:go_regulation_of_cardiac_epithelial_to_mesenchymal_transition
GO_bp:go_positive_regulation...499	SET	10	0.44311	0.010384	0.31817	0.081865	GO_bp:go_positive_regulation_of_methylation_dependent_chromatin_silencing
Curated_gene_sets:kegg_glyco...4	SET	14	0.36475	0.010112	0.26191	0.081877	Curated_gene_sets:kegg_glycosaminoglycan_biosynthesis_keratan_sulfate
GO_bp:go_execution_phase_of_...	SET	84	0.14426	0.0097778	0.10359	0.081881	GO_bp:go_execution_phase_of_apoptosis
GO_bp:go_regulation_of_dna_d...7	SET	4	0.55883	0.0082835	0.40134	0.08191	GO_bp:go_regulation_of_dna_duplex_unwinding
GO_bp:go_dna_geometric_change	SET	85	0.13043	0.0088923	0.093698	0.081971	GO_bp:go_dna_geometric_change
GO_bp:go_gland_development	SET	409	0.066216	0.0098139	0.047576	0.082	GO_bp:go_gland_development
GO_bp:go_embryonic_pattern_s...	SET	55	0.18216	0.0099983	0.13089	0.082021	GO_bp:go_embryonic_pattern_specification
GO_bp:go_pulmonary_valve_mor...	SET	16	0.35219	0.010438	0.25324	0.082158	GO_bp:go_pulmonary_valve_morphogenesis
GO_mf:go_3_keto_sterol_reduc...	SET	5	0.51416	0.0085206	0.37025	0.082475	GO_mf:go_3_keto_sterol_reductase_activity
GO_bp:go_ribosomal_large_sub...3	SET	9	0.46635	0.010368	0.33594	0.082549	GO_bp:go_ribosomal_large_subunit_export_from_nucleus
GO_mf:go_glutamate_gated_cal...	SET	4	0.58016	0.0085998	0.4181	0.082637	GO_mf:go_glutamate_gated_calcium_ion_channel_activity
Curated_gene_sets:reactome_s...64	SET	18	0.31914	0.010031	0.23008	0.082721	Curated_gene_sets:reactome_signaling_by_nodal
GO_bp:go_protein_localizatio...21	SET	27	0.23249	0.0089477	0.16765	0.082767	GO_bp:go_protein_localization_to_golgi_apparatus
GO_bp:go_lysosomal_lumen_aci...	SET	9	0.43845	0.0097474	0.3163	0.082854	GO_bp:go_lysosomal_lumen_acidification
Curated_gene_sets:reactome_r...119	SET	17	0.27977	0.0085461	0.20191	0.082944	Curated_gene_sets:reactome_role_of_lat2_ntal_lab_on_calcium_mobilization
GO_bp:go_excitatory_synapse_...	SET	25	0.27039	0.010014	0.19515	0.082952	GO_bp:go_excitatory_synapse_assembly
GO_bp:go_interleukin_17_prod...	SET	28	0.25229	0.0098878	0.18213	0.082998	GO_bp:go_interleukin_17_production
GO_bp:go_regulation_of_synap...10	SET	65	0.17408	0.010384	0.12588	0.083352	GO_bp:go_regulation_of_synaptic_transmission_glutamatergic
GO_bp:go_cell_cycle_checkpoi...	SET	208	0.084817	0.0090151	0.061335	0.083368	GO_bp:go_cell_cycle_checkpoint
GO_bp:go_vesicle_organization	SET	305	0.072011	0.0092433	0.052086	0.083414	GO_bp:go_vesicle_organization
GO_bp:go_macromolecule_deacy...	SET	87	0.1366	0.0094217	0.098813	0.083429	GO_bp:go_macromolecule_deacylation
GO_bp:go_cranial_nerve_devel...	SET	47	0.20467	0.010387	0.14813	0.083551	GO_bp:go_cranial_nerve_development
GO_bp:go_phenol_containing_c...1	SET	37	0.24792	0.011166	0.17946	0.083583	GO_bp:go_phenol_containing_compound_biosynthetic_process
GO_bp:go_protein_heterooligo...	SET	118	0.11275	0.0090486	0.081635	0.083633	GO_bp:go_protein_heterooligomerization
GO_bp:go_nucleus_localization	SET	24	0.28051	0.010179	0.20313	0.083654	GO_bp:go_nucleus_localization
GO_bp:go_regulation_of_leuko...6	SET	184	0.10021	0.010025	0.072573	0.083677	GO_bp:go_regulation_of_leukocyte_mediated_immunity
GO_bp:go_regulation_of_rna_m...	SET	198	0.087474	0.0090738	0.063382	0.083784	GO_bp:go_regulation_of_rna_metabolic_process
GO_bp:go_intrinsic_apoptotic...3	SET	98	0.13113	0.0095964	0.095025	0.083803	GO_bp:go_intrinsic_apoptotic_signaling_pathway_in_response_to_dna_damage
GO_mf:go_endonuclease_activi...3	SET	36	0.20625	0.0091635	0.14954	0.083931	GO_mf:go_endonuclease_activity_active_with_either_ribo_or_deoxyribonucleic_acids_and_producing_5_phosphomonoesters
GO_bp:go_endocrine_pancreas_...	SET	43	0.21018	0.010204	0.1524	0.083932	GO_bp:go_endocrine_pancreas_development
GO_bp:go_lipoxygenase_pathway	SET	16	0.33656	0.0099742	0.24414	0.084024	GO_bp:go_lipoxygenase_pathway
GO_bp:go_positive_regulation...17	SET	5	0.67251	0.011145	0.48784	0.084026	GO_bp:go_positive_regulation_of_adenylate_cyclase_activating_g_protein_coupled_receptor_signaling_pathway
GO_mf:go_nucleobase_binding	SET	5	0.61105	0.010126	0.44334	0.084069	GO_mf:go_nucleobase_binding
GO_bp:go_substrate_dependent...2	SET	9	0.40177	0.0089319	0.2915	0.084071	GO_bp:go_substrate_dependent_cell_migration_cell_extension
GO_cc:go_compact_myelin	SET	14	0.39173	0.01086	0.28448	0.084264	GO_cc:go_compact_myelin
Curated_gene_sets:biocarta_p...1	SET	12	0.378	0.0097026	0.27452	0.084277	Curated_gene_sets:biocarta_p27_pathway
GO_bp:go_positive_regulation...129	SET	8	0.50933	0.010676	0.3699	0.084278	GO_bp:go_positive_regulation_of_cell_maturation
GO_mf:go_protein_tyrosine_ki...2	SET	129	0.11973	0.010044	0.086995	0.084378	GO_mf:go_protein_tyrosine_kinase_activity
GO_mf:go_snorna_binding	SET	24	0.23097	0.0083816	0.16785	0.084415	GO_mf:go_snorna_binding
GO_mf:go_calcium_channel_reg...	SET	45	0.19087	0.0094792	0.13877	0.084501	GO_mf:go_calcium_channel_regulator_activity
Curated_gene_sets:reactome_i...60	SET	195	0.086655	0.0089212	0.063017	0.084558	Curated_gene_sets:reactome_intra_golgi_and_retrograde_golgi_to_er_traffic
Curated_gene_sets:reactome_p...70	SET	20	0.27583	0.0091386	0.20066	0.084628	Curated_gene_sets:reactome_post_chaperonin_tubulin_folding_pathway
GO_cc:go_nata_complex	SET	4	0.71477	0.010595	0.52017	0.084712	GO_cc:go_nata_complex
GO_bp:go_learning	SET	136	0.11178	0.0096264	0.081416	0.08489	GO_bp:go_learning
GO_bp:go_synaptic_vesicle_bu...1	SET	9	0.41537	0.0092342	0.30265	0.084971	GO_bp:go_synaptic_vesicle_budding
GO_bp:go_protein_polymerizat...	SET	251	0.080076	0.0093385	0.058402	0.085178	GO_bp:go_protein_polymerization
GO_bp:go_glial_cell_derived_...	SET	9	0.50196	0.011159	0.36618	0.085227	GO_bp:go_glial_cell_derived_neurotrophic_factor_receptor_signaling_pathway
Curated_gene_sets:kegg_cyste...	SET	33	0.22761	0.0096831	0.16606	0.085249	Curated_gene_sets:kegg_cysteine_and_methionine_metabolism
GO_mf:go_ige_binding	SET	5	0.51395	0.0085173	0.37508	0.085315	GO_mf:go_ige_binding
GO_mf:go_proximal_promoter_s...	SET	499	0.05957	0.0097273	0.043481	0.085352	GO_mf:go_proximal_promoter_sequence_specific_dna_binding
Curated_gene_sets:reactome_p...2	SET	9	0.48234	0.010723	0.3521	0.085367	Curated_gene_sets:reactome_p2y_receptors
GO_cc:go_ampa_glutamate_rece...	SET	24	0.27515	0.0099848	0.20086	0.085375	GO_cc:go_ampa_glutamate_receptor_complex
GO_bp:go_cellular_hypotonic_...	SET	7	0.52015	0.010199	0.37983	0.085441	GO_bp:go_cellular_hypotonic_response
GO_bp:go_positive_regulation...169	SET	95	0.12439	0.0089635	0.090931	0.085664	GO_bp:go_positive_regulation_of_chromatin_organization
GO_mf:go_rna_polymerase_ii_i...	SET	10	0.41501	0.0097251	0.3034	0.085683	GO_mf:go_rna_polymerase_ii_intronic_transcription_regulatory_region_sequence_specific_dna_binding
GO_bp:go_atrial_septum_morph...	SET	15	0.37396	0.010731	0.27347	0.085748	GO_bp:go_atrial_septum_morphogenesis
Curated_gene_sets:reactome_n...63	SET	19	0.29204	0.0094306	0.21357	0.085754	Curated_gene_sets:reactome_notch4_intracellular_domain_regulates_transcription
GO_bp:go_negative_regulation...269	SET	16	0.34496	0.010223	0.25243	0.085896	GO_bp:go_negative_regulation_of_glucose_transmembrane_transport
GO_bp:go_regulation_of_synap...1	SET	94	0.14498	0.010392	0.1061	0.085914	GO_bp:go_regulation_of_synapse_assembly
Curated_gene_sets:reactome_m...40	SET	58	0.15863	0.0089403	0.1161	0.085937	Curated_gene_sets:reactome_metabolism_of_polyamines
Curated_gene_sets:reactome_c...28	SET	587	0.052019	0.0091901	0.038083	0.085987	Curated_gene_sets:reactome_cell_cycle
GO_mf:go_endodeoxyribonuclea...2	SET	10	0.36065	0.0084512	0.2642	0.086125	GO_mf:go_endodeoxyribonuclease_activity_producing_3_phosphomonoesters
GO_bp:go_regulation_of_bile_...2	SET	12	0.42032	0.010789	0.30816	0.086295	GO_bp:go_regulation_of_bile_acid_metabolic_process
GO_bp:go_regulation_of_epide...1	SET	56	0.18117	0.010034	0.13286	0.086341	GO_bp:go_regulation_of_epidermal_cell_differentiation
GO_mf:go_acetyltransferase_a...	SET	94	0.12268	0.0087937	0.089984	0.086392	GO_mf:go_acetyltransferase_activity
GO_bp:go_neuron_fate_determi...	SET	7	0.58568	0.011484	0.42963	0.086418	GO_bp:go_neuron_fate_determination
GO_bp:go_positive_regulation...297	SET	27	0.26677	0.010267	0.19584	0.086588	GO_bp:go_positive_regulation_of_filopodium_assembly
GO_bp:go_arginine_transmembr...	SET	6	0.60914	0.011058	0.4472	0.086588	GO_bp:go_arginine_transmembrane_transport
GO_mf:go_l_lysine_transmembr...	SET	4	0.75751	0.011229	0.5562	0.086619	GO_mf:go_l_lysine_transmembrane_transporter_activity
Curated_gene_sets:kegg_nucle...	SET	39	0.17762	0.008213	0.13046	0.086696	Curated_gene_sets:kegg_nucleotide_excision_repair
GO_bp:go_regulation_of_chond...	SET	47	0.20363	0.010334	0.14963	0.086784	GO_bp:go_regulation_of_chondrocyte_differentiation
GO_bp:go_negative_regulation...88	SET	26	0.27021	0.010205	0.19856	0.086791	GO_bp:go_negative_regulation_of_cd4_positive_alpha_beta_t_cell_activation
GO_mf:go_double_stranded_dna...	SET	885	0.044824	0.0096408	0.032952	0.086876	GO_mf:go_double_stranded_dna_binding
GO_mf:go_protein_glutamine_g...	SET	9	0.44826	0.0099655	0.32954	0.086882	GO_mf:go_protein_glutamine_gamma_glutamyltransferase_activity
GO_bp:go_neuromuscular_proce...3	SET	14	0.32813	0.0090969	0.24125	0.086902	GO_bp:go_neuromuscular_process_controlling_posture
GO_bp:go_regulation_of_phosp...7	SET	10	0.41478	0.0097198	0.30501	0.086939	GO_bp:go_regulation_of_phospholipase_a2_activity
GO_mf:go_leucine_binding	SET	6	0.42946	0.0077961	0.31613	0.087166	GO_mf:go_leucine_binding
GO_bp:go_meiosis_ii_cell_cyc...	SET	8	0.38576	0.0080858	0.2843	0.087416	GO_bp:go_meiosis_ii_cell_cycle_process
GO_bp:go_cardiac_right_ventr...	SET	17	0.35062	0.01071	0.25845	0.087466	GO_bp:go_cardiac_right_ventricle_morphogenesis
GO_mf:go_dipeptidase_activity	SET	16	0.32799	0.0097202	0.24191	0.087587	GO_mf:go_dipeptidase_activity
GO_bp:go_p38mapk_cascade	SET	41	0.2175	0.010311	0.16051	0.087704	GO_bp:go_p38mapk_cascade
Curated_gene_sets:kegg_proxi...	SET	22	0.2799	0.0097255	0.20668	0.087833	Curated_gene_sets:kegg_proximal_tubule_bicarbonate_reclamation
GO_bp:go_protein_localizatio...12	SET	6	0.39503	0.0071711	0.29177	0.087894	GO_bp:go_protein_localization_to_ciliary_transition_zone
GO_bp:go_activation_of_phosp...1	SET	30	0.23634	0.0095872	0.17457	0.087903	GO_bp:go_activation_of_phospholipase_c_activity
GO_bp:go_actin_cortical_patc...	SET	6	0.53958	0.0097951	0.39877	0.08802	GO_bp:go_actin_cortical_patch_localization
GO_bp:go_myofibril_assembly	SET	68	0.14991	0.009146	0.1108	0.088028	GO_bp:go_myofibril_assembly
GO_bp:go_hemoglobin_metaboli...	SET	5	0.55655	0.0092232	0.41138	0.088058	GO_bp:go_hemoglobin_metabolic_process
GO_bp:go_positive_regulation...411	SET	11	0.42392	0.010418	0.31346	0.088136	GO_bp:go_positive_regulation_of_intracellular_estrogen_receptor_signaling_pathway
Curated_gene_sets:reactome_t...103	SET	8	0.38825	0.0081379	0.28718	0.088207	Curated_gene_sets:reactome_transport_of_nucleotide_sugars
GO_bp:go_regulation_of_fatty...1	SET	17	0.31132	0.0095099	0.23029	0.088222	GO_bp:go_regulation_of_fatty_acid_beta_oxidation
GO_cc:go_platelet_dense_gran...1	SET	20	0.25447	0.0084307	0.18827	0.088254	GO_cc:go_platelet_dense_granule
GO_bp:go_regulation_of_skele...2	SET	14	0.33473	0.0092798	0.24766	0.088272	GO_bp:go_regulation_of_skeletal_muscle_adaptation
GO_bp:go_peptidyl_lysine_ace...	SET	148	0.10068	0.0090414	0.074567	0.088496	GO_bp:go_peptidyl_lysine_acetylation
Curated_gene_sets:reactome_h...12	SET	87	0.12862	0.008871	0.095346	0.088684	Curated_gene_sets:reactome_hedgehog_on_state
GO_mf:go_racemase_and_epimer...2	SET	11	0.39192	0.0096319	0.29055	0.088695	GO_mf:go_racemase_and_epimerase_activity_acting_on_carbohydrates_and_derivatives
GO_cc:go_cell_projection_part	SET	1343	0.035516	0.0092849	0.026356	0.088911	GO_cc:go_cell_projection_part
GO_cc:go_post_mrna_release_s...	SET	9	0.32224	0.0071639	0.23922	0.088987	GO_cc:go_post_mrna_release_spliceosomal_complex
GO_mf:go_single_stranded_dna...2	SET	101	0.12192	0.0090571	0.090586	0.089171	GO_mf:go_single_stranded_dna_binding
Curated_gene_sets:reactome_d...72	SET	36	0.22309	0.009912	0.16576	0.089178	Curated_gene_sets:reactome_dna_methylation
GO_mf:go_transcription_corep...2	SET	15	0.30584	0.0087763	0.22738	0.089317	GO_mf:go_transcription_corepressor_binding
GO_bp:go_inflammatory_cell_a...	SET	21	0.2892	0.0098178	0.21514	0.089438	GO_bp:go_inflammatory_cell_apoptotic_process
GO_cc:go_nuclear_membrane	SET	287	0.073648	0.009175	0.054812	0.089539	GO_cc:go_nuclear_membrane
GO_bp:go_negative_regulation...144	SET	18	0.3199	0.010055	0.2381	0.089559	GO_bp:go_negative_regulation_of_chemokine_production
GO_mf:go_camp_binding	SET	21	0.26799	0.0090976	0.19947	0.08957	GO_mf:go_camp_binding
Curated_gene_sets:reactome_n...8	SET	62	0.16416	0.0095648	0.12222	0.089613	Curated_gene_sets:reactome_ncam_signaling_for_neurite_out_growth
GO_bp:go_retinal_bipolar_neu...	SET	5	0.52132	0.0086394	0.38829	0.089711	GO_bp:go_retinal_bipolar_neuron_differentiation
GO_bp:go_cellular_response_t...21	SET	9	0.40219	0.0089412	0.29969	0.089807	GO_bp:go_cellular_response_to_cold
GO_bp:go_regulation_of_neuro...4	SET	11	0.37056	0.0091071	0.27623	0.089892	GO_bp:go_regulation_of_neuromuscular_junction_development
GO_bp:go_regulation_of_mast_...1	SET	36	0.21581	0.0095882	0.16096	0.090006	GO_bp:go_regulation_of_mast_cell_activation
GO_mf:go_calcium_ion_binding	SET	655	0.053835	0.010027	0.040157	0.09003	GO_mf:go_calcium_ion_binding
GO_bp:go_regulation_of_cell_...16	SET	201	0.087806	0.0091762	0.065502	0.090049	GO_bp:go_regulation_of_cell_cycle_g2_m_phase_transition
GO_bp:go_positive_regulation...437	SET	28	0.2587	0.010139	0.19311	0.090193	GO_bp:go_positive_regulation_of_leukocyte_apoptotic_process
GO_bp:go_renal_sodium_excret...	SET	18	0.3261	0.01025	0.24343	0.090196	GO_bp:go_renal_sodium_excretion
Curated_gene_sets:reactome_s...141	SET	7	0.38518	0.0075523	0.28764	0.090277	Curated_gene_sets:reactome_synthesis_of_12_eicosatetraenoic_acid_derivatives
GO_bp:go_rna_catabolic_proce...	SET	359	0.064107	0.0089142	0.047878	0.090297	GO_bp:go_rna_catabolic_process
GO_bp:go_response_to_nerve_g...	SET	51	0.18474	0.0097655	0.13799	0.090329	GO_bp:go_response_to_nerve_growth_factor
GO_bp:go_regulation_of_antig...2	SET	5	0.57019	0.0094492	0.42605	0.090405	GO_bp:go_regulation_of_antigen_processing_and_presentation_of_peptide_antigen
GO_bp:go_circulatory_system_...1	SET	986	0.042237	0.0095608	0.031562	0.090422	GO_bp:go_circulatory_system_development
GO_bp:go_positive_regulation...107	SET	19	0.29271	0.0094522	0.21874	0.090431	GO_bp:go_positive_regulation_of_cell_adhesion_mediated_by_integrin
GO_mf:go_poly_a_specific_rib...	SET	13	0.28173	0.0075266	0.21055	0.090444	GO_mf:go_poly_a_specific_ribonuclease_activity
GO_bp:go_regulation_of_vesic...2	SET	482	0.056632	0.0090931	0.042352	0.090594	GO_bp:go_regulation_of_vesicle_mediated_transport
GO_bp:go_positive_regulation...590	SET	8	0.47782	0.010015	0.35748	0.090677	GO_bp:go_positive_regulation_of_nucleobase_containing_compound_transport
GO_bp:go_lacrimal_gland_deve...	SET	7	0.47016	0.0092185	0.35187	0.090758	GO_bp:go_lacrimal_gland_development
GO_bp:go_neurotransmitter_bi...	SET	84	0.14886	0.01009	0.11142	0.090775	GO_bp:go_neurotransmitter_biosynthetic_process
GO_mf:go_nucleotide_sugar_tr...	SET	12	0.29571	0.0075903	0.22134	0.090783	GO_mf:go_nucleotide_sugar_transmembrane_transporter_activity
GO_cc:go_endoplasmic_reticul...7	SET	8	0.45794	0.0095987	0.34295	0.090895	GO_cc:go_endoplasmic_reticulum_palmitoyltransferase_complex
GO_bp:go_ump_biosynthetic_pr...	SET	9	0.48564	0.010797	0.36375	0.090934	GO_bp:go_ump_biosynthetic_process
Curated_gene_sets:reactome_n...7	SET	41	0.21757	0.010315	0.16304	0.091031	Curated_gene_sets:reactome_ncam1_interactions
GO_bp:go_regulation_of_inwar...	SET	4	0.74019	0.010972	0.55507	0.091193	GO_bp:go_regulation_of_inward_rectifier_potassium_channel_activity
GO_mf:go_nmda_glutamate_rece...	SET	6	0.49405	0.0089686	0.37083	0.091394	GO_mf:go_nmda_glutamate_receptor_activity
GO_bp:go_membrane_raft_organ...	SET	21	0.29985	0.010179	0.2251	0.091427	GO_bp:go_membrane_raft_organization
GO_bp:go_regulation_of_mitot...5	SET	16	0.27242	0.0080735	0.20451	0.091427	GO_bp:go_regulation_of_mitotic_spindle_assembly
GO_bp:go_schwann_cell_develo...	SET	28	0.2502	0.0098059	0.18784	0.091441	GO_bp:go_schwann_cell_development
GO_bp:go_interleukin_10_secr...	SET	7	0.5616	0.011011	0.42169	0.091476	GO_bp:go_interleukin_10_secretion
GO_bp:go_monoamine_transport	SET	78	0.15	0.0097986	0.11273	0.091658	GO_bp:go_monoamine_transport
GO_cc:go_nucleolar_ribonucle...	SET	6	0.50925	0.0092447	0.38274	0.091681	GO_cc:go_nucleolar_ribonuclease_p_complex
Curated_gene_sets:reactome_g...5	SET	152	0.096242	0.0087582	0.072354	0.091743	Curated_gene_sets:reactome_g2_m_checkpoints
GO_bp:go_regulation_of_odont...2	SET	15	0.3682	0.010566	0.27682	0.091749	GO_bp:go_regulation_of_odontogenesis_of_dentin_containing_tooth
GO_bp:go_b_cell_proliferatio...	SET	6	0.51332	0.0093184	0.38595	0.091766	GO_bp:go_b_cell_proliferation_involved_in_immune_response
GO_bp:go_lipid_homeostasis	SET	125	0.11371	0.0093911	0.085511	0.091803	GO_bp:go_lipid_homeostasis
GO_bp:go_anatomical_structur...3	SET	398	0.061823	0.0090416	0.046493	0.091811	GO_bp:go_anatomical_structure_homeostasis
GO_mf:go_endoribonuclease_ac...1	SET	56	0.16726	0.0092632	0.1258	0.091848	GO_mf:go_endoribonuclease_activity
GO_bp:go_negative_regulation...649	SET	9	0.47416	0.010541	0.35668	0.091874	GO_bp:go_negative_regulation_of_synaptic_transmission_glutamatergic
GO_bp:go_cellular_carbohydra...1	SET	78	0.14208	0.0092808	0.10689	0.091908	GO_bp:go_cellular_carbohydrate_biosynthetic_process
GO_bp:go_negative_regulation...419	SET	12	0.32757	0.0084081	0.24649	0.09195	GO_bp:go_negative_regulation_of_microtubule_polymerization
GO_bp:go_protein_neddylation	SET	15	0.29523	0.0084718	0.22225	0.092042	GO_bp:go_protein_neddylation
GO_bp:go_synaptic_vesicle_bu...2	SET	6	0.51889	0.0094195	0.39074	0.092106	GO_bp:go_synaptic_vesicle_budding_from_presynaptic_endocytic_zone_membrane
GO_bp:go_axis_specification	SET	76	0.14775	0.0095277	0.11127	0.092111	GO_bp:go_axis_specification
GO_bp:go_nls_bearing_protein...	SET	21	0.27135	0.0092119	0.20439	0.092164	GO_bp:go_nls_bearing_protein_import_into_nucleus
GO_cc:go_pigment_granule	SET	102	0.1254	0.0093613	0.09446	0.092169	GO_cc:go_pigment_granule
GO_mf:go_telomerase_rna_bind...	SET	21	0.273	0.0092676	0.20571	0.092246	GO_mf:go_telomerase_rna_binding
GO_bp:go_positive_regulation...551	SET	8	0.38368	0.0080421	0.28956	0.092589	GO_bp:go_positive_regulation_of_natural_killer_cell_differentiation
GO_bp:go_negative_regulation...284	SET	7	0.51646	0.010126	0.38978	0.092594	GO_bp:go_negative_regulation_of_hematopoietic_progenitor_cell_differentiation
GO_bp:go_nuclear_transcribed...7	SET	33	0.21107	0.0089792	0.15933	0.092636	GO_bp:go_nuclear_transcribed_mrna_poly_a_tail_shortening
GO_mf:go_notch_binding	SET	21	0.29458	0.01	0.22237	0.092645	GO_mf:go_notch_binding
GO_bp:go_peptidyl_lysine_dea...	SET	7	0.59099	0.011588	0.44632	0.092734	GO_bp:go_peptidyl_lysine_deacetylation
GO_bp:go_positive_regulation...541	SET	82	0.14764	0.0098877	0.11155	0.092825	GO_bp:go_positive_regulation_of_myeloid_cell_differentiation
GO_bp:go_blood_vessel_morpho...	SET	550	0.055943	0.0095767	0.042284	0.09292	GO_bp:go_blood_vessel_morphogenesis
Curated_gene_sets:reactome_m...7	SET	91	0.12669	0.0089359	0.095764	0.092929	Curated_gene_sets:reactome_mapk6_mapk4_signaling
GO_bp:go_negative_regulation...468	SET	140	0.10779	0.0094167	0.081508	0.093027	GO_bp:go_negative_regulation_of_neuron_projection_development
GO_mf:go_oxidoreductase_acti...28	SET	25	0.26026	0.009639	0.19686	0.093083	GO_mf:go_oxidoreductase_activity_acting_on_the_ch_ch_group_of_donors_nad_or_nadp_as_acceptor
Curated_gene_sets:reactome_m...32	SET	19	0.27052	0.0087357	0.20471	0.093178	Curated_gene_sets:reactome_metabolism_of_cofactors
Curated_gene_sets:reactome_s...73	SET	81	0.13624	0.0090683	0.10314	0.093277	Curated_gene_sets:reactome_signaling_by_notch4
GO_bp:go_regulation_of_adeny...2	SET	12	0.37832	0.009711	0.28654	0.093376	GO_bp:go_regulation_of_adenylate_cyclase_activating_g_protein_coupled_receptor_signaling_pathway
GO_bp:go_negative_regulation...192	SET	858	0.044286	0.0093859	0.033558	0.093483	GO_bp:go_negative_regulation_of_developmental_process
Curated_gene_sets:biocarta_r...11	SET	13	0.36432	0.0097332	0.27616	0.093556	Curated_gene_sets:biocarta_rb_pathway
GO_bp:go_actin_polymerizatio...2	SET	190	0.089977	0.009145	0.068235	0.093656	GO_bp:go_actin_polymerization_or_depolymerization
Curated_gene_sets:reactome_r...122	SET	17	0.29044	0.008872	0.22034	0.093743	Curated_gene_sets:reactome_rora_activates_gene_expression
Curated_gene_sets:biocarta_c...5	SET	23	0.24562	0.0087256	0.18641	0.093821	Curated_gene_sets:biocarta_carm_er_pathway
GO_cc:go_multivesicular_body...2	SET	11	0.40266	0.0098959	0.30573	0.09392	GO_cc:go_multivesicular_body_membrane
Curated_gene_sets:reactome_r...77	SET	32	0.209	0.0087558	0.15869	0.09392	Curated_gene_sets:reactome_resolution_of_d_loop_structures
GO_cc:go_u2_type_catalytic_s...	SET	30	0.19454	0.0078916	0.14774	0.093959	GO_cc:go_u2_type_catalytic_step_2_spliceosome
GO_bp:go_pericyte_cell_diffe...	SET	7	0.49626	0.0097303	0.3769	0.093982	GO_bp:go_pericyte_cell_differentiation
GO_mf:go_protein_c_terminus_...	SET	178	0.091027	0.0089578	0.069135	0.093987	GO_mf:go_protein_c_terminus_binding
Curated_gene_sets:biocarta_b...2	SET	8	0.42705	0.0089512	0.32436	0.093998	Curated_gene_sets:biocarta_bard1_pathway
GO_bp:go_establishment_of_pr...1	SET	8	0.4819	0.010101	0.36615	0.094073	GO_bp:go_establishment_of_protein_localization_to_chromatin
GO_bp:go_phagocytosis_recogn...	SET	15	0.34723	0.009964	0.26384	0.094089	GO_bp:go_phagocytosis_recognition
GO_bp:go_negative_regulation...268	SET	12	0.39662	0.010181	0.30148	0.094164	GO_bp:go_negative_regulation_of_glucose_import
GO_bp:go_positive_regulation...60	SET	40	0.20768	0.009725	0.15797	0.094325	GO_bp:go_positive_regulation_of_b_cell_proliferation
GO_bp:go_purine_nucleoside_m...2	SET	18	0.27691	0.0087037	0.21065	0.094345	GO_bp:go_purine_nucleoside_monophosphate_biosynthetic_process
Curated_gene_sets:reactome_d...73	SET	299	0.066314	0.0084294	0.050453	0.094371	Curated_gene_sets:reactome_dna_repair
GO_bp:go_camera_type_eye_dev...	SET	298	0.075189	0.0095419	0.057229	0.094462	GO_bp:go_camera_type_eye_development
GO_bp:go_regulation_of_ename...	SET	6	0.55536	0.010082	0.42287	0.094551	GO_bp:go_regulation_of_enamel_mineralization
Curated_gene_sets:reactome_h...27	SET	129	0.10793	0.0090545	0.082193	0.09457	Curated_gene_sets:reactome_host_interactions_of_hiv_factors
GO_mf:go_nucleoside_transmem...	SET	7	0.50613	0.0099238	0.38593	0.094861	GO_mf:go_nucleoside_transmembrane_transporter_activity
GO_bp:go_entrainment_of_circ...1	SET	25	0.25747	0.0095358	0.19646	0.095013	GO_bp:go_entrainment_of_circadian_clock
GO_bp:go_negative_regulation...688	SET	17	0.2617	0.0079941	0.19975	0.095087	GO_bp:go_negative_regulation_of_translational_initiation
GO_mf:go_dna_binding_bending	SET	16	0.33381	0.0098929	0.25499	0.095253	GO_mf:go_dna_binding_bending
GO_bp:go_establishment_of_en...1	SET	38	0.20576	0.0093919	0.15734	0.095488	GO_bp:go_establishment_of_endothelial_barrier
GO_bp:go_negative_regulation...622	SET	3	0.70699	0.0090759	0.54117	0.095715	GO_bp:go_negative_regulation_of_smooth_muscle_cell_chemotaxis
GO_bp:go_relaxation_of_cardi...	SET	16	0.35414	0.010495	0.27139	0.095975	GO_bp:go_relaxation_of_cardiac_muscle
GO_mf:go_aryl_hydrocarbon_re...	SET	9	0.52085	0.011579	0.39917	0.095985	GO_mf:go_aryl_hydrocarbon_receptor_binding
GO_bp:go_regulation_of_monoc...2	SET	19	0.31105	0.010044	0.23841	0.096013	GO_bp:go_regulation_of_monocyte_differentiation
GO_bp:go_regulation_of_immun...3	SET	1385	0.035029	0.0092879	0.026865	0.096147	GO_bp:go_regulation_of_immune_system_process
GO_bp:go_meiotic_cell_cycle_...2	SET	8	0.40878	0.0085683	0.31366	0.096249	GO_bp:go_meiotic_cell_cycle_phase_transition
GO_bp:go_uterus_development	SET	22	0.2638	0.0091658	0.20242	0.096262	GO_bp:go_uterus_development
GO_bp:go_receptor_mediated_e...2	SET	5	0.59482	0.0098575	0.45652	0.096306	GO_bp:go_receptor_mediated_endocytosis_involved_in_cholesterol_transport
GO_cc:go_ada2_gcn5_ada3_tran...	SET	14	0.28977	0.0080335	0.22249	0.096395	GO_cc:go_ada2_gcn5_ada3_transcription_activator_complex
GO_bp:go_protein_localizatio...32	SET	12	0.35399	0.0090863	0.27181	0.096409	GO_bp:go_protein_localization_to_nucleolus
GO_bp:go_negative_regulation...296	SET	35	0.22167	0.0097111	0.17028	0.096507	GO_bp:go_negative_regulation_of_histone_modification
GO_cc:go_protein_serine_thre...	SET	43	0.18148	0.0088107	0.13942	0.096525	GO_cc:go_protein_serine_threonine_phosphatase_complex
GO_bp:go_synaptic_vesicle_cy...1	SET	178	0.092069	0.0090603	0.070765	0.096628	GO_bp:go_synaptic_vesicle_cycle
GO_bp:go_negative_regulation...693	SET	72	0.15449	0.0096972	0.11877	0.096697	GO_bp:go_negative_regulation_of_transporter_activity
GO_bp:go_connective_tissue_d...	SET	256	0.079606	0.0093744	0.061214	0.096732	GO_bp:go_connective_tissue_development
GO_bp:go_female_meiotic_nucl...	SET	28	0.21788	0.008539	0.16775	0.097009	GO_bp:go_female_meiotic_nuclear_division
GO_bp:go_nucleoside_salvage	SET	14	0.34599	0.009592	0.26642	0.097045	GO_bp:go_nucleoside_salvage
GO_bp:go_cellular_response_t...20	SET	5	0.51379	0.0085146	0.39566	0.097057	GO_bp:go_cellular_response_to_cisplatin
GO_bp:go_regulation_of_low_d...3	SET	5	0.58497	0.0096942	0.45053	0.097086	GO_bp:go_regulation_of_low_density_lipoprotein_particle_receptor_catabolic_process
GO_cc:go_risc_loading_complex	SET	9	0.39191	0.0087126	0.30192	0.097143	GO_cc:go_risc_loading_complex
GO_bp:go_regulation_of_catio...2	SET	299	0.073829	0.0093847	0.056883	0.097166	GO_bp:go_regulation_of_cation_transmembrane_transport
GO_bp:go_negative_regulation...260	SET	103	0.1225	0.0091894	0.094392	0.097182	GO_bp:go_negative_regulation_of_gene_expression_epigenetic
GO_bp:go_negative_regulation...295	SET	19	0.29329	0.0094711	0.22612	0.097311	GO_bp:go_negative_regulation_of_histone_methylation
GO_bp:go_regulation_of_cellu...3	SET	60	0.15115	0.0086639	0.11659	0.097433	GO_bp:go_regulation_of_cellular_amino_acid_metabolic_process
Curated_gene_sets:reactome_s...99	SET	235	0.080288	0.0090639	0.061939	0.097455	Curated_gene_sets:reactome_slc_mediated_transmembrane_transport
GO_cc:go_mmxd_complex	SET	4	0.55638	0.0082472	0.42942	0.097558	GO_cc:go_mmxd_complex
GO_mf:go_extracellularly_gly...	SET	3	0.69197	0.0088831	0.53413	0.097583	GO_mf:go_extracellularly_glycine_gated_chloride_channel_activity
GO_bp:go_regulation_of_nad_p...	SET	11	0.36949	0.0090808	0.28527	0.097631	GO_bp:go_regulation_of_nad_p_h_oxidase_activity
GO_bp:go_base_excision_repair	SET	39	0.17342	0.008019	0.13392	0.097668	GO_bp:go_base_excision_repair
GO_mf:go_receptor_activator_...	SET	10	0.43473	0.010187	0.33579	0.097733	GO_mf:go_receptor_activator_activity
Curated_gene_sets:reactome_r...34	SET	4	0.65635	0.009729	0.50721	0.097835	Curated_gene_sets:reactome_regulation_of_gene_expression_in_endocrine_committed_neurog3plus_progenitor_cells
GO_bp:go_regulation_of_snare...	SET	10	0.34855	0.0081677	0.2694	0.097872	GO_bp:go_regulation_of_snare_complex_assembly
GO_bp:go_positive_regulation...608	SET	51	0.17552	0.0092778	0.13574	0.098014	GO_bp:go_positive_regulation_of_oxidoreductase_activity
GO_bp:go_mitotic_cell_cycle	SET	920	0.039676	0.0086919	0.030689	0.09804	GO_bp:go_mitotic_cell_cycle
GO_cc:go_dna_polymerase_comp...	SET	15	0.33793	0.0096973	0.26146	0.098106	GO_cc:go_dna_polymerase_complex
GO_bp:go_adenylate_cyclase_i...2	SET	8	0.49562	0.010389	0.38362	0.098192	GO_bp:go_adenylate_cyclase_inhibiting_dopamine_receptor_signaling_pathway
GO_mf:go_voltage_gated_calci...4	SET	7	0.49253	0.0096572	0.3814	0.098299	GO_mf:go_voltage_gated_calcium_channel_activity_involved_in_regulation_of_presynaptic_cytosolic_calcium_levels
GO_cc:go_nuclear_membrane_pa...	SET	16	0.25485	0.0075529	0.19758	0.098552	GO_cc:go_nuclear_membrane_part
GO_bp:go_adenylate_cyclase_a...2	SET	10	0.38245	0.0089621	0.29659	0.098625	GO_bp:go_adenylate_cyclase_activating_dopamine_receptor_signaling_pathway
GO_mf:go_mrna_3_utr_au_rich_...	SET	14	0.3417	0.0094732	0.26504	0.098663	GO_mf:go_mrna_3_utr_au_rich_region_binding
GO_bp:go_pyrimidine_ribonucl...4	SET	5	0.59006	0.0097786	0.45769	0.098671	GO_bp:go_pyrimidine_ribonucleotide_salvage
GO_bp:go_spindle_organization	SET	153	0.092256	0.0084229	0.07156	0.098672	GO_bp:go_spindle_organization
GO_bp:go_fat_pad_development	SET	7	0.59382	0.011643	0.46093	0.098828	GO_bp:go_fat_pad_development
GO_cc:go_pcaf_complex	SET	4	0.40858	0.0060564	0.31726	0.098912	GO_cc:go_pcaf_complex
GO_bp:go_cellular_response_t...65	SET	17	0.32818	0.010025	0.25488	0.098949	GO_bp:go_cellular_response_to_leptin_stimulus
GO_bp:go_substrate_dependent...1	SET	28	0.23167	0.0090796	0.17995	0.098983	GO_bp:go_substrate_dependent_cell_migration
GO_bp:go_sphingolipid_metabo...	SET	77	0.13771	0.0089383	0.107	0.099042	GO_bp:go_sphingolipid_metabolic_process
Curated_gene_sets:biocarta_p...19	SET	11	0.37719	0.00927	0.29329	0.099218	Curated_gene_sets:biocarta_plce_pathway
GO_cc:go_endolysosome_lumen	SET	5	0.51346	0.0085091	0.39944	0.099324	GO_cc:go_endolysosome_lumen
GO_bp:go_fear_response	SET	36	0.21427	0.00952	0.16671	0.099353	GO_bp:go_fear_response
GO_bp:go_regulation_of_hemop...	SET	430	0.059434	0.0090268	0.046327	0.099768	GO_bp:go_regulation_of_hemopoiesis
GO_mf:go_calcium_dependent_p...3	SET	58	0.15405	0.0086821	0.12012	0.099856	GO_mf:go_calcium_dependent_protein_binding
GO_mf:go_rna_7_methylguanosi...	SET	11	0.35653	0.0087623	0.27803	0.099866	GO_mf:go_rna_7_methylguanosine_cap_binding
Curated_gene_sets:kegg_gnrh_...	SET	98	0.12381	0.0090603	0.096552	0.09988	Curated_gene_sets:kegg_gnrh_signaling_pathway
Curated_gene_sets:biocarta_d...2	SET	15	0.31691	0.0090941	0.24724	0.099965	Curated_gene_sets:biocarta_dc_pathway
GO_cc:go_cell_cell_adherens_...	SET	106	0.12561	0.0095576	0.09802	0.10003	GO_cc:go_cell_cell_adherens_junction
GO_cc:go_nuclear_speck	SET	359	0.059183	0.0082295	0.046218	0.10019	GO_cc:go_nuclear_speck
GO_bp:go_hormone_catabolic_p...	SET	14	0.32646	0.0090506	0.25496	0.10021	GO_bp:go_hormone_catabolic_process
GO_bp:go_engulfment_of_apopt...	SET	14	0.35525	0.0098487	0.27752	0.10027	GO_bp:go_engulfment_of_apoptotic_cell
GO_bp:go_tight_junction_orga...	SET	53	0.16969	0.0091435	0.13257	0.10027	GO_bp:go_tight_junction_organization
GO_bp:go_regulation_of_cell_...31	SET	445	0.059731	0.0092248	0.046667	0.10029	GO_bp:go_regulation_of_cell_morphogenesis
GO_bp:go_negative_regulation...6	SET	52	0.16598	0.0088593	0.12974	0.10039	GO_bp:go_negative_regulation_of_actin_filament_polymerization
GO_cc:go_h4_h2a_histone_acet...	SET	16	0.27081	0.0080259	0.21179	0.10051	GO_cc:go_h4_h2a_histone_acetyltransferase_complex
GO_bp:go_morphogenesis_of_a_...1	SET	182	0.092382	0.0091916	0.072303	0.10069	GO_bp:go_morphogenesis_of_a_branching_structure
Curated_gene_sets:reactome_p...117	SET	12	0.35908	0.0092171	0.2812	0.10082	Curated_gene_sets:reactome_pyrimidine_catabolism
GO_bp:go_protein_kinase_c_ac...	SET	26	0.23677	0.0089423	0.18557	0.10101	GO_bp:go_protein_kinase_c_activating_g_protein_coupled_receptor_signaling_pathway
GO_bp:go_positive_regulation...556	SET	487	0.05637	0.0090965	0.044202	0.10111	GO_bp:go_positive_regulation_of_nervous_system_development
Curated_gene_sets:reactome_g...3	SET	68	0.14574	0.0088912	0.11433	0.10121	Curated_gene_sets:reactome_g1_s_dna_damage_checkpoints
GO_bp:go_pre_mirna_processing	SET	15	0.305	0.0087521	0.23936	0.1013	GO_bp:go_pre_mirna_processing
GO_bp:go_positive_regulation...78	SET	17	0.29001	0.008859	0.22766	0.10136	GO_bp:go_positive_regulation_of_calcineurin_mediated_signaling
GO_bp:go_putrescine_biosynth...	SET	5	0.50283	0.0083329	0.39491	0.10147	GO_bp:go_putrescine_biosynthetic_process
GO_bp:go_mitochondrion_local...	SET	39	0.19259	0.0089054	0.15127	0.10148	GO_bp:go_mitochondrion_localization
GO_bp:go_secondary_heart_fie...	SET	9	0.45058	0.010017	0.35389	0.10148	GO_bp:go_secondary_heart_field_specification
Curated_gene_sets:reactome_o...11	SET	72	0.13324	0.0083639	0.10465	0.10148	Curated_gene_sets:reactome_orc1_removal_from_chromatin
Curated_gene_sets:reactome_r...66	SET	18	0.2736	0.0085999	0.21499	0.10158	Curated_gene_sets:reactome_regulation_of_tp53_activity_through_methylation
GO_bp:go_protein_o_linked_gl...3	SET	8	0.50206	0.010523	0.39451	0.10159	GO_bp:go_protein_o_linked_glycosylation_via_threonine
GO_bp:go_regulation_of_gamma...2	SET	8	0.45367	0.0095091	0.35674	0.10175	GO_bp:go_regulation_of_gamma_delta_t_cell_activation
GO_cc:go_ciliary_base	SET	34	0.2023	0.0087355	0.15911	0.1018	GO_cc:go_ciliary_base
GO_bp:go_mitotic_g2_dna_dama...	SET	19	0.24064	0.0077707	0.18928	0.10182	GO_bp:go_mitotic_g2_dna_damage_checkpoint
GO_mf:go_antigen_binding	SET	47	0.19762	0.010029	0.15546	0.10183	GO_mf:go_antigen_binding
GO_bp:go_negative_regulation...478	SET	3	0.78867	0.010125	0.62047	0.10186	GO_bp:go_negative_regulation_of_nlrp3_inflammasome_complex_assembly
Curated_gene_sets:reactome_b...24	SET	8	0.48297	0.010123	0.38003	0.10189	Curated_gene_sets:reactome_biosynthesis_of_maresins
Curated_gene_sets:reactome_t...15	SET	12	0.37928	0.0097354	0.29845	0.1019	Curated_gene_sets:reactome_tfap2_ap_2_family_regulates_transcription_of_growth_factors_and_their_receptors
GO_bp:go_oligosaccharide_lip...	SET	19	0.25658	0.0082855	0.20191	0.10192	GO_bp:go_oligosaccharide_lipid_intermediate_biosynthetic_process
GO_mf:go_core_promoter_bindi...	SET	52	0.1697	0.0090575	0.13355	0.10193	GO_mf:go_core_promoter_binding
GO_bp:go_pulmonary_valve_dev...	SET	19	0.3001	0.009691	0.23626	0.10202	GO_bp:go_pulmonary_valve_development
GO_bp:go_autophagy_of_peroxi...	SET	5	0.58207	0.0096462	0.45841	0.10209	GO_bp:go_autophagy_of_peroxisome
GO_cc:go_sodium_potassium_ex...	SET	11	0.41613	0.010227	0.32788	0.1022	GO_cc:go_sodium_potassium_exchanging_atpase_complex
GO_bp:go_multicellular_organ...4	SET	452	0.058446	0.0090953	0.046058	0.10224	GO_bp:go_multicellular_organismal_homeostasis
GO_bp:go_regulation_of_prote...33	SET	36	0.18005	0.0079996	0.14189	0.10225	GO_bp:go_regulation_of_protein_localization_to_cell_surface
GO_bp:go_amino_acid_betaine_...3	SET	4	0.70764	0.010489	0.55847	0.10257	GO_bp:go_amino_acid_betaine_transport
GO_bp:go_ventricular_trabecu...	SET	16	0.34665	0.010273	0.27431	0.10317	GO_bp:go_ventricular_trabecula_myocardium_morphogenesis
Curated_gene_sets:kegg_circa...	SET	13	0.36359	0.0097135	0.28773	0.10319	Curated_gene_sets:kegg_circadian_rhythm_mammal
GO_bp:go_protein_localizatio...36	SET	5	0.50471	0.0083641	0.39986	0.10344	GO_bp:go_protein_localization_to_paranode_region_of_axon
GO_bp:go_plus_end_directed_o...	SET	8	0.35294	0.0073978	0.27961	0.10344	GO_bp:go_plus_end_directed_organelle_transport_along_microtubule
Curated_gene_sets:reactome_f...1	SET	150	0.10148	0.0091742	0.080525	0.10381	Curated_gene_sets:reactome_factors_involved_in_megakaryocyte_development_and_platelet_production
GO_bp:go_negative_regulation...462	SET	9	0.38205	0.0084936	0.30321	0.10383	GO_bp:go_negative_regulation_of_neuroinflammatory_response
GO_bp:go_ribose_phosphate_bi...	SET	165	0.092304	0.0087486	0.07326	0.10385	GO_bp:go_ribose_phosphate_biosynthetic_process
GO_bp:go_regulation_of_dna_m...1	SET	259	0.073356	0.0086881	0.058224	0.10386	GO_bp:go_regulation_of_dna_metabolic_process
GO_cc:go_nuclear_inner_membr...	SET	53	0.14446	0.0077841	0.11476	0.10405	GO_cc:go_nuclear_inner_membrane
GO_bp:go_germ_cell_migration	SET	9	0.48277	0.010733	0.3836	0.10411	GO_bp:go_germ_cell_migration
GO_cc:go_paranode_region_of_...	SET	12	0.35379	0.0090812	0.28114	0.10413	GO_cc:go_paranode_region_of_axon
GO_cc:go_outer_membrane	SET	190	0.083245	0.0084608	0.066151	0.10413	GO_cc:go_outer_membrane
GO_bp:go_nuclear_migration_a...	SET	5	0.4616	0.0076498	0.36698	0.10423	GO_bp:go_nuclear_migration_along_microtubule
GO_mf:go_s100_protein_binding	SET	13	0.31005	0.0082833	0.24667	0.10439	GO_mf:go_s100_protein_binding
GO_bp:go_regulation_of_cell_...18	SET	704	0.044403	0.0085622	0.035347	0.10453	GO_bp:go_regulation_of_cell_cycle_process
GO_bp:go_regulation_of_synap...11	SET	8	0.47384	0.009932	0.37724	0.10455	GO_bp:go_regulation_of_synaptic_vesicle_clustering
GO_bp:go_mitotic_cell_cycle_...2	SET	159	0.088222	0.0082096	0.070243	0.10458	GO_bp:go_mitotic_cell_cycle_checkpoint
GO_cc:go_spindle_pole	SET	147	0.092537	0.0082825	0.07368	0.10458	GO_cc:go_spindle_pole
GO_bp:go_pyrimidine_nucleosi...2	SET	22	0.27815	0.0096644	0.22154	0.10465	GO_bp:go_pyrimidine_nucleoside_catabolic_process
GO_mf:go_hydrolase_activity_...3	SET	6	0.45699	0.008296	0.36407	0.10471	GO_mf:go_hydrolase_activity_acting_on_carbon_nitrogen_but_not_peptide_bonds_in_cyclic_amides
GO_mf:go_hexokinase_activity	SET	5	0.54277	0.0089949	0.43255	0.10478	GO_mf:go_hexokinase_activity
GO_bp:go_positive_regulation...588	SET	7	0.43809	0.0085898	0.34924	0.10485	GO_bp:go_positive_regulation_of_nuclease_activity
GO_mf:go_r_smad_binding	SET	23	0.25421	0.0090309	0.20265	0.10485	GO_mf:go_r_smad_binding
GO_bp:go_embryonic_digestive...2	SET	18	0.30459	0.009574	0.24284	0.10488	GO_bp:go_embryonic_digestive_tract_morphogenesis
Curated_gene_sets:reactome_t...112	SET	23	0.2658	0.0094426	0.21191	0.10488	Curated_gene_sets:reactome_triglyceride_catabolism
GO_mf:go_axon_guidance_recep...	SET	8	0.44692	0.0093676	0.35636	0.10491	GO_mf:go_axon_guidance_receptor_activity
GO_bp:go_regulation_of_histo...3	SET	5	0.44471	0.0073698	0.35467	0.10495	GO_bp:go_regulation_of_histone_h2b_ubiquitination
GO_mf:go_rna_polymerase_ii_c...2	SET	34	0.21771	0.0094007	0.17366	0.10499	GO_mf:go_rna_polymerase_ii_core_promoter_sequence_specific_dna_binding
Curated_gene_sets:reactome_b...25	SET	19	0.28223	0.0091139	0.22532	0.10519	Curated_gene_sets:reactome_biosynthesis_of_specialized_proresolving_mediators_spms
Curated_gene_sets:reactome_b...21	SET	5	0.56527	0.0093677	0.45187	0.10548	Curated_gene_sets:reactome_biosynthesis_of_e_series_18_s_resolvins
Curated_gene_sets:reactome_m...19	SET	30	0.2468	0.010012	0.19742	0.10563	Curated_gene_sets:reactome_met_activates_ptk2_signaling
GO_bp:go_purine_ribonucleosi...	SET	4	0.65005	0.0096357	0.52005	0.10566	GO_bp:go_purine_ribonucleoside_salvage
GO_bp:go_ncrna_processing	SET	343	0.058399	0.0079409	0.046732	0.10572	GO_bp:go_ncrna_processing
Curated_gene_sets:reactome_s...19	SET	11	0.38191	0.009386	0.30561	0.10572	Curated_gene_sets:reactome_serotonin_receptors
Curated_gene_sets:kegg_graft...	SET	30	0.24059	0.0097597	0.19254	0.10573	Curated_gene_sets:kegg_graft_versus_host_disease
GO_bp:go_chaperone_mediated_...2	SET	17	0.2922	0.0089259	0.23384	0.10574	GO_bp:go_chaperone_mediated_protein_complex_assembly
GO_bp:go_positive_regulation...619	SET	9	0.44393	0.0098691	0.35541	0.10583	GO_bp:go_positive_regulation_of_peroxisome_proliferator_activated_receptor_signaling_pathway
GO_bp:go_positive_regulation...873	SET	174	0.090531	0.0088092	0.072538	0.10602	GO_bp:go_positive_regulation_of_vasculature_development
GO_bp:go_negative_regulation...289	SET	13	0.37403	0.0099926	0.30002	0.10626	GO_bp:go_negative_regulation_of_histone_acetylation
GO_cc:go_ctf18_rfc_like_comp...	SET	6	0.4063	0.0073757	0.32592	0.10628	GO_cc:go_ctf18_rfc_like_complex
Curated_gene_sets:reactome_p...78	SET	44	0.18692	0.0091791	0.15003	0.10642	Curated_gene_sets:reactome_prc2_methylates_histones_and_dna
Curated_gene_sets:reactome_a...112	SET	63	0.14333	0.0084177	0.11517	0.10667	Curated_gene_sets:reactome_asymmetric_localization_of_pcp_proteins
GO_mf:go_importin_alpha_fami...	SET	5	0.57841	0.0095854	0.46491	0.10673	GO_mf:go_importin_alpha_family_protein_binding
GO_bp:go_response_to_redox_s...	SET	14	0.29908	0.0082915	0.2404	0.10674	GO_bp:go_response_to_redox_state
GO_mf:go_glutamate_receptor_...2	SET	45	0.16854	0.0083698	0.13555	0.10688	GO_mf:go_glutamate_receptor_binding
GO_bp:go_regulation_of_sarco...	SET	7	0.47673	0.0093475	0.38348	0.10691	GO_bp:go_regulation_of_sarcomere_organization
GO_bp:go_coenzyme_metabolic_...	SET	241	0.073347	0.0083839	0.059048	0.1071	GO_bp:go_coenzyme_metabolic_process
GO_cc:go_calcineurin_complex	SET	5	0.58602	0.0097115	0.47182	0.10712	GO_cc:go_calcineurin_complex
GO_bp:go_positive_regulation...791	SET	41	0.19743	0.0093599	0.15912	0.10735	GO_bp:go_positive_regulation_of_t_cell_mediated_immunity
GO_bp:go_head_development	SET	714	0.044997	0.0087356	0.03627	0.10739	GO_bp:go_head_development
GO_bp:go_regulation_of_cardi...4	SET	26	0.23931	0.0090382	0.19309	0.10761	GO_bp:go_regulation_of_cardiac_muscle_cell_action_potential
GO_bp:go_oxalate_transport	SET	11	0.34915	0.0085807	0.28175	0.10764	GO_bp:go_oxalate_transport
GO_bp:go_positive_regulation...572	SET	7	0.38231	0.007496	0.3085	0.10764	GO_bp:go_positive_regulation_of_neurotrophin_trk_receptor_signaling_pathway
GO_bp:go_response_to_sterol	SET	29	0.22271	0.0088828	0.17976	0.10769	GO_bp:go_response_to_sterol
GO_cc:go_presynaptic_membrane	SET	155	0.097987	0.0090039	0.07909	0.10769	GO_cc:go_presynaptic_membrane
GO_bp:go_regulation_of_b_cel...2	SET	15	0.29663	0.008512	0.23946	0.10773	GO_bp:go_regulation_of_b_cell_apoptotic_process
GO_bp:go_negative_chemotaxis	SET	40	0.19795	0.0092698	0.15999	0.108	GO_bp:go_negative_chemotaxis
GO_bp:go_positive_regulation...65	SET	1819	0.028528	0.0085561	0.023063	0.10806	GO_bp:go_positive_regulation_of_biosynthetic_process
GO_bp:go_reflex	SET	19	0.29692	0.0095883	0.2404	0.10841	GO_bp:go_reflex
GO_bp:go_tripartite_regional...	SET	15	0.30567	0.0087716	0.24753	0.10844	GO_bp:go_tripartite_regional_subdivision
GO_bp:go_cell_fate_specifica...2	SET	11	0.36578	0.0089897	0.29643	0.10862	GO_bp:go_cell_fate_specification_involved_in_pattern_specification
GO_bp:go_positive_regulation...658	SET	19	0.23292	0.0075216	0.18878	0.10865	GO_bp:go_positive_regulation_of_protein_export_from_nucleus
GO_cc:go_nuclear_membrane_pr...	SET	11	0.35105	0.0086274	0.28465	0.10875	GO_cc:go_nuclear_membrane_protein_complex
GO_bp:go_negative_regulation...682	SET	5	0.56524	0.0093672	0.45837	0.10877	GO_bp:go_negative_regulation_of_transcription_initiation_from_rna_polymerase_ii_promoter
GO_bp:go_cellular_response_t...113	SET	15	0.31927	0.0091617	0.2591	0.10894	GO_bp:go_cellular_response_to_thyroid_hormone_stimulus
GO_mf:go_dipeptidyl_peptidas...	SET	12	0.4267	0.010953	0.34629	0.10895	GO_mf:go_dipeptidyl_peptidase_activity
GO_bp:go_regulation_of_macro...2	SET	55	0.15864	0.0087077	0.1288	0.10904	GO_bp:go_regulation_of_macrophage_activation
GO_bp:go_regulation_of_leuko...2	SET	82	0.13006	0.0087103	0.10563	0.10912	GO_bp:go_regulation_of_leukocyte_apoptotic_process
GO_bp:go_paracrine_signaling	SET	7	0.43249	0.00848	0.35129	0.10914	GO_bp:go_paracrine_signaling
GO_bp:go_positive_regulation...2	SET	13	0.30658	0.0081906	0.24917	0.10928	GO_bp:go_positive_regulation_by_host_of_viral_process
GO_bp:go_neuron_fate_specifi...	SET	32	0.22705	0.0095121	0.18468	0.10947	GO_bp:go_neuron_fate_specification
GO_mf:go_anion_channel_activ...	SET	72	0.15276	0.0095889	0.12426	0.10948	GO_mf:go_anion_channel_activity
GO_bp:go_regulation_of_histo...4	SET	5	0.47644	0.0078955	0.38762	0.10952	GO_bp:go_regulation_of_histone_h3_k14_acetylation
GO_bp:go_interleukin_5_secre...	SET	7	0.38085	0.0074675	0.3099	0.10956	GO_bp:go_interleukin_5_secretion
Curated_gene_sets:reactome_r...142	SET	5	0.45969	0.0076181	0.37435	0.10974	Curated_gene_sets:reactome_runx2_regulates_chondrocyte_maturation
GO_bp:go_interleukin_13_prod...	SET	22	0.23966	0.008327	0.19518	0.10976	GO_bp:go_interleukin_13_production
GO_bp:go_mitochondrial_rna_c...	SET	5	0.47291	0.0078371	0.38524	0.10981	GO_bp:go_mitochondrial_rna_catabolic_process
GO_bp:go_nuclear_envelope_re...	SET	17	0.30374	0.0092785	0.2478	0.11016	GO_bp:go_nuclear_envelope_reassembly
GO_bp:go_embryonic_cranial_s...	SET	45	0.17925	0.0089018	0.14625	0.11017	GO_bp:go_embryonic_cranial_skeleton_morphogenesis
GO_bp:go_regulation_of_synap...7	SET	6	0.61456	0.011156	0.50171	0.11031	GO_bp:go_regulation_of_synaptic_transmission_cholinergic
GO_bp:go_positive_regulation...565	SET	5	0.5845	0.0096864	0.47724	0.11034	GO_bp:go_positive_regulation_of_neuron_maturation
GO_bp:go_positive_regulation...143	SET	482	0.051693	0.0083001	0.042208	0.11035	GO_bp:go_positive_regulation_of_cellular_component_biogenesis
GO_cc:go_nuclear_chromatin	SET	329	0.063004	0.0083938	0.051451	0.11038	GO_cc:go_nuclear_chromatin
GO_bp:go_regulation_of_devel...2	SET	298	0.070439	0.008939	0.057543	0.11046	GO_bp:go_regulation_of_developmental_growth
GO_cc:go_envelope	SET	1090	0.03463	0.0082168	0.02829	0.11047	GO_cc:go_envelope
GO_bp:go_natural_killer_cell...1	SET	80	0.14072	0.0093087	0.11498	0.11052	GO_bp:go_natural_killer_cell_activation
GO_mf:go_s_methyltransferase...	SET	6	0.53937	0.0097914	0.44075	0.11053	GO_mf:go_s_methyltransferase_activity
GO_bp:go_organic_acid_catabo...	SET	242	0.071799	0.0082238	0.058704	0.11066	GO_bp:go_organic_acid_catabolic_process
GO_bp:go_regulation_of_inter...4	SET	4	0.50863	0.0075395	0.4163	0.1109	GO_bp:go_regulation_of_interleukin_1_biosynthetic_process
GO_bp:go_regulation_of_mesen...2	SET	6	0.54155	0.0098309	0.44326	0.11091	GO_bp:go_regulation_of_mesenchymal_stem_cell_differentiation
GO_bp:go_iron_ion_transmembr...	SET	15	0.29286	0.0084037	0.23972	0.11092	GO_bp:go_iron_ion_transmembrane_transport
GO_bp:go_regulation_of_glyco...2	SET	33	0.20384	0.0086717	0.16687	0.11094	GO_bp:go_regulation_of_glycogen_metabolic_process
GO_cc:go_late_endosome_membr...	SET	118	0.1037	0.0083227	0.084915	0.11101	GO_cc:go_late_endosome_membrane
GO_bp:go_regulation_of_cellu...17	SET	23	0.25128	0.0089267	0.20593	0.11121	GO_bp:go_regulation_of_cellular_response_to_drug
GO_bp:go_cerebral_cortex_cel...	SET	41	0.18424	0.0087347	0.15102	0.11124	GO_bp:go_cerebral_cortex_cell_migration
Curated_gene_sets:biocarta_p...20	SET	8	0.34674	0.0072679	0.28438	0.11137	Curated_gene_sets:biocarta_plk3_pathway
GO_bp:go_left_right_axis_spe...	SET	13	0.32031	0.0085573	0.26272	0.11139	GO_bp:go_left_right_axis_specification
GO_bp:go_positive_regulation...554	SET	7	0.43202	0.0084708	0.35439	0.11142	GO_bp:go_positive_regulation_of_natural_killer_cell_proliferation
GO_bp:go_negative_regulation...390	SET	13	0.33321	0.0089019	0.27344	0.11152	GO_bp:go_negative_regulation_of_macrophage_activation
GO_cc:go_neuron_spine	SET	152	0.094723	0.00862	0.077736	0.11152	GO_cc:go_neuron_spine
GO_bp:go_toll_signaling_path...	SET	6	0.5517	0.010015	0.45283	0.11156	GO_bp:go_toll_signaling_pathway
GO_mf:go_crossover_junction_...	SET	7	0.33791	0.0066255	0.27736	0.11156	GO_mf:go_crossover_junction_endodeoxyribonuclease_activity
GO_bp:go_retina_layer_format...	SET	21	0.2688	0.0091251	0.22075	0.11168	GO_bp:go_retina_layer_formation
GO_bp:go_histone_deacetylati...	SET	62	0.14229	0.0082908	0.11686	0.11168	GO_bp:go_histone_deacetylation
GO_bp:go_positive_regulation...132	SET	134	0.099168	0.0084776	0.081487	0.11181	GO_bp:go_positive_regulation_of_cell_morphogenesis_involved_in_differentiation
GO_bp:go_regulation_of_telom...2	SET	26	0.21383	0.0080762	0.17574	0.11185	GO_bp:go_regulation_of_telomere_capping
Curated_gene_sets:biocarta_m...11	SET	5	0.52631	0.008722	0.43261	0.11189	Curated_gene_sets:biocarta_mitr_pathway
GO_mf:go_oxidoreductase_acti...33	SET	26	0.20798	0.0078552	0.17101	0.11196	GO_mf:go_oxidoreductase_activity_acting_on_the_ch_nh_group_of_donors
GO_bp:go_mitotic_sister_chro...1	SET	19	0.27038	0.0087313	0.22232	0.11197	GO_bp:go_mitotic_sister_chromatid_cohesion
GO_bp:go_negative_regulation...237	SET	28	0.21514	0.0084316	0.17691	0.11199	GO_bp:go_negative_regulation_of_exocytosis
GO_bp:go_eye_photoreceptor_c...2	SET	45	0.17814	0.0088467	0.14654	0.11206	GO_bp:go_eye_photoreceptor_cell_differentiation
GO_bp:go_positive_regulation...9	SET	16	0.27299	0.0080902	0.22456	0.11207	GO_bp:go_positive_regulation_of_actin_nucleation
Curated_gene_sets:reactome_a...118	SET	55	0.15463	0.0084874	0.12724	0.11214	Curated_gene_sets:reactome_auf1_hnrnp_d0_binds_and_destabilizes_mrna
GO_mf:go_potassium_ion_leak_...	SET	16	0.3092	0.0091636	0.25467	0.11236	GO_mf:go_potassium_ion_leak_channel_activity
Curated_gene_sets:reactome_u...4	SET	17	0.27436	0.008381	0.22601	0.11239	Curated_gene_sets:reactome_unblocking_of_nmda_receptors_glutamate_binding_and_activation
Curated_gene_sets:reactome_p...69	SET	76	0.12992	0.0083776	0.10702	0.11239	Curated_gene_sets:reactome_positive_epigenetic_regulation_of_rrna_expression
Curated_gene_sets:reactome_r...60	SET	10	0.35412	0.0082981	0.29184	0.11249	Curated_gene_sets:reactome_regulation_of_signaling_by_nodal
GO_mf:go_damaged_dna_binding	SET	66	0.13489	0.0081078	0.11116	0.1125	GO_mf:go_damaged_dna_binding
GO_bp:go_fatty_acid_derivati...4	SET	47	0.17606	0.0089353	0.14515	0.11257	GO_bp:go_fatty_acid_derivative_transport
GO_bp:go_tissue_migration	SET	270	0.072218	0.0087305	0.059571	0.11271	GO_bp:go_tissue_migration
Curated_gene_sets:reactome_n...45	SET	4	0.69477	0.010299	0.5732	0.11275	Curated_gene_sets:reactome_ngf_independant_trka_activation
GO_bp:go_retina_vasculature_...1	SET	17	0.30288	0.0092522	0.24992	0.11278	GO_bp:go_retina_vasculature_development_in_camera_type_eye
GO_bp:go_cardiac_muscle_cell...3	SET	7	0.50589	0.0099191	0.41744	0.11279	GO_bp:go_cardiac_muscle_cell_cardiac_muscle_cell_adhesion
GO_bp:go_regulation_of_integ...1	SET	13	0.30458	0.008137	0.25134	0.1128	GO_bp:go_regulation_of_integrin_activation
GO_bp:go_positive_regulation...597	SET	70	0.13781	0.0085298	0.11374	0.11285	GO_bp:go_positive_regulation_of_organelle_assembly
GO_cc:go_protein_dna_complex	SET	155	0.091613	0.0084182	0.075635	0.11291	GO_cc:go_protein_dna_complex
GO_bp:go_response_to_catecho...	SET	37	0.1871	0.0084271	0.15454	0.11301	GO_bp:go_response_to_catecholamine
GO_cc:go_platelet_dense_gran...3	SET	5	0.57186	0.0094769	0.47234	0.11302	GO_cc:go_platelet_dense_granule_membrane
GO_bp:go_protein_tetrameriza...	SET	146	0.090604	0.0080821	0.074874	0.11313	GO_bp:go_protein_tetramerization
GO_cc:go_chromatoid_body	SET	13	0.32981	0.0088112	0.27258	0.11315	GO_cc:go_chromatoid_body
GO_bp:go_dna_replication_dep...	SET	21	0.25306	0.0085909	0.20919	0.11321	GO_bp:go_dna_replication_dependent_nucleosome_organization
GO_mf:go_cyclohydrolase_acti...	SET	5	0.46746	0.0077468	0.38649	0.11324	GO_mf:go_cyclohydrolase_activity
GO_bp:go_positive_regulation...625	SET	5	0.71382	0.01183	0.59023	0.11326	GO_bp:go_positive_regulation_of_phosphatidylinositol_biosynthetic_process
GO_bp:go_diencephalon_develo...	SET	68	0.15022	0.0091647	0.12425	0.11334	GO_bp:go_diencephalon_development
GO_bp:go_positive_regulation...641	SET	40	0.18985	0.0088905	0.15708	0.11341	GO_bp:go_positive_regulation_of_potassium_ion_transport
GO_bp:go_erythrocyte_maturat...	SET	13	0.34142	0.0091212	0.28289	0.11375	GO_bp:go_erythrocyte_maturation
GO_bp:go_exocytic_insertion_...	SET	5	0.4454	0.0073813	0.36915	0.11381	GO_bp:go_exocytic_insertion_of_neurotransmitter_receptor_to_plasma_membrane
Curated_gene_sets:reactome_i...28	SET	37	0.2061	0.0092829	0.17084	0.11384	Curated_gene_sets:reactome_interactions_of_rev_with_host_cellular_proteins
GO_mf:go_trna_binding	SET	57	0.12873	0.0071928	0.10682	0.11409	GO_mf:go_trna_binding
GO_mf:go_rna_strand_annealin...	SET	3	0.71244	0.0091459	0.59142	0.11418	GO_mf:go_rna_strand_annealing_activity
Curated_gene_sets:reactome_d...11	SET	62	0.1411	0.0082214	0.11714	0.1142	Curated_gene_sets:reactome_dectin_1_mediated_noncanonical_nf_kb_signaling
GO_cc:go_er_membrane_protein...	SET	8	0.33762	0.0070767	0.28046	0.11434	GO_cc:go_er_membrane_protein_complex
Curated_gene_sets:reactome_l...2	SET	19	0.21923	0.0070794	0.18211	0.11434	Curated_gene_sets:reactome_lagging_strand_synthesis
Curated_gene_sets:reactome_l...9	SET	8	0.37709	0.007904	0.31327	0.11436	Curated_gene_sets:reactome_ligand_receptor_interactions
GO_bp:go_adenosine_receptor_...	SET	12	0.31901	0.0081886	0.26527	0.11457	GO_bp:go_adenosine_receptor_signaling_pathway
GO_bp:go_regionalization	SET	327	0.068286	0.0090703	0.056786	0.11459	GO_bp:go_regionalization
GO_bp:go_ductus_arteriosus_c...	SET	5	0.51301	0.0085016	0.42666	0.11462	GO_bp:go_ductus_arteriosus_closure
Curated_gene_sets:reactome_c...67	SET	97	0.11598	0.0084445	0.096464	0.11462	Curated_gene_sets:reactome_clec7a_dectin_1_signaling
GO_mf:go_atp_dependent_3_5_d...	SET	10	0.40143	0.0094068	0.33397	0.11469	GO_mf:go_atp_dependent_3_5_dna_helicase_activity
GO_mf:go_mhc_class_ii_protei...2	SET	15	0.28687	0.0082321	0.23871	0.11474	GO_mf:go_mhc_class_ii_protein_complex_binding
GO_bp:go_pulmonary_artery_mo...	SET	6	0.47775	0.0086727	0.3977	0.11483	GO_bp:go_pulmonary_artery_morphogenesis
GO_bp:go_synaptic_transmissi...3	SET	43	0.1804	0.0087579	0.15019	0.11486	GO_bp:go_synaptic_transmission_gabaergic
GO_bp:go_sensory_system_deve...	SET	352	0.063652	0.0087659	0.053096	0.11531	GO_bp:go_sensory_system_development
Curated_gene_sets:reactome_s...22	SET	14	0.25304	0.0070153	0.21113	0.11536	Curated_gene_sets:reactome_shc1_events_in_erbb4_signaling
Curated_gene_sets:reactome_c...53	SET	84	0.12086	0.0081917	0.10085	0.11538	Curated_gene_sets:reactome_chromosome_maintenance
GO_bp:go_regulation_of_dna_b...2	SET	383	0.057626	0.0082709	0.048088	0.1154	GO_bp:go_regulation_of_dna_binding_transcription_factor_activity
GO_bp:go_epithelial_cell_cel...	SET	15	0.26377	0.0075692	0.22022	0.11551	GO_bp:go_epithelial_cell_cell_adhesion
GO_bp:go_positive_regulation...312	SET	9	0.39738	0.0088343	0.33183	0.11556	GO_bp:go_positive_regulation_of_glomerulus_development
GO_bp:go_regulation_of_ciliu...4	SET	15	0.34048	0.0097703	0.28442	0.11564	GO_bp:go_regulation_of_cilium_movement
GO_bp:go_regulation_by_virus...	SET	7	0.35166	0.006895	0.29377	0.11565	GO_bp:go_regulation_by_virus_of_viral_protein_levels_in_host_cell
GO_bp:go_macromolecule_methy...	SET	287	0.063822	0.0079508	0.053334	0.11573	GO_bp:go_macromolecule_methylation
GO_bp:go_cell_cycle_g2_m_pha...	SET	255	0.070114	0.0082406	0.058612	0.11581	GO_bp:go_cell_cycle_g2_m_phase_transition
GO_bp:go_positive_regulation...250	SET	93	0.11772	0.0083933	0.098451	0.11591	GO_bp:go_positive_regulation_of_endothelial_cell_migration
Curated_gene_sets:reactome_d...38	SET	35	0.19003	0.0083249	0.15893	0.11592	Curated_gene_sets:reactome_depurination
GO_cc:go_nuclear_outer_membr...2	SET	1000	0.035819	0.008162	0.029973	0.11604	GO_cc:go_nuclear_outer_membrane_endoplasmic_reticulum_membrane_network
GO_bp:go_regulation_of_ribon...1	SET	8	0.41968	0.0087967	0.35123	0.11607	GO_bp:go_regulation_of_ribonuclease_activity
GO_bp:go_ribonucleoprotein_c...3	SET	227	0.068656	0.0076194	0.057464	0.1161	GO_bp:go_ribonucleoprotein_complex_subunit_organization
Curated_gene_sets:reactome_n...71	SET	23	0.21582	0.0076671	0.18065	0.11612	Curated_gene_sets:reactome_nuclear_events_kinase_and_transcription_factor_activation
GO_mf:go_au_rich_element_bin...	SET	26	0.21333	0.0080573	0.17862	0.11617	GO_mf:go_au_rich_element_binding
GO_bp:go_regulation_of_cellu...19	SET	77	0.12944	0.0084013	0.10843	0.1163	GO_bp:go_regulation_of_cellular_response_to_heat
GO_bp:go_cellular_response_t...19	SET	17	0.28028	0.0085619	0.23484	0.11634	GO_bp:go_cellular_response_to_cholesterol
GO_bp:go_muscle_cell_develop...	SET	166	0.08825	0.0083894	0.073986	0.11648	GO_bp:go_muscle_cell_development
GO_bp:go_ameboidal_type_cell...	SET	363	0.061053	0.0085357	0.051196	0.11653	GO_bp:go_ameboidal_type_cell_migration
GO_bp:go_protein_o_linked_gl...2	SET	10	0.38647	0.0090562	0.32406	0.11653	GO_bp:go_protein_o_linked_glycosylation_via_serine
GO_bp:go_vitamin_biosyntheti...	SET	22	0.23555	0.0081843	0.19755	0.11657	GO_bp:go_vitamin_biosynthetic_process
GO_bp:go_signal_release	SET	426	0.05567	0.0084167	0.046701	0.11663	GO_bp:go_signal_release
GO_mf:go_disulfide_oxidoredu...	SET	38	0.17982	0.008208	0.15085	0.11663	GO_mf:go_disulfide_oxidoreductase_activity
GO_mf:go_hydrolase_activity_...2	SET	121	0.10293	0.0083647	0.086541	0.11715	GO_mf:go_hydrolase_activity_acting_on_carbon_nitrogen_but_not_peptide_bonds
Curated_gene_sets:reactome_e...10	SET	15	0.30913	0.0088708	0.25992	0.11716	Curated_gene_sets:reactome_eicosanoid_ligand_binding_receptors
GO_bp:go_establishment_of_ce...2	SET	7	0.47024	0.0092202	0.39557	0.11728	GO_bp:go_establishment_of_centrosome_localization
GO_bp:go_negative_regulation...522	SET	22	0.24928	0.0086615	0.20976	0.11735	GO_bp:go_negative_regulation_of_plasma_membrane_bounded_cell_projection_assembly
Curated_gene_sets:kegg_prion...	SET	31	0.23115	0.0095312	0.1946	0.11747	Curated_gene_sets:kegg_prion_diseases
GO_bp:go_positive_regulation...404	SET	5	0.3983	0.0066006	0.3358	0.1178	GO_bp:go_positive_regulation_of_interleukin_5_secretion
GO_mf:go_phosphatidylinosito...29	SET	5	0.46855	0.0077648	0.3951	0.11784	GO_mf:go_phosphatidylinositol_trisphosphate_phosphatase_activity
GO_bp:go_schwann_cell_differ...	SET	36	0.19282	0.0085668	0.16263	0.11789	GO_bp:go_schwann_cell_differentiation
Curated_gene_sets:reactome_r...115	SET	22	0.22485	0.0078126	0.18974	0.118	Curated_gene_sets:reactome_rna_polymerase_iii_transcription_termination
GO_bp:go_regulation_of_prote...30	SET	918	0.037062	0.0081109	0.031285	0.11809	GO_bp:go_regulation_of_protein_localization
GO_bp:go_rna_import_into_mit...	SET	5	0.3929	0.0065112	0.3317	0.11811	GO_bp:go_rna_import_into_mitochondrion
GO_bp:go_nucleoside_monophos...1	SET	39	0.18322	0.0084723	0.1547	0.11815	GO_bp:go_nucleoside_monophosphate_biosynthetic_process
Curated_gene_sets:reactome_n...57	SET	43	0.18333	0.0089004	0.15487	0.11827	Curated_gene_sets:reactome_notch1_intracellular_domain_regulates_transcription
Curated_gene_sets:reactome_c...59	SET	22	0.20614	0.0071624	0.17422	0.11838	Curated_gene_sets:reactome_citric_acid_cycle_tca_cycle
Curated_gene_sets:reactome_s...156	SET	25	0.20248	0.0074989	0.17115	0.1184	Curated_gene_sets:reactome_synthesis_of_ip3_and_ip4_in_the_cytosol
GO_bp:go_positive_regulation...581	SET	8	0.42794	0.0089698	0.36176	0.11843	GO_bp:go_positive_regulation_of_nk_t_cell_activation
GO_bp:go_mirna_loading_onto_...	SET	7	0.39527	0.0077503	0.3343	0.11854	GO_bp:go_mirna_loading_onto_risc_involved_in_gene_silencing_by_mirna
GO_bp:go_leukotriene_metabol...	SET	15	0.28691	0.008233	0.24268	0.11857	GO_bp:go_leukotriene_metabolic_process
GO_bp:go_positive_regulation...832	SET	18	0.25417	0.0079893	0.21511	0.11869	GO_bp:go_positive_regulation_of_transcription_of_notch_receptor_target
GO_bp:go_regulation_of_behav...	SET	62	0.15105	0.0088008	0.12789	0.11879	GO_bp:go_regulation_of_behavior
GO_bp:go_ventricular_cardiac...5	SET	53	0.16501	0.0088911	0.13971	0.11881	GO_bp:go_ventricular_cardiac_muscle_tissue_development
GO_mf:go_vitamin_transmembra...	SET	24	0.22501	0.0081654	0.19064	0.11895	GO_mf:go_vitamin_transmembrane_transporter_activity
Curated_gene_sets:reactome_r...9	SET	10	0.31382	0.0073537	0.26616	0.1192	Curated_gene_sets:reactome_reactions_specific_to_the_complex_n_glycan_synthesis_pathway
GO_bp:go_macrophage_colony_s...1	SET	5	0.48683	0.0080678	0.41317	0.11935	GO_bp:go_macrophage_colony_stimulating_factor_production
GO_bp:go_regulation_of_alkal...	SET	9	0.41476	0.0092207	0.35215	0.11945	GO_bp:go_regulation_of_alkaline_phosphatase_activity
GO_bp:go_negative_regulation...643	SET	118	0.1027	0.0082427	0.087215	0.11949	GO_bp:go_negative_regulation_of_supramolecular_fiber_organization
Curated_gene_sets:biocarta_c...19	SET	11	0.3431	0.0084322	0.29141	0.11953	Curated_gene_sets:biocarta_cftr_pathway
GO_bp:go_negative_regulation...687	SET	6	0.45614	0.0082805	0.38748	0.11957	GO_bp:go_negative_regulation_of_translation_in_response_to_stress
GO_mf:go_nuclear_localizatio...	SET	24	0.23026	0.0083559	0.19568	0.11966	GO_mf:go_nuclear_localization_sequence_binding
GO_bp:go_membrane_organizati...	SET	777	0.040176	0.0081219	0.034151	0.11972	GO_bp:go_membrane_organization
GO_bp:go_positive_regulation...213	SET	36	0.19376	0.0086086	0.16478	0.11984	GO_bp:go_positive_regulation_of_dendritic_spine_development
GO_bp:go_purine_nucleotide_s...	SET	6	0.47558	0.0086333	0.4045	0.11986	GO_bp:go_purine_nucleotide_salvage
GO_bp:go_telomere_maintenanc...4	SET	76	0.11589	0.0074731	0.098636	0.12002	GO_bp:go_telomere_maintenance_via_telomere_lengthening
Curated_gene_sets:reactome_d...68	SET	8	0.37479	0.0078557	0.31899	0.12002	Curated_gene_sets:reactome_dna_damage_reversal
GO_bp:go_positive_regulation...821	SET	1102	0.034601	0.0082521	0.029471	0.12019	GO_bp:go_positive_regulation_of_transcription_by_rna_polymerase_ii
GO_mf:go_voltage_gated_potas...2	SET	13	0.33664	0.0089937	0.28673	0.12019	GO_mf:go_voltage_gated_potassium_channel_activity_involved_in_cardiac_muscle_cell_action_potential_repolarization
GO_bp:go_regulation_of_ciliu...3	SET	6	0.53657	0.0097406	0.45724	0.1203	GO_bp:go_regulation_of_cilium_beat_frequency_involved_in_ciliary_motility
GO_cc:go_ptw_pp1_phosphatase...	SET	7	0.36966	0.0072481	0.31508	0.12036	GO_cc:go_ptw_pp1_phosphatase_complex
GO_bp:go_regulation_of_mitoc...5	SET	66	0.13385	0.0080455	0.11414	0.12047	GO_bp:go_regulation_of_mitochondrial_membrane_potential
GO_bp:go_anoikis	SET	32	0.2045	0.0085672	0.17442	0.12051	GO_bp:go_anoikis
GO_bp:go_translational_readt...	SET	9	0.33619	0.007474	0.28695	0.12069	GO_bp:go_translational_readthrough
GO_bp:go_negative_regulation...484	SET	138	0.090626	0.0078612	0.077378	0.12077	GO_bp:go_negative_regulation_of_nucleobase_containing_compound_metabolic_process
GO_cc:go_mitotic_spindle_ast...	SET	4	0.7592	0.011254	0.64851	0.12087	GO_cc:go_mitotic_spindle_astral_microtubule
GO_bp:go_nucleic_acid_phosph...	SET	265	0.062968	0.0075424	0.053793	0.12089	GO_bp:go_nucleic_acid_phosphodiester_bond_hydrolysis
GO_mf:go_oxidoreductase_acti...9	SET	8	0.36084	0.0075633	0.30829	0.12092	GO_mf:go_oxidoreductase_activity_acting_on_diphenols_and_related_substances_as_donors
GO_bp:go_negative_regulation...64	SET	15	0.27329	0.0078423	0.23352	0.12095	GO_bp:go_negative_regulation_of_bone_mineralization
GO_bp:go_postsynaptic_specia...1	SET	21	0.26028	0.0088361	0.22247	0.12101	GO_bp:go_postsynaptic_specialization_assembly
GO_mf:go_rna_polymerase_ii_t...	SET	50	0.1577	0.0082541	0.13485	0.12112	GO_mf:go_rna_polymerase_ii_transcription_factor_binding
GO_bp:go_cell_adhesion_molec...	SET	7	0.42881	0.0084079	0.36684	0.12122	GO_bp:go_cell_adhesion_molecule_production
GO_bp:go_negative_regulation...244	SET	5	0.51653	0.0085601	0.44198	0.12127	GO_bp:go_negative_regulation_of_fatty_acid_beta_oxidation
GO_bp:go_nuclear_transcribed...1	SET	187	0.076541	0.0077183	0.065502	0.12131	GO_bp:go_nuclear_transcribed_mrna_catabolic_process
GO_mf:go_intramolecular_tran...1	SET	24	0.19621	0.0071201	0.16797	0.12139	GO_mf:go_intramolecular_transferase_activity
GO_bp:go_positive_regulation...317	SET	23	0.23389	0.008309	0.20025	0.12141	GO_bp:go_positive_regulation_of_glucose_metabolic_process
GO_bp:go_leukotriene_signali...	SET	5	0.53563	0.0088765	0.45866	0.12145	GO_bp:go_leukotriene_signaling_pathway
GO_bp:go_regulation_of_cell_...35	SET	619	0.045663	0.0082766	0.03911	0.1215	GO_bp:go_regulation_of_cell_projection_organization
GO_bp:go_trna_modification	SET	83	0.10745	0.0072395	0.092094	0.12166	GO_bp:go_trna_modification
Curated_gene_sets:reactome_s...176	SET	17	0.25936	0.0079228	0.22232	0.12169	Curated_gene_sets:reactome_synthesis_secretion_and_deacylation_of_ghrelin
Curated_gene_sets:reactome_r...35	SET	15	0.29578	0.0084875	0.25358	0.12173	Curated_gene_sets:reactome_regulation_of_gene_expression_in_late_stage_branching_morphogenesis_pancreatic_bud_precursor_cells
GO_bp:go_mitochondrial_trna_...1	SET	5	0.47158	0.007815	0.4045	0.12185	GO_bp:go_mitochondrial_trna_methylation
Curated_gene_sets:reactome_s...6	SET	60	0.13925	0.0079817	0.11944	0.12185	Curated_gene_sets:reactome_scf_skp2_mediated_degradation_of_p27_p21
GO_cc:go_rdna_heterochromatin	SET	4	0.591	0.0087603	0.50716	0.12196	GO_cc:go_rdna_heterochromatin
Curated_gene_sets:reactome_m...23	SET	5	0.56791	0.0094115	0.48738	0.12197	Curated_gene_sets:reactome_met_interacts_with_tns_proteins
GO_bp:go_positive_regulation...382	SET	8	0.35189	0.0073759	0.30213	0.12208	GO_bp:go_positive_regulation_of_integrin_activation
Curated_gene_sets:reactome_s...115	SET	58	0.1423	0.0080202	0.12219	0.12209	Curated_gene_sets:reactome_stabilization_of_p53
Curated_gene_sets:kegg_rna_d...	SET	55	0.14457	0.0079353	0.12422	0.12226	Curated_gene_sets:kegg_rna_degradation
GO_cc:go_plasma_membrane_rec...	SET	178	0.084924	0.0083572	0.072985	0.12231	GO_cc:go_plasma_membrane_receptor_complex
GO_bp:go_oxidative_rna_demet...	SET	5	0.41068	0.0068059	0.35298	0.12233	GO_bp:go_oxidative_rna_demethylation
GO_mf:go_oxidative_rna_demet...	SET	5	0.41068	0.0068059	0.35298	0.12233	GO_mf:go_oxidative_rna_demethylase_activity
GO_bp:go_hippocampus_develop...	SET	77	0.13612	0.0088348	0.11702	0.12239	GO_bp:go_hippocampus_development
GO_bp:go_response_to_thyroid...	SET	26	0.22848	0.0086295	0.19643	0.12239	GO_bp:go_response_to_thyroid_hormone
GO_cc:go_prp19_complex	SET	13	0.25799	0.0068923	0.2218	0.12239	GO_cc:go_prp19_complex
GO_bp:go_regulation_of_respi...2	SET	20	0.28737	0.0095206	0.24709	0.12242	GO_bp:go_regulation_of_respiratory_gaseous_exchange
GO_cc:go_trna_splicing_ligas...	SET	8	0.36243	0.0075968	0.31168	0.12246	GO_cc:go_trna_splicing_ligase_complex
GO_cc:go_postsynaptic_endocy...	SET	8	0.43372	0.009091	0.37302	0.12248	GO_cc:go_postsynaptic_endocytic_zone
Curated_gene_sets:biocarta_f...3	SET	37	0.16834	0.0075825	0.1449	0.12267	Curated_gene_sets:biocarta_fcer1_pathway
GO_bp:go_protein_localizatio...1	SET	9	0.36133	0.0080329	0.31128	0.12287	GO_bp:go_protein_localization_to_axon
GO_bp:go_cellular_component_...3	SET	34	0.18617	0.0080389	0.16045	0.12297	GO_bp:go_cellular_component_disassembly_involved_in_execution_phase_of_apoptosis
GO_bp:go_determination_of_ad...	SET	17	0.25392	0.0077567	0.21889	0.12302	GO_bp:go_determination_of_adult_lifespan
GO_bp:go_cd4_positive_alpha_...4	SET	8	0.43478	0.0091132	0.37488	0.12308	GO_bp:go_cd4_positive_alpha_beta_t_cell_proliferation
GO_mf:go_arginine_transmembr...	SET	5	0.58016	0.0096146	0.5003	0.12311	GO_mf:go_arginine_transmembrane_transporter_activity
GO_bp:go_hepatic_stellate_ce...	SET	7	0.49601	0.0097254	0.42779	0.12314	GO_bp:go_hepatic_stellate_cell_activation
GO_bp:go_meiotic_sister_chro...	SET	4	0.46679	0.0069192	0.40273	0.12322	GO_bp:go_meiotic_sister_chromatid_cohesion_centromeric
GO_bp:go_regulation_of_adapt...	SET	147	0.095794	0.0085741	0.082687	0.12334	GO_bp:go_regulation_of_adaptive_immune_response
GO_mf:go_narrow_pore_channel...	SET	19	0.27294	0.0088138	0.23561	0.12335	GO_mf:go_narrow_pore_channel_activity
GO_mf:go_alpha_glucosidase_a...	SET	6	0.42979	0.0078021	0.37111	0.12342	GO_mf:go_alpha_glucosidase_activity
GO_bp:go_negative_regulation...438	SET	163	0.08661	0.0081594	0.074791	0.12343	GO_bp:go_negative_regulation_of_multi_organism_process
GO_mf:go_mutlalpha_complex_b...	SET	6	0.41828	0.0075932	0.3612	0.12343	GO_mf:go_mutlalpha_complex_binding
Curated_gene_sets:reactome_d...31	SET	56	0.14313	0.0079271	0.12363	0.12349	Curated_gene_sets:reactome_degradation_of_axin
GO_bp:go_cartilage_developme...1	SET	199	0.07961	0.0082787	0.068825	0.1237	GO_bp:go_cartilage_development
GO_bp:go_cellular_response_t...92	SET	7	0.46438	0.0091052	0.4015	0.12372	GO_bp:go_cellular_response_to_parathyroid_hormone_stimulus
GO_cc:go_eukaryotic_translat...5	SET	13	0.2795	0.0074672	0.2418	0.12387	GO_cc:go_eukaryotic_translation_initiation_factor_4f_complex
GO_bp:go_positive_regulation...721	SET	7	0.42435	0.0083203	0.36732	0.124	GO_bp:go_positive_regulation_of_rig_i_signaling_pathway
GO_mf:go_histone_demethylase...1	SET	21	0.24877	0.0084452	0.2154	0.12407	GO_mf:go_histone_demethylase_activity
Curated_gene_sets:reactome_d...22	SET	12	0.32141	0.0082502	0.27834	0.1241	Curated_gene_sets:reactome_defective_ext2_causes_exostoses_2
GO_bp:go_dopamine_biosynthet...	SET	11	0.37805	0.009291	0.32783	0.12443	GO_bp:go_dopamine_biosynthetic_process
GO_bp:go_rrna_containing_rib...	SET	15	0.27143	0.0077888	0.23555	0.12461	GO_bp:go_rrna_containing_ribonucleoprotein_complex_export_from_nucleus
GO_bp:go_neurotransmitter_ga...	SET	12	0.34664	0.0088977	0.30106	0.12479	GO_bp:go_neurotransmitter_gated_ion_channel_clustering
GO_cc:go_kinocilium	SET	8	0.37381	0.0078353	0.32468	0.12481	GO_cc:go_kinocilium
GO_bp:go_regulation_of_aerob...	SET	8	0.31077	0.0065139	0.27007	0.12494	GO_bp:go_regulation_of_aerobic_respiration
GO_bp:go_histone_h2a_acetyla...	SET	13	0.26147	0.0069855	0.22749	0.12521	GO_bp:go_histone_h2a_acetylation
GO_bp:go_substrate_dependent...3	SET	5	0.58737	0.0097339	0.51102	0.12521	GO_bp:go_substrate_dependent_cerebral_cortex_tangential_migration
GO_cc:go_nmda_selective_glut...	SET	10	0.35509	0.0083209	0.309	0.12526	GO_cc:go_nmda_selective_glutamate_receptor_complex
GO_bp:go_negative_regulation...195	SET	143	0.090081	0.0079532	0.078404	0.1253	GO_bp:go_negative_regulation_of_dna_binding_transcription_factor_activity
GO_mf:go_oxidoreductase_acti...34	SET	17	0.23024	0.0070331	0.20039	0.1253	GO_mf:go_oxidoreductase_activity_acting_on_the_ch_nh_group_of_donors_nad_or_nadp_as_acceptor
GO_bp:go_positive_regulation...215	SET	5	0.42988	0.007124	0.37444	0.12548	GO_bp:go_positive_regulation_of_deoxyribonuclease_activity
GO_cc:go_other_organism	SET	73	0.1388	0.0087728	0.12091	0.12549	GO_cc:go_other_organism
GO_bp:go_maintenance_of_sist...	SET	10	0.37334	0.0087486	0.32524	0.12551	GO_bp:go_maintenance_of_sister_chromatid_cohesion
GO_bp:go_negative_regulation...277	SET	233	0.073515	0.0082644	0.064061	0.12558	GO_bp:go_negative_regulation_of_growth
GO_bp:go_de_novo_pyrimidine_...	SET	6	0.53803	0.0097671	0.46897	0.12564	GO_bp:go_de_novo_pyrimidine_nucleobase_biosynthetic_process
GO_bp:go_branchiomotor_neuro...	SET	5	0.44735	0.0074135	0.38992	0.12564	GO_bp:go_branchiomotor_neuron_axon_guidance
GO_bp:go_antigen_processing_...10	SET	87	0.11758	0.0081097	0.10257	0.12584	GO_bp:go_antigen_processing_and_presentation_of_peptide_antigen_via_mhc_class_i
GO_bp:go_regulation_of_viral...3	SET	19	0.23909	0.0077208	0.2086	0.12587	GO_bp:go_regulation_of_viral_induced_cytoplasmic_pattern_recognition_receptor_signaling_pathway
GO_bp:go_regulation_of_ossif...	SET	166	0.089472	0.0085055	0.078072	0.1259	GO_bp:go_regulation_of_ossification
GO_bp:go_thalamus_development	SET	13	0.33094	0.0088414	0.28884	0.12595	GO_bp:go_thalamus_development
GO_mf:go_calmodulin_dependen...1	SET	25	0.18501	0.006852	0.1616	0.12614	GO_mf:go_calmodulin_dependent_protein_kinase_activity
GO_bp:go_sialic_acid_transpo...	SET	8	0.41373	0.0086719	0.3614	0.12616	GO_bp:go_sialic_acid_transport
GO_mf:go_sialic_acid_transme...	SET	8	0.41373	0.0086719	0.3614	0.12616	GO_mf:go_sialic_acid_transmembrane_transporter_activity
Curated_gene_sets:reactome_a...100	SET	55	0.15044	0.0082572	0.13151	0.12634	Curated_gene_sets:reactome_arachidonic_acid_metabolism
Curated_gene_sets:biocarta_h...1	SET	7	0.32268	0.0063269	0.28226	0.12649	Curated_gene_sets:biocarta_hbx_pathway
GO_mf:go_rab_gtpase_binding	SET	154	0.084559	0.0077451	0.074	0.12659	GO_mf:go_rab_gtpase_binding
Curated_gene_sets:kegg_mapk_...	SET	252	0.068553	0.0080103	0.060022	0.12671	Curated_gene_sets:kegg_mapk_signaling_pathway
GO_cc:go_cell_cell_contact_z...	SET	69	0.1321	0.0081181	0.11573	0.12684	GO_cc:go_cell_cell_contact_zone
Curated_gene_sets:reactome_r...13	SET	88	0.12094	0.008389	0.10598	0.1269	Curated_gene_sets:reactome_recruitment_of_numa_to_mitotic_centrosomes
GO_bp:go_abscission	SET	6	0.53033	0.0096273	0.46504	0.12707	GO_bp:go_abscission
GO_cc:go_exon_exon_junction_...	SET	16	0.2382	0.0070593	0.2089	0.1271	GO_cc:go_exon_exon_junction_complex
Curated_gene_sets:reactome_s...1	SET	156	0.079453	0.0073241	0.069689	0.12713	Curated_gene_sets:reactome_s_phase
GO_cc:go_chromosome_passenge...	SET	5	0.42791	0.0070914	0.37541	0.12718	GO_cc:go_chromosome_passenger_complex
GO_bp:go_response_to_estradi...	SET	121	0.098563	0.0080096	0.086489	0.12723	GO_bp:go_response_to_estradiol
GO_cc:go_transcriptional_rep...	SET	74	0.11753	0.0074785	0.10317	0.12733	GO_cc:go_transcriptional_repressor_complex
GO_bp:go_response_to_radiati...	SET	416	0.052486	0.0078437	0.04608	0.12736	GO_bp:go_response_to_radiation
Curated_gene_sets:reactome_u...10	SET	9	0.36232	0.0080548	0.3181	0.12736	Curated_gene_sets:reactome_urea_cycle
GO_bp:go_positive_regulation...756	SET	5	0.46266	0.0076673	0.40647	0.12752	GO_bp:go_positive_regulation_of_spindle_assembly
GO_bp:go_regulation_of_autop...1	SET	30	0.17725	0.0071902	0.15573	0.12753	GO_bp:go_regulation_of_autophagosome_assembly
GO_bp:go_negative_regulation...324	SET	6	0.43994	0.0079865	0.38699	0.12781	GO_bp:go_negative_regulation_of_interleukin_13_production
GO_bp:go_growth_involved_in_...1	SET	4	0.51502	0.0076341	0.45306	0.12783	GO_bp:go_growth_involved_in_heart_morphogenesis
GO_bp:go_negative_regulation...489	SET	34	0.16239	0.0070119	0.14287	0.12786	GO_bp:go_negative_regulation_of_organelle_assembly
GO_bp:go_regulation_of_inter...6	SET	7	0.40423	0.0079259	0.35576	0.12794	GO_bp:go_regulation_of_interleukin_2_secretion
GO_bp:go_hindbrain_radial_gl...	SET	9	0.37008	0.0082275	0.32577	0.12798	GO_bp:go_hindbrain_radial_glia_guided_cell_migration
GO_mf:go_cysteine_type_endop...2	SET	90	0.11242	0.0078856	0.098975	0.12802	GO_mf:go_cysteine_type_endopeptidase_activity
Curated_gene_sets:reactome_a...89	SET	71	0.11997	0.0074781	0.10568	0.12816	Curated_gene_sets:reactome_apc_c:cdh1_mediated_degradation_of_cdc20_and_other_apc_c:cdh1_targeted_proteins_in_late_mitosis_early_g1
GO_bp:go_negative_regulation...153	SET	126	0.097685	0.0080995	0.086105	0.1283	GO_bp:go_negative_regulation_of_chromosome_organization
GO_bp:go_marginal_zone_b_cel...	SET	8	0.40357	0.0084589	0.35578	0.12834	GO_bp:go_marginal_zone_b_cell_differentiation
GO_bp:go_magnesium_ion_homeo...	SET	12	0.35437	0.0090962	0.31245	0.12837	GO_bp:go_magnesium_ion_homeostasis
GO_mf:go_lys48_specific_deub...	SET	11	0.27449	0.006746	0.24209	0.12844	GO_mf:go_lys48_specific_deubiquitinase_activity
Curated_gene_sets:reactome_p...105	SET	70	0.12415	0.0076846	0.10951	0.12847	Curated_gene_sets:reactome_protein_ubiquitination
GO_bp:go_cellular_response_t...28	SET	11	0.31774	0.0078089	0.28029	0.12849	GO_bp:go_cellular_response_to_electrical_stimulus
Curated_gene_sets:biocarta_b...10	SET	10	0.38602	0.0090456	0.34053	0.1285	Curated_gene_sets:biocarta_blymphocyte_pathway
GO_bp:go_positive_regulation...692	SET	9	0.33638	0.0074783	0.29681	0.12854	GO_bp:go_positive_regulation_of_receptor_binding
GO_cc:go_calyx_of_held	SET	24	0.23353	0.0084746	0.2061	0.12859	GO_cc:go_calyx_of_held
GO_bp:go_rna_localization	SET	210	0.069564	0.0074289	0.0614	0.12862	GO_bp:go_rna_localization
GO_bp:go_smoothened_signalin...1	SET	128	0.090099	0.0075292	0.079549	0.12869	GO_bp:go_smoothened_signaling_pathway
GO_cc:go_spindle	SET	314	0.057776	0.0075229	0.051024	0.12876	GO_cc:go_spindle
Curated_gene_sets:reactome_e...27	SET	13	0.26555	0.0070943	0.23463	0.12888	Curated_gene_sets:reactome_erbb2_activates_ptk6_signaling
GO_bp:go_regulation_of_leuko...4	SET	41	0.17168	0.0081393	0.15173	0.12893	GO_bp:go_regulation_of_leukocyte_degranulation
GO_mf:go_mrna_5_utr_binding	SET	23	0.20632	0.0073298	0.18236	0.12895	GO_mf:go_mrna_5_utr_binding
GO_mf:go_polypeptide_n_acety...	SET	19	0.28796	0.0092989	0.25456	0.12899	GO_mf:go_polypeptide_n_acetylgalactosaminyltransferase_activity
GO_bp:go_regulation_of_prote...20	SET	14	0.23872	0.0066182	0.21105	0.12901	GO_bp:go_regulation_of_protein_glycosylation
GO_cc:go_endonuclease_complex	SET	27	0.18774	0.0072254	0.16609	0.12917	GO_cc:go_endonuclease_complex
GO_mf:go_bhlh_transcription_...	SET	26	0.21262	0.0080303	0.1881	0.12917	GO_mf:go_bhlh_transcription_factor_binding
GO_mf:go_nadplus_binding	SET	13	0.28831	0.0077023	0.25508	0.12919	GO_mf:go_nadplus_binding
GO_bp:go_endosomal_vesicle_f...	SET	9	0.36797	0.0081805	0.32583	0.12939	GO_bp:go_endosomal_vesicle_fusion
GO_mf:go_telomeric_dna_bindi...	SET	36	0.17186	0.0076359	0.1522	0.12942	GO_mf:go_telomeric_dna_binding
GO_bp:go_trophoblast_cell_mi...	SET	9	0.29453	0.0065479	0.26085	0.12943	GO_bp:go_trophoblast_cell_migration
GO_bp:go_positive_regulation...668	SET	17	0.23495	0.007177	0.20811	0.12947	GO_bp:go_positive_regulation_of_protein_localization_to_cell_surface
GO_cc:go_microtubule_organiz...1	SET	685	0.039909	0.0075952	0.035367	0.12958	GO_cc:go_microtubule_organizing_center
GO_bp:go_positive_regulation...773	SET	16	0.24899	0.0073791	0.22066	0.12959	GO_bp:go_positive_regulation_of_superoxide_anion_generation
GO_bp:go_cardiac_muscle_cell...2	SET	48	0.17728	0.0090919	0.15712	0.12961	GO_bp:go_cardiac_muscle_cell_action_potential_involved_in_contraction
Curated_gene_sets:reactome_r...53	SET	68	0.12778	0.0077958	0.11326	0.12963	Curated_gene_sets:reactome_regulation_of_pten_stability_and_activity
GO_cc:go_intrinsic_component...17	SET	7	0.43272	0.0084845	0.38361	0.12966	GO_cc:go_intrinsic_component_of_the_cytoplasmic_side_of_the_plasma_membrane
GO_bp:go_lung_secretory_cell...	SET	10	0.38143	0.0089382	0.33834	0.1298	GO_bp:go_lung_secretory_cell_differentiation
Curated_gene_sets:reactome_g...62	SET	50	0.14183	0.0074237	0.12584	0.12987	Curated_gene_sets:reactome_golgi_associated_vesicle_biogenesis
GO_mf:go_snare_binding	SET	101	0.10101	0.0075035	0.089646	0.12993	GO_mf:go_snare_binding
GO_bp:go_positive_regulation...310	SET	66	0.12967	0.0077942	0.11512	0.13002	GO_bp:go_positive_regulation_of_gliogenesis
GO_cc:go_chromosome_telomeri...	SET	145	0.08356	0.0074285	0.074194	0.13004	GO_cc:go_chromosome_telomeric_region
GO_cc:go_golgi_trans_cisterna	SET	8	0.36875	0.0077293	0.32754	0.13013	GO_cc:go_golgi_trans_cisterna
GO_mf:go_oxidoreductase_acti...27	SET	58	0.13745	0.0077466	0.12209	0.13013	GO_mf:go_oxidoreductase_activity_acting_on_the_ch_ch_group_of_donors
GO_bp:go_neurotransmitter_re...4	SET	22	0.23433	0.008142	0.20822	0.13022	GO_bp:go_neurotransmitter_reuptake
GO_mf:go_ribosomal_large_sub...	SET	12	0.30486	0.0078253	0.27105	0.13035	GO_mf:go_ribosomal_large_subunit_binding
Curated_gene_sets:reactome_i...74	SET	48	0.14109	0.0072361	0.1255	0.13046	Curated_gene_sets:reactome_ire1alpha_activates_chaperones
GO_bp:go_cysteine_metabolic_...	SET	8	0.39029	0.0081807	0.34719	0.13048	GO_bp:go_cysteine_metabolic_process
GO_bp:go_vesicle_budding_fro...	SET	96	0.10036	0.0072698	0.089282	0.13049	GO_bp:go_vesicle_budding_from_membrane
GO_cc:go_anchored_component_...6	SET	11	0.36832	0.0090521	0.32766	0.1305	GO_cc:go_anchored_component_of_synaptic_membrane
GO_bp:go_positive_regulation...321	SET	18	0.24526	0.007709	0.21832	0.13065	GO_bp:go_positive_regulation_of_glycogen_metabolic_process
GO_bp:go_regulation_of_hair_...2	SET	19	0.25632	0.0082771	0.22832	0.13081	GO_bp:go_regulation_of_hair_follicle_development
GO_bp:go_mitochondrial_respi...3	SET	19	0.21095	0.0068121	0.18815	0.13111	GO_bp:go_mitochondrial_respiratory_chain_complex_iv_assembly
GO_bp:go_regulation_of_cellu...6	SET	749	0.03739	0.0074272	0.033351	0.13113	GO_bp:go_regulation_of_cellular_catabolic_process
Curated_gene_sets:reactome_r...113	SET	27	0.18374	0.0070714	0.16402	0.13131	Curated_gene_sets:reactome_rna_polymerase_iii_transcription_initiation_from_type_1_promoter
GO_bp:go_mrna_pseudouridine_...	SET	4	0.47335	0.0070164	0.42259	0.13134	GO_bp:go_mrna_pseudouridine_synthesis
GO_bp:go_microtubule_anchori...2	SET	9	0.34084	0.0075773	0.30443	0.13145	GO_bp:go_microtubule_anchoring_at_centrosome
Curated_gene_sets:reactome_n...76	SET	15	0.25713	0.0073785	0.22969	0.13148	Curated_gene_sets:reactome_nucleobase_biosynthesis
GO_bp:go_rna_destabilization	SET	28	0.1847	0.0072386	0.165	0.1315	GO_bp:go_rna_destabilization
GO_bp:go_histone_phosphoryla...	SET	37	0.16321	0.007351	0.14592	0.13169	GO_bp:go_histone_phosphorylation
GO_bp:go_cellular_response_t...9	SET	129	0.093356	0.0078315	0.083498	0.13178	GO_bp:go_cellular_response_to_antibiotic
Curated_gene_sets:reactome_s...68	SET	14	0.29542	0.00819	0.26426	0.13181	Curated_gene_sets:reactome_signaling_by_notch1_hd_domain_mutants_in_cancer
GO_bp:go_cell_projection_ass...	SET	524	0.04528	0.0075715	0.040515	0.13188	GO_bp:go_cell_projection_assembly
GO_bp:go_antigen_processing_...3	SET	19	0.24179	0.0078081	0.21635	0.13188	GO_bp:go_antigen_processing_and_presentation_of_endogenous_antigen
GO_cc:go_site_of_polarized_g...	SET	155	0.08691	0.0079861	0.077823	0.13206	GO_cc:go_site_of_polarized_growth
Curated_gene_sets:reactome_e...18	SET	10	0.4008	0.0093921	0.35894	0.13208	Curated_gene_sets:reactome_enos_activation
GO_bp:go_regulation_of_stem_...4	SET	62	0.13449	0.007836	0.12044	0.13209	GO_bp:go_regulation_of_stem_cell_proliferation
GO_bp:go_regulation_of_t_hel...7	SET	11	0.3469	0.0085256	0.31086	0.13223	GO_bp:go_regulation_of_t_helper_2_cell_differentiation
GO_bp:go_adaptation_of_signa...	SET	16	0.24057	0.0071295	0.21565	0.13232	GO_bp:go_adaptation_of_signaling_pathway
GO_bp:go_dendritic_spine_mor...	SET	50	0.15664	0.0081989	0.14053	0.1325	GO_bp:go_dendritic_spine_morphogenesis
GO_bp:go_regulation_of_filop...	SET	38	0.18667	0.0085204	0.16757	0.13265	GO_bp:go_regulation_of_filopodium_assembly
GO_cc:go_pyruvate_dehydrogen...	SET	6	0.39883	0.00724	0.35821	0.13278	GO_cc:go_pyruvate_dehydrogenase_complex
GO_bp:go_regeneration	SET	174	0.080541	0.0078371	0.072344	0.1328	GO_bp:go_regeneration
GO_bp:go_osteoclast_prolifer...	SET	8	0.39377	0.0082535	0.35372	0.13282	GO_bp:go_osteoclast_proliferation
GO_bp:go_chondroblast_differ...	SET	5	0.47052	0.0077974	0.42279	0.13289	GO_bp:go_chondroblast_differentiation
Curated_gene_sets:reactome_d...70	SET	148	0.081431	0.007313	0.073197	0.13297	Curated_gene_sets:reactome_dna_double_strand_break_repair
GO_bp:go_regulation_of_cellu...26	SET	18	0.25802	0.0081101	0.23196	0.133	GO_bp:go_regulation_of_cellular_response_to_vascular_endothelial_growth_factor_stimulus
GO_bp:go_positive_regulation...344	SET	167	0.084722	0.008078	0.076222	0.13318	GO_bp:go_positive_regulation_of_hemopoiesis
GO_bp:go_regulation_of_phosp...14	SET	105	0.095234	0.0072124	0.085734	0.13333	GO_bp:go_regulation_of_phosphoprotein_phosphatase_activity
Curated_gene_sets:reactome_r...29	SET	9	0.35791	0.0079567	0.32221	0.13334	Curated_gene_sets:reactome_regulation_of_foxo_transcriptional_activity_by_acetylation
GO_bp:go_regulation_of_neuro...7	SET	34	0.19056	0.0082285	0.17157	0.13335	GO_bp:go_regulation_of_neuron_migration
Curated_gene_sets:biocarta_p...28	SET	22	0.22183	0.0077078	0.19977	0.13341	Curated_gene_sets:biocarta_ptdins_pathway
GO_mf:go_nucleobase_containi...2	SET	38	0.1495	0.006824	0.13473	0.13358	GO_mf:go_nucleobase_containing_compound_transmembrane_transporter_activity
GO_bp:go_cellular_response_t...90	SET	212	0.070548	0.0075694	0.063583	0.13361	GO_bp:go_cellular_response_to_oxygen_levels
Curated_gene_sets:kegg_homol...	SET	28	0.1874	0.0073444	0.16895	0.13368	Curated_gene_sets:kegg_homologous_recombination
GO_mf:go_iron_ion_binding	SET	138	0.09157	0.0079431	0.082586	0.13377	GO_mf:go_iron_ion_binding
GO_bp:go_keratinocyte_prolif...	SET	36	0.18209	0.00809	0.16438	0.134	GO_bp:go_keratinocyte_proliferation
GO_bp:go_negative_regulation...151	SET	51	0.14765	0.0078046	0.13341	0.13421	GO_bp:go_negative_regulation_of_chromatin_organization
GO_mf:go_purinergic_receptor...	SET	20	0.25418	0.0084211	0.22995	0.13451	GO_mf:go_purinergic_receptor_activity
Curated_gene_sets:biocarta_e...10	SET	14	0.2682	0.0074356	0.24269	0.13456	Curated_gene_sets:biocarta_eif_pathway
Curated_gene_sets:reactome_r...112	SET	39	0.15379	0.0071114	0.1392	0.13463	Curated_gene_sets:reactome_rna_polymerase_iii_transcription
Curated_gene_sets:reactome_r...49	SET	82	0.12359	0.0082769	0.11192	0.13473	Curated_gene_sets:reactome_regulation_of_plk1_activity_at_g2_m_transition
GO_bp:go_mast_cell_mediated_...	SET	43	0.15718	0.0076306	0.14233	0.13474	GO_bp:go_mast_cell_mediated_immunity
GO_mf:go_atpase_inhibitor_ac...	SET	5	0.47295	0.0078377	0.42836	0.13478	GO_mf:go_atpase_inhibitor_activity
GO_mf:go_glucose_binding	SET	10	0.33558	0.0078637	0.30397	0.13481	GO_mf:go_glucose_binding
GO_cc:go_axon_hillock	SET	8	0.35383	0.0074165	0.32059	0.13487	GO_cc:go_axon_hillock
Curated_gene_sets:reactome_p...44	SET	10	0.30591	0.0071686	0.27729	0.13497	Curated_gene_sets:reactome_pi3k_events_in_erbb4_signaling
GO_bp:go_telomere_capping	SET	47	0.14258	0.007236	0.12929	0.13506	GO_bp:go_telomere_capping
GO_bp:go_skeletal_muscle_ada...	SET	27	0.20437	0.0078656	0.18532	0.13507	GO_bp:go_skeletal_muscle_adaptation
GO_bp:go_regulation_of_membr...12	SET	6	0.41683	0.0075669	0.37813	0.13516	GO_bp:go_regulation_of_membrane_tubulation
GO_bp:go_regulation_of_relax...1	SET	6	0.49885	0.0090557	0.4526	0.1352	GO_bp:go_regulation_of_relaxation_of_cardiac_muscle
GO_bp:go_regulation_of_recep...4	SET	11	0.34101	0.0083807	0.30955	0.13532	GO_bp:go_regulation_of_receptor_clustering
GO_bp:go_negative_regulation...150	SET	8	0.34295	0.0071883	0.31137	0.13536	GO_bp:go_negative_regulation_of_chromatin_binding
GO_bp:go_regulation_of_ciliu...2	SET	11	0.35549	0.0087366	0.32287	0.13545	GO_bp:go_regulation_of_cilium_beat_frequency
GO_bp:go_negative_regulation...709	SET	2	0.69238	0.0072576	0.62888	0.13546	GO_bp:go_negative_regulation_of_vascular_associated_smooth_muscle_cell_apoptotic_process
GO_bp:go_toxin_metabolic_pro...	SET	21	0.23059	0.0078282	0.20955	0.13558	GO_bp:go_toxin_metabolic_process
Curated_gene_sets:reactome_i...62	SET	292	0.061599	0.0077394	0.05598	0.13559	Curated_gene_sets:reactome_intracellular_signaling_by_second_messengers
GO_bp:go_nucleotide_excision...2	SET	21	0.19423	0.0065938	0.17657	0.13566	GO_bp:go_nucleotide_excision_repair_dna_damage_recognition
GO_bp:go_interleukin_2_produ...	SET	60	0.13501	0.0077389	0.12274	0.13567	GO_bp:go_interleukin_2_production
GO_bp:go_type_b_pancreatic_c...2	SET	19	0.26102	0.0084289	0.23735	0.13573	GO_bp:go_type_b_pancreatic_cell_development
Curated_gene_sets:reactome_b...22	SET	6	0.45666	0.0082899	0.41526	0.13574	Curated_gene_sets:reactome_biosynthesis_of_epa_derived_spms
GO_bp:go_positive_regulation...521	SET	10	0.35117	0.008229	0.31934	0.13575	GO_bp:go_positive_regulation_of_monocyte_differentiation
Curated_gene_sets:reactome_f...7	SET	35	0.18086	0.0079234	0.1645	0.13579	Curated_gene_sets:reactome_fatty_acyl_coa_biosynthesis
GO_bp:go_long_chain_fatty_ac...2	SET	5	0.45019	0.0074605	0.4097	0.13593	GO_bp:go_long_chain_fatty_acid_catabolic_process
GO_bp:go_neutrophil_apoptoti...	SET	8	0.41113	0.0086175	0.37433	0.13604	GO_bp:go_neutrophil_apoptotic_process
GO_mf:go_protein_xylosyltran...	SET	5	0.37154	0.0061572	0.33829	0.13605	GO_mf:go_protein_xylosyltransferase_activity
GO_bp:go_positive_regulation...167	SET	20	0.24008	0.007954	0.21884	0.13631	GO_bp:go_positive_regulation_of_chondrocyte_differentiation
GO_bp:go_tissue_morphogenesis	SET	619	0.042376	0.0076807	0.038627	0.13632	GO_bp:go_tissue_morphogenesis
GO_bp:go_neuron_cell_cell_ad...	SET	13	0.29483	0.0078766	0.26886	0.13642	GO_bp:go_neuron_cell_cell_adhesion
GO_bp:go_cellular_response_t...52	SET	7	0.463	0.0090781	0.42228	0.13645	GO_bp:go_cellular_response_to_hydroperoxide
GO_mf:go_lipid_binding	SET	678	0.041078	0.0077792	0.037477	0.13653	GO_mf:go_lipid_binding
GO_bp:go_regulation_of_methy...	SET	13	0.3132	0.0083673	0.28579	0.13657	GO_bp:go_regulation_of_methylation_dependent_chromatin_silencing
GO_bp:go_regulation_of_t_hel...1	SET	6	0.54585	0.009909	0.4982	0.13662	GO_bp:go_regulation_of_t_helper_17_cell_lineage_commitment
GO_bp:go_primary_alcohol_bio...	SET	11	0.32294	0.0079368	0.29487	0.13672	GO_bp:go_primary_alcohol_biosynthetic_process
GO_bp:go_rna_dependent_dna_b...	SET	68	0.11335	0.0069156	0.10352	0.13676	GO_bp:go_rna_dependent_dna_biosynthetic_process
GO_bp:go_dna_conformation_ch...	SET	243	0.062263	0.0071461	0.056864	0.13678	GO_bp:go_dna_conformation_change
GO_bp:go_genitalia_morphogen...	SET	13	0.32111	0.0085787	0.29336	0.13685	GO_bp:go_genitalia_morphogenesis
GO_bp:go_regulation_of_phosp...3	SET	5	0.45623	0.0075607	0.41679	0.13685	GO_bp:go_regulation_of_phosphatidylcholine_biosynthetic_process
GO_bp:go_protein_transport_i...	SET	4	0.50358	0.0074645	0.46007	0.13686	GO_bp:go_protein_transport_into_membrane_raft
GO_bp:go_negative_regulation...552	SET	11	0.304	0.0074712	0.27786	0.13697	GO_bp:go_negative_regulation_of_protein_localization_to_cell_surface
GO_bp:go_cranial_skeletal_sy...	SET	66	0.13539	0.0081381	0.12375	0.13698	GO_bp:go_cranial_skeletal_system_development
GO_bp:go_negative_regulation...417	SET	5	0.48256	0.007997	0.44139	0.13714	GO_bp:go_negative_regulation_of_microglial_cell_activation
GO_bp:go_vascular_endothelia...4	SET	35	0.18575	0.0081376	0.16992	0.13717	GO_bp:go_vascular_endothelial_growth_factor_signaling_pathway
Curated_gene_sets:kegg_panto...	SET	16	0.27632	0.0081891	0.25291	0.1373	Curated_gene_sets:kegg_pantothenate_and_coa_biosynthesis
GO_bp:go_presynaptic_membran...1	SET	6	0.45972	0.0083455	0.42112	0.13749	GO_bp:go_presynaptic_membrane_assembly
Curated_gene_sets:kegg_prote...1	SET	46	0.14624	0.0073427	0.13398	0.13752	Curated_gene_sets:kegg_proteasome
GO_bp:go_regulation_of_retin...2	SET	5	0.54568	0.009043	0.50071	0.13791	GO_bp:go_regulation_of_retinal_ganglion_cell_axon_guidance
Curated_gene_sets:reactome_r...129	SET	5	0.45007	0.0074587	0.41308	0.13796	Curated_gene_sets:reactome_rsk_activation
GO_bp:go_positive_regulation...531	SET	31	0.18937	0.0078088	0.17386	0.13803	GO_bp:go_positive_regulation_of_multicellular_organism_growth
GO_bp:go_negative_regulation...16	SET	18	0.2442	0.0076757	0.22429	0.13814	GO_bp:go_negative_regulation_of_adenylate_cyclase_activity
GO_bp:go_positive_regulation...700	SET	49	0.14736	0.0076355	0.13542	0.13827	GO_bp:go_positive_regulation_of_regulated_secretory_pathway
GO_bp:go_cytoplasmic_sequest...1	SET	4	0.42645	0.0063213	0.39194	0.13829	GO_bp:go_cytoplasmic_sequestering_of_nf_kappab
GO_bp:go_pancreas_development	SET	74	0.11999	0.0076351	0.11031	0.13836	GO_bp:go_pancreas_development
GO_bp:go_apoptotic_process_i...3	SET	4	0.60742	0.0090038	0.55843	0.13837	GO_bp:go_apoptotic_process_involved_in_heart_morphogenesis
Curated_gene_sets:kegg_base_...	SET	32	0.1654	0.0069292	0.15212	0.13846	Curated_gene_sets:kegg_base_excision_repair
Curated_gene_sets:biocarta_t...11	SET	18	0.24771	0.0077861	0.22784	0.13848	Curated_gene_sets:biocarta_th1th2_pathway
GO_bp:go_myeloid_cell_differ...	SET	369	0.05464	0.0077007	0.050289	0.13863	GO_bp:go_myeloid_cell_differentiation
GO_bp:go_membrane_raft_assem...	SET	10	0.34938	0.0081871	0.32156	0.13863	GO_bp:go_membrane_raft_assembly
GO_cc:go_mitotic_spindle	SET	94	0.1031	0.0073901	0.094888	0.13863	GO_cc:go_mitotic_spindle
GO_bp:go_regulation_of_cellu...24	SET	659	0.039875	0.0074489	0.036709	0.13869	GO_bp:go_regulation_of_cellular_response_to_stress
GO_bp:go_positive_regulation...138	SET	9	0.35677	0.0079315	0.32854	0.13876	GO_bp:go_positive_regulation_of_cell_size
GO_bp:go_viral_gene_expressi...	SET	179	0.072569	0.0071612	0.066836	0.1388	GO_bp:go_viral_gene_expression
GO_mf:go_retinal_binding	SET	16	0.22057	0.0065368	0.20318	0.13884	GO_mf:go_retinal_binding
Curated_gene_sets:reactome_c...99	SET	6	0.43378	0.0078746	0.39987	0.13901	Curated_gene_sets:reactome_creb_phosphorylation
GO_bp:go_positive_regulation...142	SET	41	0.15728	0.0074566	0.14509	0.13918	GO_bp:go_positive_regulation_of_cellular_carbohydrate_metabolic_process
GO_bp:go_liposaccharide_meta...	SET	48	0.13948	0.0071535	0.12867	0.13919	GO_bp:go_liposaccharide_metabolic_process
GO_bp:go_scf_dependent_prote...	SET	87	0.106	0.0073109	0.097815	0.13926	GO_bp:go_scf_dependent_proteasomal_ubiquitin_dependent_protein_catabolic_process
GO_mf:go_glucosyltransferase...	SET	17	0.24493	0.0074821	0.22602	0.13926	GO_mf:go_glucosyltransferase_activity
GO_bp:go_intra_golgi_vesicle...	SET	31	0.16021	0.0066063	0.14787	0.13931	GO_bp:go_intra_golgi_vesicle_mediated_transport
GO_cc:go_proton_transporting...5	SET	15	0.27652	0.0079351	0.25522	0.13931	GO_cc:go_proton_transporting_two_sector_atpase_complex_catalytic_domain
GO_bp:go_t_cell_cytokine_pro...	SET	36	0.16425	0.0072974	0.15161	0.13934	GO_bp:go_t_cell_cytokine_production
GO_bp:go_cerebral_cortex_tan...	SET	8	0.43367	0.00909	0.40034	0.13935	GO_bp:go_cerebral_cortex_tangential_migration
GO_bp:go_regulation_of_nucle...2	SET	195	0.070276	0.007235	0.064884	0.13939	GO_bp:go_regulation_of_nuclear_division
GO_bp:go_regulation_of_macro...3	SET	9	0.33553	0.0074593	0.30985	0.13944	GO_bp:go_regulation_of_macrophage_apoptotic_process
GO_bp:go_actin_filament_depo...	SET	53	0.1401	0.007549	0.12946	0.1396	GO_bp:go_actin_filament_depolymerization
GO_bp:go_regulation_of_bile_...1	SET	10	0.37649	0.0088225	0.34793	0.13961	GO_bp:go_regulation_of_bile_acid_biosynthetic_process
GO_mf:go_neutral_amino_acid_...	SET	29	0.19414	0.0077432	0.17942	0.13963	GO_mf:go_neutral_amino_acid_transmembrane_transporter_activity
Curated_gene_sets:reactome_l...16	SET	5	0.46179	0.0076529	0.42681	0.13964	Curated_gene_sets:reactome_loss_of_mecp2_binding_ability_to_the_ncor_smrt_complex
GO_bp:go_regulation_of_vitam...1	SET	9	0.36745	0.0081689	0.3398	0.13977	GO_bp:go_regulation_of_vitamin_d_biosynthetic_process
GO_mf:go_mrna_methyltransfer...	SET	11	0.23664	0.0058159	0.21891	0.13985	GO_mf:go_mrna_methyltransferase_activity
GO_bp:go_erbb2_signaling_pat...	SET	32	0.16906	0.0070825	0.15645	0.13994	GO_bp:go_erbb2_signaling_pathway
GO_bp:go_dopamine_receptor_s...	SET	40	0.1653	0.0077404	0.15307	0.14011	GO_bp:go_dopamine_receptor_signaling_pathway
GO_bp:go_regulation_of_chlor...	SET	9	0.348	0.0077366	0.32245	0.14025	GO_bp:go_regulation_of_chloride_transport
GO_bp:go_chondrocyte_develop...1	SET	47	0.15348	0.0077889	0.14223	0.14029	GO_bp:go_chondrocyte_development
GO_bp:go_nucleotide_sugar_tr...	SET	12	0.25632	0.0065793	0.23759	0.14034	GO_bp:go_nucleotide_sugar_transmembrane_transport
GO_mf:go_purine_ntp_dependen...	SET	73	0.1081	0.0068321	0.10023	0.14041	GO_mf:go_purine_ntp_dependent_helicase_activity
GO_bp:go_spliceosomal_confor...	SET	5	0.34487	0.0057152	0.31985	0.14048	GO_bp:go_spliceosomal_conformational_changes_to_generate_catalytic_conformation
GO_mf:go_alpha_tubulin_bindi...	SET	28	0.2101	0.0082344	0.19488	0.1405	GO_mf:go_alpha_tubulin_binding
GO_mf:go_glutathione_peroxid...	SET	18	0.208	0.0065379	0.19297	0.14055	GO_mf:go_glutathione_peroxidase_activity
GO_cc:go_clathrin_complex	SET	9	0.32217	0.0071622	0.29891	0.14057	GO_cc:go_clathrin_complex
GO_cc:go_distal_axon	SET	256	0.064469	0.0075918	0.059831	0.14063	GO_cc:go_distal_axon
GO_mf:go_chloride_channel_ac...	SET	60	0.15011	0.0086046	0.13934	0.14068	GO_mf:go_chloride_channel_activity
Curated_gene_sets:reactome_i...48	SET	11	0.31507	0.0077433	0.29248	0.14069	Curated_gene_sets:reactome_interleukin_2_signaling
GO_bp:go_eye_morphogenesis	SET	145	0.089516	0.007958	0.083152	0.14085	GO_bp:go_eye_morphogenesis
Curated_gene_sets:reactome_g...41	SET	32	0.16983	0.0071149	0.15781	0.14093	Curated_gene_sets:reactome_glucagon_signaling_in_metabolic_regulation
GO_mf:go_s_acyltransferase_a...	SET	30	0.16696	0.0067726	0.15515	0.14095	GO_mf:go_s_acyltransferase_activity
GO_bp:go_anion_transmembrane...	SET	245	0.066199	0.0076286	0.061522	0.14097	GO_bp:go_anion_transmembrane_transport
GO_cc:go_dna_packaging_compl...	SET	72	0.12032	0.0075526	0.11186	0.14105	GO_cc:go_dna_packaging_complex
Curated_gene_sets:reactome_m...86	SET	174	0.066032	0.0064254	0.061419	0.14117	Curated_gene_sets:reactome_mrna_splicing
GO_mf:go_inositol_1_4_5_tris...	SET	12	0.31661	0.0081268	0.29453	0.14121	GO_mf:go_inositol_1_4_5_trisphosphate_binding
Curated_gene_sets:biocarta_g...4	SET	14	0.27928	0.0077427	0.2604	0.14175	Curated_gene_sets:biocarta_gata3_pathway
Curated_gene_sets:reactome_i...37	SET	13	0.28541	0.0076249	0.26625	0.14187	Curated_gene_sets:reactome_interleukin_15_signaling
GO_bp:go_negative_regulation...427	SET	297	0.057498	0.0072847	0.053639	0.14188	GO_bp:go_negative_regulation_of_mitotic_cell_cycle
GO_bp:go_inositol_phosphate_...1	SET	41	0.1459	0.0069169	0.13618	0.14202	GO_bp:go_inositol_phosphate_biosynthetic_process
GO_bp:go_regulation_of_extra...2	SET	7	0.43357	0.0085011	0.40474	0.14204	GO_bp:go_regulation_of_extracellular_matrix_constituent_secretion
GO_bp:go_vascular_smooth_mus...1	SET	9	0.35851	0.0079701	0.3349	0.14221	GO_bp:go_vascular_smooth_muscle_cell_development
Curated_gene_sets:biocarta_i...13	SET	14	0.24772	0.0068677	0.23143	0.14223	Curated_gene_sets:biocarta_il3_pathway
GO_bp:go_response_to_morphine	SET	29	0.19964	0.0079626	0.18654	0.14227	GO_bp:go_response_to_morphine
GO_bp:go_positive_regulation...532	SET	1580	0.027455	0.0077302	0.025665	0.14237	GO_bp:go_positive_regulation_of_multicellular_organismal_process
GO_bp:go_cell_differentiatio...4	SET	50	0.15374	0.008047	0.14377	0.14245	GO_bp:go_cell_differentiation_involved_in_kidney_development
GO_bp:go_negative_regulation...102	SET	98	0.097362	0.0071249	0.091104	0.14261	GO_bp:go_negative_regulation_of_cell_cycle_g2_m_phase_transition
GO_bp:go_histone_h3_k14_acet...	SET	7	0.29963	0.005875	0.28038	0.14262	GO_bp:go_histone_h3_k14_acetylation
GO_bp:go_transforming_growth...3	SET	9	0.34786	0.0077334	0.32554	0.14264	GO_bp:go_transforming_growth_factor_beta_activation
GO_bp:go_microglial_cell_mig...	SET	7	0.35947	0.0070483	0.33646	0.14268	GO_bp:go_microglial_cell_migration
GO_bp:go_aorta_development	SET	51	0.14993	0.0079251	0.14035	0.14271	GO_bp:go_aorta_development
GO_bp:go_t_cell_differentiat...3	SET	62	0.13682	0.0079721	0.12819	0.14291	GO_bp:go_t_cell_differentiation_involved_in_immune_response
GO_bp:go_metanephric_glomeru...2	SET	15	0.28901	0.0082935	0.27083	0.14296	GO_bp:go_metanephric_glomerulus_development
GO_bp:go_positive_regulation...881	SET	15	0.26338	0.0075579	0.24682	0.14297	GO_bp:go_positive_regulation_of_viral_release_from_host_cell
GO_bp:go_trna_metabolic_proc...	SET	166	0.071977	0.0068425	0.067479	0.14307	GO_bp:go_trna_metabolic_process
GO_bp:go_mitotic_spindle_ass...	SET	48	0.13927	0.0071426	0.13061	0.14314	GO_bp:go_mitotic_spindle_assembly
GO_bp:go_positive_regulation...575	SET	137	0.086007	0.0074337	0.080659	0.14315	GO_bp:go_positive_regulation_of_nf_kappab_transcription_factor_activity
Curated_gene_sets:kegg_glyci...	SET	28	0.17579	0.0068895	0.16488	0.14318	Curated_gene_sets:kegg_glycine_serine_and_threonine_metabolism
GO_bp:go_regulation_of_vitam...3	SET	13	0.28702	0.0076679	0.26925	0.14322	GO_bp:go_regulation_of_vitamin_metabolic_process
GO_bp:go_alkaloid_metabolic_...	SET	5	0.52275	0.008663	0.49048	0.14327	GO_bp:go_alkaloid_metabolic_process
GO_bp:go_pyrimidine_containi...2	SET	37	0.1718	0.0077381	0.16121	0.14329	GO_bp:go_pyrimidine_containing_compound_catabolic_process
GO_bp:go_ampa_glutamate_rece...	SET	8	0.37752	0.007913	0.35432	0.14334	GO_bp:go_ampa_glutamate_receptor_clustering
GO_bp:go_regulation_of_recep...6	SET	14	0.24191	0.0067067	0.22717	0.14347	GO_bp:go_regulation_of_receptor_localization_to_synapse
GO_bp:go_3_utr_mediated_mrna...1	SET	15	0.25194	0.0072296	0.2366	0.14348	GO_bp:go_3_utr_mediated_mrna_destabilization
GO_bp:go_regulation_of_secre...	SET	722	0.03872	0.0075572	0.036368	0.14352	GO_bp:go_regulation_of_secretion
GO_mf:go_protein_kinase_a_bi...	SET	47	0.15117	0.0076717	0.14198	0.14352	GO_mf:go_protein_kinase_a_binding
Curated_gene_sets:biocarta_i...6	SET	13	0.29995	0.0080134	0.28191	0.14368	Curated_gene_sets:biocarta_il10_pathway
GO_mf:go_transition_metal_io...2	SET	37	0.14685	0.0066142	0.13802	0.14369	GO_mf:go_transition_metal_ion_transmembrane_transporter_activity
GO_bp:go_chromatin_assembly	SET	117	0.093608	0.007481	0.088071	0.14393	GO_bp:go_chromatin_assembly
GO_bp:go_acrosome_reaction	SET	32	0.19533	0.0081829	0.18389	0.14408	GO_bp:go_acrosome_reaction
GO_bp:go_inflammatory_respon...2	SET	39	0.17281	0.0079908	0.16271	0.14411	GO_bp:go_inflammatory_response_to_antigenic_stimulus
GO_cc:go_platelet_dense_gran...2	SET	14	0.22999	0.0063761	0.2166	0.14417	GO_cc:go_platelet_dense_granule_lumen
GO_mf:go_card_domain_binding	SET	15	0.24559	0.0070474	0.23133	0.14421	GO_mf:go_card_domain_binding
Curated_gene_sets:reactome_m...74	SET	191	0.069929	0.0071259	0.065934	0.14444	Curated_gene_sets:reactome_mitotic_metaphase_and_anaphase
GO_mf:go_dynactin_binding	SET	12	0.40155	0.010307	0.37861	0.14445	GO_mf:go_dynactin_binding
GO_mf:go_transmembrane_recep...6	SET	63	0.13764	0.0080837	0.12981	0.14452	GO_mf:go_transmembrane_receptor_protein_tyrosine_kinase_activity
GO_bp:go_myeloid_progenitor_...	SET	6	0.4016	0.0072905	0.37891	0.14461	GO_bp:go_myeloid_progenitor_cell_differentiation
GO_bp:go_regulation_of_posts...2	SET	10	0.35238	0.0082573	0.33252	0.14465	GO_bp:go_regulation_of_postsynaptic_cytosolic_calcium_ion_concentration
GO_bp:go_trigeminal_nerve_mo...	SET	4	0.43906	0.0065082	0.4147	0.14487	GO_bp:go_trigeminal_nerve_morphogenesis
GO_bp:go_positive_regulation...229	SET	37	0.1747	0.0078687	0.16513	0.14504	GO_bp:go_positive_regulation_of_dna_recombination
Curated_gene_sets:reactome_t...68	SET	66	0.11529	0.00693	0.109	0.1451	Curated_gene_sets:reactome_trans_golgi_network_vesicle_budding
GO_bp:go_cardiac_ventricle_m...	SET	68	0.13172	0.0080362	0.12454	0.14511	GO_bp:go_cardiac_ventricle_morphogenesis
GO_bp:go_regulation_of_carbo...1	SET	88	0.10646	0.0073843	0.10066	0.14512	GO_bp:go_regulation_of_carbohydrate_biosynthetic_process
GO_bp:go_regulation_of_long_...2	SET	24	0.20113	0.0072987	0.19025	0.14522	GO_bp:go_regulation_of_long_term_neuronal_synaptic_plasticity
GO_bp:go_regulation_of_fat_c...	SET	117	0.097946	0.0078277	0.092653	0.14523	GO_bp:go_regulation_of_fat_cell_differentiation
GO_cc:go_garp_complex	SET	5	0.51562	0.0085449	0.48775	0.14523	GO_cc:go_garp_complex
GO_bp:go_positive_regulation...311	SET	6	0.41636	0.0075583	0.39388	0.14525	GO_bp:go_positive_regulation_of_glomerular_mesangial_cell_proliferation
GO_bp:go_positive_regulation...550	SET	6	0.52774	0.0095803	0.49925	0.14525	GO_bp:go_positive_regulation_of_natural_killer_cell_chemotaxis
GO_bp:go_regulation_of_neuro...19	SET	11	0.28437	0.0069889	0.26918	0.14539	GO_bp:go_regulation_of_neurotrophin_trk_receptor_signaling_pathway
GO_bp:go_regulation_of_dendr...4	SET	9	0.35453	0.0078817	0.33559	0.14539	GO_bp:go_regulation_of_dendritic_cell_chemotaxis
GO_bp:go_long_term_synaptic_...1	SET	28	0.2044	0.0080108	0.19356	0.14549	GO_bp:go_long_term_synaptic_depression
Curated_gene_sets:reactome_n...26	SET	55	0.13258	0.0072773	0.12559	0.14556	Curated_gene_sets:reactome_negative_regulation_of_notch4_signaling
GO_bp:go_protein_retention_i...1	SET	9	0.28776	0.0063972	0.27258	0.14557	GO_bp:go_protein_retention_in_er_lumen
GO_bp:go_locomotion_involved...	SET	11	0.3452	0.0084838	0.327	0.14557	GO_bp:go_locomotion_involved_in_locomotory_behavior
GO_bp:go_homophilic_cell_adh...	SET	157	0.10016	0.0092618	0.094909	0.14566	GO_bp:go_homophilic_cell_adhesion_via_plasma_membrane_adhesion_molecules
GO_mf:go_rna_polymerase_bind...	SET	59	0.11907	0.0067684	0.11289	0.14577	GO_mf:go_rna_polymerase_binding
Curated_gene_sets:reactome_r...121	SET	9	0.28855	0.0064149	0.27368	0.14587	Curated_gene_sets:reactome_role_of_second_messengers_in_netrin_1_signaling
GO_bp:go_positive_regulation...613	SET	87	0.10564	0.0072864	0.10021	0.14589	GO_bp:go_positive_regulation_of_peptide_hormone_secretion
GO_bp:go_regulation_of_posts...7	SET	13	0.25784	0.0068883	0.2446	0.14592	GO_bp:go_regulation_of_postsynaptic_neurotransmitter_receptor_activity
GO_bp:go_lateral_mesoderm_de...	SET	15	0.25609	0.0073486	0.24306	0.14604	GO_bp:go_lateral_mesoderm_development
GO_bp:go_nuclear_transport	SET	313	0.053574	0.0069649	0.050884	0.14621	GO_bp:go_nuclear_transport
GO_bp:go_regulation_of_helic...	SET	12	0.23839	0.006119	0.22647	0.14626	GO_bp:go_regulation_of_helicase_activity
GO_bp:go_regulation_of_cardi...5	SET	7	0.31995	0.0062733	0.30399	0.1463	GO_bp:go_regulation_of_cardiac_muscle_cell_action_potential_involved_in_regulation_of_contraction
GO_cc:go_box_h_aca_snornp_co...	SET	4	0.3921	0.0058121	0.37257	0.14631	GO_cc:go_box_h_aca_snornp_complex
GO_cc:go_box_h_aca_rnp_compl...	SET	4	0.3921	0.0058121	0.37257	0.14631	GO_cc:go_box_h_aca_rnp_complex
GO_mf:go_box_h_aca_snorna_bi...	SET	4	0.3921	0.0058121	0.37257	0.14631	GO_mf:go_box_h_aca_snorna_binding
GO_bp:go_regulation_of_intra...6	SET	400	0.047616	0.0069809	0.045251	0.14635	GO_bp:go_regulation_of_intracellular_transport
GO_bp:go_negative_regulation...499	SET	17	0.2536	0.0077469	0.2411	0.14644	GO_bp:go_negative_regulation_of_oxidative_stress_induced_neuron_death
Curated_gene_sets:kegg_glyox...	SET	16	0.21681	0.0064253	0.20618	0.14652	Curated_gene_sets:kegg_glyoxylate_and_dicarboxylate_metabolism
GO_bp:go_positive_regulation...393	SET	14	0.25797	0.0071517	0.24534	0.14653	GO_bp:go_positive_regulation_of_interleukin_13_production
GO_bp:go_positive_regulation...364	SET	5	0.46111	0.0076416	0.43857	0.14654	GO_bp:go_positive_regulation_of_humoral_immune_response_mediated_by_circulating_immunoglobulin
GO_bp:go_negative_regulation...515	SET	12	0.28833	0.0074009	0.27427	0.14658	GO_bp:go_negative_regulation_of_phosphatidylinositol_3_kinase_signaling
GO_bp:go_secondary_metabolic...	SET	59	0.13945	0.007927	0.13268	0.14662	GO_bp:go_secondary_metabolic_process
GO_bp:go_regulation_of_cell_...30	SET	36	0.17005	0.0075552	0.16188	0.14676	GO_bp:go_regulation_of_cell_migration_involved_in_sprouting_angiogenesis
Curated_gene_sets:reactome_d...5	SET	14	0.32182	0.0089221	0.30643	0.14681	Curated_gene_sets:reactome_dcc_mediated_attractive_signaling
GO_bp:go_negative_regulation...155	SET	11	0.29021	0.0071324	0.27652	0.14698	GO_bp:go_negative_regulation_of_cilium_assembly
GO_bp:go_regulation_of_axon_...1	SET	3	0.58226	0.0074748	0.55533	0.14721	GO_bp:go_regulation_of_axon_diameter
GO_bp:go_regulation_of_vascu...3	SET	2	0.73	0.0076519	0.69627	0.14722	GO_bp:go_regulation_of_vascular_smooth_muscle_cell_dedifferentiation
Curated_gene_sets:biocarta_r...8	SET	10	0.26982	0.0063228	0.25744	0.1473	Curated_gene_sets:biocarta_ranms_pathway
Curated_gene_sets:reactome_a...18	SET	9	0.26127	0.0058084	0.24927	0.1473	Curated_gene_sets:reactome_activated_ntrk2_signals_through_ras
GO_bp:go_regulation_of_prote...43	SET	22	0.19819	0.0068864	0.18919	0.14742	GO_bp:go_regulation_of_protein_localization_to_synapse
GO_bp:go_cellular_response_t...86	SET	35	0.17319	0.0075872	0.16535	0.14746	GO_bp:go_cellular_response_to_osmotic_stress
GO_bp:go_negative_regulation...699	SET	8	0.30261	0.0063429	0.28907	0.14759	GO_bp:go_negative_regulation_of_tumor_necrosis_factor_secretion
GO_bp:go_positive_regulation...609	SET	23	0.22499	0.0079931	0.21495	0.14762	GO_bp:go_positive_regulation_of_p38mapk_cascade
GO_bp:go_inositol_trisphosph...	SET	23	0.19472	0.0069174	0.18614	0.14777	GO_bp:go_inositol_trisphosphate_biosynthetic_process
GO_cc:go_box_h_aca_telomeras...	SET	3	0.48872	0.0062739	0.46718	0.14777	GO_cc:go_box_h_aca_telomerase_rnp_complex
Curated_gene_sets:reactome_p...14	SET	13	0.28903	0.0077217	0.27638	0.14784	Curated_gene_sets:reactome_pentose_phosphate_pathway
GO_cc:go_pml_body	SET	94	0.098472	0.0070584	0.094194	0.14792	GO_cc:go_pml_body
GO_mf:go_bmp_binding	SET	10	0.34349	0.0080492	0.32862	0.14796	GO_mf:go_bmp_binding
GO_bp:go_cardiac_muscle_cell...9	SET	48	0.15212	0.0078017	0.14569	0.14822	GO_bp:go_cardiac_muscle_cell_proliferation
GO_bp:go_protein_lipid_compl...1	SET	31	0.18269	0.0075331	0.17509	0.14838	GO_bp:go_protein_lipid_complex_assembly
Curated_gene_sets:reactome_r...2	SET	83	0.10169	0.0068511	0.097461	0.1484	Curated_gene_sets:reactome_rab_gefs_exchange_gtp_for_gdp_on_rabs
Curated_gene_sets:reactome_n...61	SET	24	0.19773	0.0071753	0.18952	0.14841	Curated_gene_sets:reactome_notch3_intracellular_domain_regulates_transcription
GO_bp:go_cellular_response_t...101	SET	175	0.071351	0.0069626	0.068443	0.1486	GO_bp:go_cellular_response_to_radiation
GO_bp:go_lens_fiber_cell_dif...	SET	31	0.18152	0.007485	0.17436	0.14893	GO_bp:go_lens_fiber_cell_differentiation
GO_mf:go_thioesterase_binding	SET	9	0.26376	0.0058637	0.25335	0.14893	GO_mf:go_thioesterase_binding
GO_bp:go_response_to_interle...8	SET	5	0.54598	0.0090481	0.52459	0.149	GO_bp:go_response_to_interleukin_3
Curated_gene_sets:biocarta_t...19	SET	14	0.205	0.0056833	0.19698	0.14901	Curated_gene_sets:biocarta_trka_pathway
GO_bp:go_amino_sugar_biosynt...	SET	11	0.32177	0.0079078	0.30942	0.1492	GO_bp:go_amino_sugar_biosynthetic_process
GO_bp:go_osteoclast_developm...	SET	17	0.24364	0.0074426	0.23432	0.14922	GO_bp:go_osteoclast_development
GO_bp:go_activation_of_mapk_...	SET	146	0.078949	0.0070425	0.07593	0.14923	GO_bp:go_activation_of_mapk_activity
GO_cc:go_mhc_class_i_protein...	SET	6	0.35949	0.0065259	0.34594	0.14937	GO_cc:go_mhc_class_i_protein_complex
GO_mf:go_four_way_junction_h...	SET	5	0.48262	0.007998	0.4646	0.14946	GO_mf:go_four_way_junction_helicase_activity
GO_bp:go_positive_regulation...863	SET	13	0.23561	0.0062944	0.22688	0.14954	GO_bp:go_positive_regulation_of_vacuole_organization
GO_bp:go_gland_morphogenesis	SET	112	0.096549	0.0075504	0.092982	0.14956	GO_bp:go_gland_morphogenesis
GO_bp:go_de_novo_centriole_a...	SET	5	0.55643	0.0092213	0.53606	0.14964	GO_bp:go_de_novo_centriole_assembly
GO_bp:go_dolichyl_diphosphat...	SET	6	0.39463	0.0071638	0.38023	0.14967	GO_bp:go_dolichyl_diphosphate_biosynthetic_process
GO_bp:go_endocardium_develop...	SET	12	0.32588	0.0083648	0.314	0.14968	GO_bp:go_endocardium_development
GO_bp:go_microtubule_based_m...	SET	265	0.057614	0.0069011	0.055514	0.14968	GO_bp:go_microtubule_based_movement
GO_bp:go_behavioral_response...4	SET	13	0.28578	0.0076349	0.27537	0.14969	GO_bp:go_behavioral_response_to_pain
GO_bp:go_regulation_of_hormo...4	SET	243	0.064654	0.0074205	0.062366	0.14995	GO_bp:go_regulation_of_hormone_secretion
GO_bp:go_regulation_of_synap...6	SET	173	0.073959	0.0071762	0.071355	0.14999	GO_bp:go_regulation_of_synaptic_plasticity
GO_bp:go_cell_communication_...2	SET	24	0.22371	0.008118	0.21587	0.15004	GO_bp:go_cell_communication_by_electrical_coupling_involved_in_cardiac_conduction
GO_bp:go_negative_regulation...246	SET	12	0.29424	0.0075527	0.2841	0.15018	GO_bp:go_negative_regulation_of_fatty_acid_metabolic_process
Curated_gene_sets:reactome_h...24	SET	42	0.13679	0.0065634	0.13222	0.15045	Curated_gene_sets:reactome_homologous_dna_pairing_and_strand_exchange
GO_bp:go_coenzyme_biosynthet...	SET	138	0.079276	0.0068767	0.076677	0.1506	GO_bp:go_coenzyme_biosynthetic_process
GO_bp:go_cilium_organization	SET	356	0.0495	0.0068547	0.04789	0.15067	GO_bp:go_cilium_organization
GO_bp:go_positive_regulation...755	SET	9	0.29681	0.0065984	0.28723	0.15073	GO_bp:go_positive_regulation_of_sphingolipid_biosynthetic_process
GO_mf:go_adp_binding	SET	32	0.1604	0.0067199	0.15524	0.15074	GO_mf:go_adp_binding
Curated_gene_sets:reactome_r...37	SET	79	0.10451	0.0068702	0.10118	0.15085	Curated_gene_sets:reactome_regulation_of_hsf1_mediated_heat_shock_response
GO_bp:go_cardiac_chamber_mor...	SET	122	0.094201	0.0076865	0.091226	0.1509	GO_bp:go_cardiac_chamber_morphogenesis
Curated_gene_sets:reactome_n...72	SET	34	0.18917	0.0081684	0.18321	0.15092	Curated_gene_sets:reactome_nuclear_import_of_rev_protein
GO_bp:go_regulation_of_presy...1	SET	25	0.21354	0.0079085	0.20689	0.15102	GO_bp:go_regulation_of_presynapse_organization
GO_bp:go_negative_regulation...216	SET	8	0.39174	0.008211	0.37959	0.15104	GO_bp:go_negative_regulation_of_endothelial_cell_differentiation
GO_bp:go_water_soluble_vitam...2	SET	80	0.10379	0.0068657	0.10059	0.15109	GO_bp:go_water_soluble_vitamin_metabolic_process
GO_cc:go_proteasome_core_com...2	SET	10	0.28999	0.0067955	0.28126	0.15127	GO_cc:go_proteasome_core_complex_alpha_subunit_complex
GO_bp:go_regulation_of_actom...	SET	85	0.11001	0.0075003	0.10677	0.15144	GO_bp:go_regulation_of_actomyosin_structure_organization
GO_bp:go_cell_migration_in_h...	SET	14	0.285	0.0079011	0.27674	0.15155	GO_bp:go_cell_migration_in_hindbrain
GO_mf:go_gaba_receptor_bindi...	SET	17	0.27999	0.0085528	0.27192	0.15159	GO_mf:go_gaba_receptor_binding
GO_bp:go_positive_regulation...462	SET	18	0.2377	0.0074715	0.23092	0.15166	GO_bp:go_positive_regulation_of_lymphocyte_apoptotic_process
GO_bp:go_mitochondrial_ribos...	SET	7	0.34005	0.0066675	0.33043	0.15172	GO_bp:go_mitochondrial_ribosome_assembly
GO_cc:go_dopaminergic_synapse	SET	13	0.28121	0.0075128	0.27333	0.15179	GO_cc:go_dopaminergic_synapse
GO_bp:go_regulation_of_histo...2	SET	23	0.18971	0.0067394	0.18442	0.15183	GO_bp:go_regulation_of_histone_deacetylation
GO_bp:go_mesenchymal_stem_ce...1	SET	8	0.35152	0.007368	0.34176	0.15185	GO_bp:go_mesenchymal_stem_cell_differentiation
GO_bp:go_multicellular_organ...2	SET	141	0.082606	0.0072424	0.080348	0.15196	GO_bp:go_multicellular_organism_growth
GO_bp:go_negative_regulation...274	SET	6	0.39983	0.0072583	0.38905	0.15205	GO_bp:go_negative_regulation_of_gonad_development
GO_bp:go_regulation_of_chrom...1	SET	9	0.33291	0.0074009	0.32418	0.15223	GO_bp:go_regulation_of_chromatin_assembly_or_disassembly
Curated_gene_sets:reactome_c...103	SET	48	0.13507	0.0069271	0.13154	0.15227	Curated_gene_sets:reactome_cross_presentation_of_soluble_exogenous_antigens_endosomes
GO_mf:go_uridylyltransferase...	SET	7	0.32514	0.0063751	0.31682	0.15239	GO_mf:go_uridylyltransferase_activity
GO_bp:go_protein_hydroxylati...	SET	25	0.16891	0.0062558	0.16459	0.1524	GO_bp:go_protein_hydroxylation
GO_bp:go_regulation_of_lipid...5	SET	360	0.050881	0.0070847	0.049615	0.15257	GO_bp:go_regulation_of_lipid_metabolic_process
GO_mf:go_peroxisome_prolifer...	SET	10	0.34757	0.0081448	0.33908	0.15268	GO_mf:go_peroxisome_proliferator_activated_receptor_binding
GO_mf:go_3_5_exodeoxyribonuc...	SET	11	0.25799	0.0063403	0.2517	0.1527	GO_mf:go_3_5_exodeoxyribonuclease_activity
GO_cc:go_p_body	SET	83	0.10314	0.0069493	0.10071	0.15289	GO_cc:go_p_body
GO_bp:go_quinone_biosyntheti...	SET	16	0.19458	0.0057665	0.19003	0.15294	GO_bp:go_quinone_biosynthetic_process
GO_bp:go_cellular_pigmentati...	SET	47	0.15647	0.0079409	0.15289	0.15307	GO_bp:go_cellular_pigmentation
GO_bp:go_negative_regulation...613	SET	14	0.28477	0.0078947	0.27833	0.15313	GO_bp:go_negative_regulation_of_single_stranded_viral_rna_replication_via_double_stranded_dna_intermediate
GO_bp:go_synaptic_vesicle_re...	SET	60	0.12162	0.0069712	0.11898	0.15336	GO_bp:go_synaptic_vesicle_recycling
GO_bp:go_positive_regulation...114	SET	9	0.3158	0.0070206	0.30897	0.15338	GO_bp:go_positive_regulation_of_cell_cycle_checkpoint
GO_bp:go_calcium_mediated_si...1	SET	205	0.06914	0.0072962	0.067672	0.15347	GO_bp:go_calcium_mediated_signaling
Curated_gene_sets:reactome_h...5	SET	10	0.31713	0.0074313	0.31052	0.15357	Curated_gene_sets:reactome_hdl_remodeling
GO_mf:go_trna_guanine_methyl...	SET	12	0.246	0.0063144	0.2409	0.1536	GO_mf:go_trna_guanine_methyltransferase_activity
GO_bp:go_negative_regulation...349	SET	86	0.10893	0.0074697	0.10682	0.15395	GO_bp:go_negative_regulation_of_ion_transmembrane_transport
GO_bp:go_regulation_of_isoty...1	SET	33	0.1809	0.0076958	0.17747	0.15403	GO_bp:go_regulation_of_isotype_switching
GO_bp:go_regulation_of_high_...2	SET	16	0.23837	0.0070644	0.23385	0.15403	GO_bp:go_regulation_of_high_voltage_gated_calcium_channel_activity
Curated_gene_sets:biocarta_e...16	SET	5	0.47731	0.0079101	0.46839	0.1541	Curated_gene_sets:biocarta_erbb3_pathway
GO_cc:go_nuclear_chromosome_...	SET	111	0.083828	0.0065264	0.08228	0.15415	GO_cc:go_nuclear_chromosome_telomeric_region
GO_bp:go_epithelial_cell_dif...2	SET	41	0.16271	0.007714	0.16006	0.15468	GO_bp:go_epithelial_cell_differentiation_involved_in_kidney_development
GO_bp:go_regulation_of_proto...	SET	16	0.22184	0.0065745	0.21824	0.1547	GO_bp:go_regulation_of_proton_transport
GO_bp:go_acetyl_coa_biosynth...2	SET	13	0.25627	0.0068463	0.25214	0.15474	GO_bp:go_acetyl_coa_biosynthetic_process_from_pyruvate
GO_bp:go_exit_from_mitosis	SET	29	0.16544	0.0065985	0.16287	0.15487	GO_bp:go_exit_from_mitosis
GO_bp:go_response_to_epineph...	SET	16	0.26526	0.0078614	0.26114	0.15487	GO_bp:go_response_to_epinephrine
GO_bp:go_mitochondrial_dna_m...	SET	11	0.2376	0.0058393	0.23393	0.15489	GO_bp:go_mitochondrial_dna_metabolic_process
GO_bp:go_amyloid_beta_cleara...2	SET	7	0.36124	0.007083	0.35565	0.15489	GO_bp:go_amyloid_beta_clearance_by_cellular_catabolic_process
GO_cc:go_acrosomal_vesicle	SET	103	0.095842	0.0071894	0.094389	0.15497	GO_cc:go_acrosomal_vesicle
GO_bp:go_regulation_of_histo...16	SET	10	0.28902	0.0067727	0.28468	0.155	GO_bp:go_regulation_of_histone_ubiquitination
GO_bp:go_response_to_glucagon	SET	34	0.1709	0.0073795	0.16839	0.15508	GO_bp:go_response_to_glucagon
GO_bp:go_cell_fate_specifica...1	SET	79	0.1056	0.0069421	0.10406	0.1551	GO_bp:go_cell_fate_specification
Curated_gene_sets:kegg_neuro...1	SET	240	0.067198	0.0076654	0.066252	0.15523	Curated_gene_sets:kegg_neuroactive_ligand_receptor_interaction
Curated_gene_sets:kegg_lysin...	SET	41	0.13925	0.0066016	0.13735	0.15534	Curated_gene_sets:kegg_lysine_degradation
Curated_gene_sets:reactome_a...35	SET	67	0.11568	0.0070057	0.11415	0.15544	Curated_gene_sets:reactome_activation_of_nf_kappab_in_b_cells
GO_mf:go_carboxy_lyase_activ...	SET	33	0.16395	0.0069748	0.16181	0.15548	GO_mf:go_carboxy_lyase_activity
GO_bp:go_sprouting_angiogene...	SET	107	0.091952	0.0070295	0.090802	0.15562	GO_bp:go_sprouting_angiogenesis
GO_bp:go_maintenance_of_prot...2	SET	39	0.13799	0.0063808	0.13636	0.15578	GO_bp:go_maintenance_of_protein_localization_in_organelle
GO_cc:go_integrator_complex	SET	16	0.2354	0.0069762	0.23269	0.15586	GO_cc:go_integrator_complex
GO_bp:go_organism_emergence_...	SET	22	0.19601	0.0068106	0.19377	0.15588	GO_bp:go_organism_emergence_from_protective_structure
Curated_gene_sets:reactome_r...4	SET	111	0.08455	0.0065826	0.083606	0.15595	Curated_gene_sets:reactome_rab_regulation_of_trafficking
GO_mf:go_oxidoreductase_acti...36	SET	8	0.38775	0.0081275	0.38346	0.15597	GO_mf:go_oxidoreductase_activity_oxidizing_metal_ions_nad_or_nadp_as_acceptor
GO_cc:go_x_chromosome	SET	8	0.38977	0.0081698	0.38548	0.15599	GO_cc:go_x_chromosome
Curated_gene_sets:reactome_r...42	SET	74	0.11027	0.0070169	0.10906	0.156	Curated_gene_sets:reactome_regulation_of_insulin_secretion
Curated_gene_sets:reactome_d...24	SET	5	0.43133	0.0071481	0.42677	0.15609	Curated_gene_sets:reactome_defective_lfng_causes_scdo3
GO_mf:go_interleukin_2_recep...	SET	5	0.37932	0.0062861	0.3754	0.15615	GO_mf:go_interleukin_2_receptor_binding
Curated_gene_sets:reactome_a...119	SET	67	0.11996	0.0072651	0.11878	0.15627	Curated_gene_sets:reactome_aurka_activation_by_tpx2
GO_bp:go_regulation_of_respo...14	SET	15	0.25627	0.007354	0.25378	0.15629	GO_bp:go_regulation_of_response_to_tumor_cell
GO_bp:go_nucleotide_salvage	SET	14	0.26471	0.0073388	0.26223	0.15639	GO_bp:go_nucleotide_salvage
GO_bp:go_ion_transmembrane_t...	SET	1034	0.031088	0.0071963	0.030813	0.15651	GO_bp:go_ion_transmembrane_transport
GO_bp:go_establishment_of_pr...2	SET	26	0.15929	0.0060162	0.15793	0.15658	GO_bp:go_establishment_of_protein_localization_to_chromosome
Curated_gene_sets:reactome_f...11	SET	30	0.17003	0.0068975	0.16858	0.15659	Curated_gene_sets:reactome_fceri_mediated_caplus2_mobilization
GO_bp:go_regulation_of_inorg...	SET	7	0.35521	0.0069648	0.35226	0.15664	GO_bp:go_regulation_of_inorganic_anion_transmembrane_transport
GO_bp:go_regulation_of_dendr...8	SET	37	0.16696	0.0075203	0.16563	0.15672	GO_bp:go_regulation_of_dendritic_spine_morphogenesis
GO_cc:go_apical_cortex	SET	5	0.43886	0.0072728	0.43554	0.15683	GO_cc:go_apical_cortex
Curated_gene_sets:reactome_c...1	SET	136	0.083387	0.0071811	0.082799	0.15695	Curated_gene_sets:reactome_c_type_lectin_receptors_clrs
GO_mf:go_transcription_coact...1	SET	299	0.05293	0.0067281	0.052578	0.15705	GO_mf:go_transcription_coactivator_activity
GO_bp:go_positive_regulation...835	SET	604	0.039046	0.0069938	0.03879	0.15707	GO_bp:go_positive_regulation_of_transferase_activity
GO_bp:go_regulation_of_produ...2	SET	20	0.22779	0.0075466	0.2263	0.15708	GO_bp:go_regulation_of_production_of_small_rna_involved_in_gene_silencing_by_rna
Curated_gene_sets:reactome_s...151	SET	5	0.39559	0.0065558	0.39305	0.1571	Curated_gene_sets:reactome_synthesis_of_dolichyl_phosphate
GO_bp:go_chemokine_biosynthe...	SET	12	0.29231	0.0075032	0.29044	0.15711	GO_bp:go_chemokine_biosynthetic_process
GO_bp:go_multi_organism_loca...	SET	67	0.12279	0.0074365	0.12206	0.15721	GO_bp:go_multi_organism_localization
Curated_gene_sets:reactome_t...78	SET	118	0.087733	0.0070412	0.087234	0.15728	Curated_gene_sets:reactome_transcriptional_regulation_by_runx2
GO_bp:go_late_endosome_to_va...1	SET	16	0.19382	0.0057441	0.19274	0.15731	GO_bp:go_late_endosome_to_vacuole_transport
GO_bp:go_interleukin_4_secre...	SET	6	0.44404	0.0080608	0.44171	0.15739	GO_bp:go_interleukin_4_secretion
Curated_gene_sets:reactome_a...83	SET	23	0.19202	0.0068215	0.19103	0.15741	Curated_gene_sets:reactome_antigen_presentation:_folding_assembly_and_peptide_loading_of_class_i_mhc
GO_bp:go_fat_soluble_vitamin...1	SET	15	0.25244	0.0072441	0.25129	0.15756	GO_bp:go_fat_soluble_vitamin_biosynthetic_process
GO_bp:go_negative_regulation...21	SET	9	0.34652	0.0077037	0.34503	0.15762	GO_bp:go_negative_regulation_of_alpha_beta_t_cell_proliferation
Curated_gene_sets:reactome_d...51	SET	17	0.19294	0.0058938	0.19225	0.1578	Curated_gene_sets:reactome_diseases_associated_with_glycosylation_precursor_biosynthesis
GO_cc:go_cajal_body	SET	52	0.11075	0.0059114	0.11042	0.15793	GO_cc:go_cajal_body
Curated_gene_sets:reactome_s...108	SET	7	0.37193	0.0072925	0.37113	0.15814	Curated_gene_sets:reactome_sodium_proton_exchangers
Curated_gene_sets:reactome_p...16	SET	80	0.10813	0.0071531	0.10798	0.15833	Curated_gene_sets:reactome_peptide_hormone_metabolism
GO_bp:go_methylation	SET	340	0.049441	0.006694	0.049393	0.15843	GO_bp:go_methylation
GO_bp:go_interleukin_1_biosy...	SET	5	0.40155	0.0066545	0.40132	0.15853	GO_bp:go_interleukin_1_biosynthetic_process
Curated_gene_sets:biocarta_c...35	SET	18	0.23827	0.0074894	0.23819	0.15858	Curated_gene_sets:biocarta_cytokine_pathway
GO_bp:go_pharyngeal_arch_art...	SET	7	0.41701	0.0081765	0.41694	0.15862	GO_bp:go_pharyngeal_arch_artery_morphogenesis
GO_bp:go_tubulin_complex_ass...	SET	5	0.35904	0.0059501	0.35901	0.15864	GO_bp:go_tubulin_complex_assembly
GO_bp:go_negative_regulation...98	SET	578	0.038311	0.0067179	0.038309	0.15865	GO_bp:go_negative_regulation_of_cell_cycle
GO_bp:go_regulation_of_trans...7	SET	11	0.28987	0.007124	0.2899	0.15869	GO_bp:go_regulation_of_transcription_from_rna_polymerase_ii_promoter_in_response_to_oxidative_stress
GO_bp:go_transport_of_virus	SET	57	0.13821	0.0077224	0.13824	0.15871	GO_bp:go_transport_of_virus
GO_bp:go_positive_regulation...492	SET	25	0.19362	0.0071709	0.1938	0.15889	GO_bp:go_positive_regulation_of_mesenchymal_cell_proliferation
GO_bp:go_positive_regulation...395	SET	14	0.26107	0.0072378	0.26143	0.15899	GO_bp:go_positive_regulation_of_interleukin_17_production
GO_bp:go_nuclear_export	SET	182	0.065883	0.0065551	0.065998	0.15909	GO_bp:go_nuclear_export
GO_bp:go_purinergic_receptor...	SET	27	0.19599	0.007543	0.19646	0.15924	GO_bp:go_purinergic_receptor_signaling_pathway
Curated_gene_sets:reactome_d...76	SET	84	0.096203	0.0065204	0.096444	0.15927	Curated_gene_sets:reactome_dna_replication_pre_initiation
GO_bp:go_negative_regulation...347	SET	29	0.17332	0.0069129	0.17388	0.15944	GO_bp:go_negative_regulation_of_intrinsic_apoptotic_signaling_pathway_in_response_to_dna_damage
GO_bp:go_icosanoid_biosynthe...	SET	34	0.17261	0.0074533	0.17321	0.1595	GO_bp:go_icosanoid_biosynthetic_process
GO_bp:go_regulation_of_glial...1	SET	9	0.29088	0.0064666	0.29195	0.15956	GO_bp:go_regulation_of_glial_cell_apoptotic_process
Curated_gene_sets:reactome_i...70	SET	9	0.31616	0.0070286	0.31745	0.15965	Curated_gene_sets:reactome_ionotropic_activity_of_kainate_receptors
Curated_gene_sets:reactome_e...5	SET	74	0.11947	0.007602	0.12002	0.15978	Curated_gene_sets:reactome_ecm_proteoglycans
GO_bp:go_energy_homeostasis	SET	34	0.16913	0.0073032	0.17007	0.16	GO_bp:go_energy_homeostasis
GO_bp:go_spinal_cord_associa...	SET	12	0.29962	0.0076908	0.30129	0.16001	GO_bp:go_spinal_cord_association_neuron_differentiation
GO_bp:go_complement_receptor...	SET	10	0.38584	0.0090415	0.38814	0.1601	GO_bp:go_complement_receptor_mediated_signaling_pathway
GO_bp:go_dna_replication	SET	258	0.054747	0.0064718	0.055084	0.16015	GO_bp:go_dna_replication
GO_bp:go_cyclic_nucleotide_m...2	SET	5	0.46561	0.0077161	0.46857	0.1602	GO_bp:go_cyclic_nucleotide_metabolic_process
GO_bp:go_enamel_mineralizati...	SET	16	0.26202	0.0077653	0.26385	0.16035	GO_bp:go_enamel_mineralization
GO_bp:go_oligopeptide_transp...	SET	11	0.29405	0.0072266	0.29615	0.16039	GO_bp:go_oligopeptide_transport
GO_bp:go_positive_regulation...523	SET	27	0.18796	0.0072338	0.18931	0.1604	GO_bp:go_positive_regulation_of_monooxygenase_activity
Curated_gene_sets:reactome_g...45	SET	90	0.10038	0.0070413	0.10117	0.16055	Curated_gene_sets:reactome_glucose_metabolism
GO_bp:go_negative_regulation...206	SET	6	0.42199	0.0076604	0.42555	0.1607	GO_bp:go_negative_regulation_of_dna_templated_transcription_initiation
GO_mf:go_lbd_domain_binding	SET	5	0.55668	0.0092254	0.56141	0.16071	GO_mf:go_lbd_domain_binding
GO_mf:go_nadplus_kinase_acti...	SET	16	0.20325	0.0060236	0.205	0.16073	GO_mf:go_nadplus_kinase_activity
Curated_gene_sets:reactome_g...6	SET	78	0.10147	0.0066283	0.10236	0.16079	Curated_gene_sets:reactome_g2_m_dna_damage_checkpoint
GO_bp:go_regulation_of_organ...4	SET	8	0.29634	0.0062115	0.29923	0.16101	GO_bp:go_regulation_of_organelle_transport_along_microtubule
GO_bp:go_pyrimidine_nucleosi...1	SET	14	0.24121	0.0066871	0.24386	0.16131	GO_bp:go_pyrimidine_nucleoside_biosynthetic_process
GO_bp:go_protein_localizatio...37	SET	12	0.3261	0.0083705	0.32979	0.16139	GO_bp:go_protein_localization_to_phagophore_assembly_site
GO_bp:go_oligodendrocyte_pro...	SET	7	0.38546	0.0075578	0.38982	0.16139	GO_bp:go_oligodendrocyte_progenitor_proliferation
GO_bp:go_histone_h4_deacetyl...	SET	9	0.34445	0.0076575	0.34841	0.16143	GO_bp:go_histone_h4_deacetylation
GO_bp:go_synaptic_transmissi...4	SET	87	0.10582	0.0072989	0.10714	0.16164	GO_bp:go_synaptic_transmission_glutamatergic
Curated_gene_sets:reactome_o...9	SET	87	0.097725	0.0067403	0.098988	0.16177	Curated_gene_sets:reactome_opioid_signalling
GO_bp:go_positive_regulation...738	SET	10	0.3344	0.0078361	0.33892	0.16191	GO_bp:go_positive_regulation_of_sister_chromatid_cohesion
GO_bp:go_dorsal_ventral_patt...	SET	87	0.10086	0.0069566	0.10225	0.16196	GO_bp:go_dorsal_ventral_pattern_formation
GO_bp:go_regulation_of_exten...	SET	97	0.095146	0.0069274	0.096469	0.162	GO_bp:go_regulation_of_extent_of_cell_growth
GO_bp:go_presynaptic_membran...2	SET	8	0.36089	0.0075644	0.36591	0.16201	GO_bp:go_presynaptic_membrane_organization
GO_bp:go_ceramide_biosynthet...	SET	57	0.12704	0.0070984	0.12883	0.16203	GO_bp:go_ceramide_biosynthetic_process
GO_bp:go_positive_regulation...553	SET	31	0.17823	0.0073492	0.18076	0.16208	GO_bp:go_positive_regulation_of_natural_killer_cell_mediated_immunity
GO_bp:go_receptor_clustering	SET	51	0.12144	0.0064194	0.12329	0.16232	GO_bp:go_receptor_clustering
GO_bp:go_maintenance_of_orga...	SET	11	0.22387	0.0055019	0.22744	0.16249	GO_bp:go_maintenance_of_organelle_location
GO_bp:go_positive_regulation...4	SET	18	0.21856	0.0068698	0.22206	0.1625	GO_bp:go_positive_regulation_of_actin_cytoskeleton_reorganization
Curated_gene_sets:biocarta_e...19	SET	26	0.17085	0.0064529	0.17361	0.16254	Curated_gene_sets:biocarta_erk_pathway
GO_bp:go_dendrite_extension	SET	31	0.18381	0.0075795	0.1871	0.16294	GO_bp:go_dendrite_extension
GO_bp:go_positive_regulation...383	SET	5	0.43659	0.0072352	0.44448	0.163	GO_bp:go_positive_regulation_of_integrin_mediated_signaling_pathway
GO_bp:go_protein_k29_linked_...1	SET	4	0.41344	0.0061284	0.42096	0.16302	GO_bp:go_protein_k29_linked_deubiquitination
GO_mf:go_zinc_ion_binding	SET	751	0.033641	0.0066911	0.034258	0.16306	GO_mf:go_zinc_ion_binding
GO_bp:go_sphingomyelin_metab...	SET	6	0.37331	0.0067769	0.38055	0.16331	GO_bp:go_sphingomyelin_metabolic_process
GO_bp:go_glial_cell_prolifer...	SET	41	0.14451	0.006851	0.14732	0.16331	GO_bp:go_glial_cell_proliferation
GO_cc:go_golgi_cis_cisterna	SET	11	0.26068	0.0064066	0.26605	0.1636	GO_cc:go_golgi_cis_cisterna
Curated_gene_sets:reactome_g...40	SET	41	0.13691	0.0064905	0.13975	0.16363	Curated_gene_sets:reactome_glucagon_like_peptide_1_glp1_regulates_insulin_secretion
GO_bp:go_muscle_structure_de...	SET	585	0.038861	0.0068541	0.039683	0.16372	GO_bp:go_muscle_structure_development
GO_bp:go_positive_regulation...440	SET	21	0.20223	0.0068654	0.20651	0.16373	GO_bp:go_positive_regulation_of_leukocyte_degranulation
GO_bp:go_peroxisomal_transpo...	SET	68	0.10714	0.0065366	0.10944	0.16379	GO_bp:go_peroxisomal_transport
GO_bp:go_positive_regulation...368	SET	4	0.56908	0.0084355	0.58152	0.1639	GO_bp:go_positive_regulation_of_hypersensitivity
GO_bp:go_excitatory_chemical...	SET	7	0.29981	0.0058784	0.30641	0.16393	GO_bp:go_excitatory_chemical_synaptic_transmission
GO_mf:go_inositol_1_3_4_5_te...	SET	5	0.38083	0.0063111	0.38931	0.164	GO_mf:go_inositol_1_3_4_5_tetrakisphosphate_binding
GO_bp:go_regulation_of_vascu...9	SET	14	0.27671	0.0076713	0.28294	0.16405	GO_bp:go_regulation_of_vasculogenesis
GO_bp:go_snrna_modification	SET	4	0.40687	0.006031	0.41649	0.16431	GO_bp:go_snrna_modification
GO_bp:go_positive_regulation...309	SET	16	0.20648	0.0061192	0.2114	0.16435	GO_bp:go_positive_regulation_of_glial_cell_proliferation
GO_bp:go_presynaptic_endocyt...	SET	49	0.1291	0.0066893	0.1322	0.1644	GO_bp:go_presynaptic_endocytosis
GO_bp:go_regulation_of_trans...22	SET	10	0.3163	0.0074119	0.32394	0.16444	GO_bp:go_regulation_of_translational_initiation_by_eif2_alpha_phosphorylation
GO_bp:go_g_protein_coupled_r...3	SET	229	0.066442	0.0074056	0.068068	0.16451	GO_bp:go_g_protein_coupled_receptor_signaling_pathway_coupled_to_cyclic_nucleotide_second_messenger
GO_bp:go_regulation_of_monoo...	SET	51	0.13679	0.0072306	0.14017	0.16458	GO_bp:go_regulation_of_monooxygenase_activity
GO_bp:go_regulation_of_volta...1	SET	33	0.16053	0.0068292	0.1645	0.16458	GO_bp:go_regulation_of_voltage_gated_calcium_channel_activity
Curated_gene_sets:reactome_n...82	SET	21	0.20285	0.0068864	0.20791	0.16461	Curated_gene_sets:reactome_nucleotide_salvage
GO_bp:go_positive_regulation...761	SET	39	0.14613	0.006757	0.14978	0.16463	GO_bp:go_positive_regulation_of_stem_cell_proliferation
GO_bp:go_mitochondrial_genom...	SET	21	0.17396	0.0059055	0.1784	0.16476	GO_bp:go_mitochondrial_genome_maintenance
GO_bp:go_negative_regulation...205	SET	12	0.25935	0.0066571	0.26602	0.16481	GO_bp:go_negative_regulation_of_dna_templated_transcription_elongation
GO_bp:go_placenta_blood_vess...	SET	28	0.17142	0.0067185	0.17586	0.16484	GO_bp:go_placenta_blood_vessel_development
GO_bp:go_proximal_distal_pat...2	SET	5	0.46936	0.0077783	0.48153	0.16485	GO_bp:go_proximal_distal_pattern_formation_involved_in_nephron_development
Curated_gene_sets:biocarta_d...4	SET	5	0.37597	0.0062307	0.38594	0.16499	Curated_gene_sets:biocarta_dicer_pathway
GO_bp:go_regulation_of_infla...3	SET	2	0.73623	0.0077172	0.756	0.16507	GO_bp:go_regulation_of_inflammatory_response_to_wounding
GO_bp:go_transforming_growth...6	SET	5	0.43982	0.0072887	0.45172	0.16512	GO_bp:go_transforming_growth_factor_beta_secretion
GO_mf:go_connexin_binding	SET	5	0.46492	0.0077047	0.47774	0.16524	GO_mf:go_connexin_binding
GO_bp:go_amine_biosynthetic_...	SET	20	0.19446	0.0064424	0.19987	0.16531	GO_bp:go_amine_biosynthetic_process
GO_bp:go_adaptive_immune_res...1	SET	366	0.051515	0.0072313	0.052957	0.16534	GO_bp:go_adaptive_immune_response
GO_bp:go_regulation_of_chrom...4	SET	33	0.14591	0.0062071	0.15	0.16535	GO_bp:go_regulation_of_chromatin_silencing
GO_cc:go_nucleolar_part	SET	167	0.066487	0.0063393	0.068378	0.16545	GO_cc:go_nucleolar_part
Curated_gene_sets:reactome_f...4	SET	167	0.073461	0.0070043	0.075606	0.16562	Curated_gene_sets:reactome_fatty_acid_metabolism
GO_bp:go_negative_regulation...530	SET	12	0.25773	0.0066156	0.26548	0.16582	GO_bp:go_negative_regulation_of_pri_mirna_transcription_by_rna_polymerase_ii
GO_bp:go_regulation_of_polya...	SET	5	0.30623	0.0050748	0.31556	0.16592	GO_bp:go_regulation_of_polyamine_transmembrane_transport
GO_bp:go_cellular_response_t...22	SET	27	0.20759	0.0079895	0.21395	0.16596	GO_bp:go_cellular_response_to_copper_ion
Curated_gene_sets:reactome_p...51	SET	22	0.19395	0.0067389	0.20003	0.16613	Curated_gene_sets:reactome_pink_parkin_mediated_mitophagy
GO_bp:go_response_to_ionizin...	SET	145	0.076379	0.0067901	0.07878	0.16615	GO_bp:go_response_to_ionizing_radiation
Curated_gene_sets:reactome_t...16	SET	5	0.405	0.0067117	0.41791	0.16625	Curated_gene_sets:reactome_tfap2a_acts_as_a_transcriptional_repressor_during_retinoic_acid_induced_cell_differentiation
GO_bp:go_vitamin_d_biosynthe...	SET	12	0.26948	0.006917	0.2782	0.16637	GO_bp:go_vitamin_d_biosynthetic_process
Curated_gene_sets:reactome_b...26	SET	75	0.097161	0.0062241	0.10031	0.16638	Curated_gene_sets:reactome_biosynthesis_of_the_n_glycan_precursor_dolichol_lipid_linked_oligosaccharide_llo_and_transfer_to_a_nascent_protein
GO_bp:go_positive_regulation...399	SET	4	0.49269	0.0073031	0.50878	0.16644	GO_bp:go_positive_regulation_of_interleukin_23_production
GO_mf:go_rna_binding	SET	1498	0.023313	0.006407	0.024083	0.16653	GO_mf:go_rna_binding
Curated_gene_sets:reactome_d...41	SET	246	0.057467	0.0066356	0.059374	0.16656	Curated_gene_sets:reactome_deubiquitination
GO_bp:go_regulation_of_excre...	SET	19	0.21363	0.0068987	0.22073	0.16657	GO_bp:go_regulation_of_excretion
GO_bp:go_negative_regulation...169	SET	27	0.18804	0.007237	0.19429	0.16658	GO_bp:go_negative_regulation_of_cytokine_biosynthetic_process
GO_bp:go_acylglycerol_transp...	SET	4	0.46813	0.006939	0.48375	0.1666	GO_bp:go_acylglycerol_transport
GO_bp:go_regulation_of_synap...16	SET	25	0.17748	0.0065731	0.18345	0.16666	GO_bp:go_regulation_of_synaptic_vesicle_recycling
GO_bp:go_membrane_repolariza...1	SET	41	0.15264	0.0072364	0.1579	0.16686	GO_bp:go_membrane_repolarization
GO_bp:go_regulation_of_gener...	SET	135	0.076524	0.006566	0.0792	0.16698	GO_bp:go_regulation_of_generation_of_precursor_metabolites_and_energy
GO_bp:go_ncrna_metabolic_pro...	SET	420	0.041282	0.0061982	0.042738	0.16705	GO_bp:go_ncrna_metabolic_process
GO_bp:go_response_to_copper_...	SET	40	0.15877	0.0074348	0.16443	0.16714	GO_bp:go_response_to_copper_ion
GO_bp:go_cardiac_muscle_cell...4	SET	64	0.12444	0.007366	0.1289	0.16719	GO_bp:go_cardiac_muscle_cell_contraction
GO_bp:go_regulation_of_femal...	SET	12	0.27226	0.0069884	0.28203	0.1672	GO_bp:go_regulation_of_female_gonad_development
Curated_gene_sets:reactome_t...48	SET	76	0.099692	0.0064285	0.10328	0.16721	Curated_gene_sets:reactome_tp53_regulates_metabolic_genes
GO_bp:go_rna_phosphodiester_...2	SET	69	0.10727	0.006592	0.11114	0.16725	GO_bp:go_rna_phosphodiester_bond_hydrolysis_endonucleolytic
Curated_gene_sets:reactome_p...114	SET	18	0.20297	0.0063797	0.21031	0.16725	Curated_gene_sets:reactome_purine_catabolism
GO_bp:go_intracellular_estro...	SET	55	0.12012	0.0065934	0.12449	0.1673	GO_bp:go_intracellular_estrogen_receptor_signaling_pathway
Curated_gene_sets:reactome_c...45	SET	12	0.29746	0.0076352	0.30832	0.16734	Curated_gene_sets:reactome_chk1_chk2_cds1_mediated_inactivation_of_cyclin_b:cdk1_complex
GO_mf:go_transferase_activit...8	SET	210	0.059443	0.0063481	0.061633	0.16741	GO_mf:go_transferase_activity_transferring_one_carbon_groups
GO_mf:go_ccr1_chemokine_rece...	SET	5	0.46003	0.0076237	0.47718	0.16751	GO_mf:go_ccr1_chemokine_receptor_binding
GO_cc:go_kainate_selective_g...	SET	5	0.41367	0.0068554	0.42924	0.1676	GO_cc:go_kainate_selective_glutamate_receptor_complex
GO_mf:go_kainate_selective_g...	SET	5	0.41367	0.0068554	0.42924	0.1676	GO_mf:go_kainate_selective_glutamate_receptor_activity
Curated_gene_sets:reactome_a...26	SET	14	0.24828	0.0068833	0.25772	0.16768	Curated_gene_sets:reactome_activation_of_bad_and_translocation_to_mitochondria
GO_bp:go_paranodal_junction_...	SET	7	0.35642	0.0069884	0.37002	0.16772	GO_bp:go_paranodal_junction_assembly
GO_bp:go_urea_cycle	SET	10	0.29506	0.0069142	0.30638	0.16777	GO_bp:go_urea_cycle
GO_bp:go_alpha_beta_t_cell_l...	SET	18	0.25786	0.0081052	0.26783	0.16783	GO_bp:go_alpha_beta_t_cell_lineage_commitment
GO_bp:go_protein_insertion_i...6	SET	5	0.43767	0.0072532	0.45471	0.1679	GO_bp:go_protein_insertion_into_mitochondrial_outer_membrane
GO_mf:go_protein_dimerizatio...	SET	1203	0.02718	0.0067528	0.028254	0.16804	GO_mf:go_protein_dimerization_activity
GO_bp:go_chromosome_organiza...2	SET	61	0.10248	0.0059228	0.10656	0.16812	GO_bp:go_chromosome_organization_involved_in_meiotic_cell_cycle
GO_cc:go_smooth_endoplasmic_...2	SET	6	0.39473	0.0071657	0.41062	0.16821	GO_cc:go_smooth_endoplasmic_reticulum_membrane
GO_bp:go_glucose_metabolic_p...	SET	109	0.085113	0.0065668	0.088553	0.16824	GO_bp:go_glucose_metabolic_process
Curated_gene_sets:reactome_c...91	SET	64	0.10874	0.0064366	0.11314	0.16827	Curated_gene_sets:reactome_copii_mediated_vesicle_transport
Curated_gene_sets:reactome_r...54	SET	13	0.23322	0.0062308	0.24294	0.16854	Curated_gene_sets:reactome_regulation_of_pyruvate_dehydrogenase_pdh_complex
GO_bp:go_positive_regulation...838	SET	6	0.41832	0.0075939	0.43586	0.1686	GO_bp:go_positive_regulation_of_translation_in_response_to_stress
GO_bp:go_neural_crest_cell_m...1	SET	54	0.13026	0.0070844	0.13578	0.1687	GO_bp:go_neural_crest_cell_migration
GO_mf:go_pre_mrna_binding	SET	32	0.13055	0.0054693	0.1361	0.16873	GO_mf:go_pre_mrna_binding
Curated_gene_sets:reactome_d...26	SET	32	0.17041	0.0071391	0.17771	0.1688	Curated_gene_sets:reactome_defective_tpr_may_confer_susceptibility_towards_thyroid_papillary_carcinoma_tpc
GO_bp:go_cartilage_morphogen...	SET	28	0.17641	0.0069138	0.18399	0.16883	GO_bp:go_cartilage_morphogenesis
GO_bp:go_monocarboxylic_acid...4	SET	152	0.075751	0.0068935	0.079005	0.16883	GO_bp:go_monocarboxylic_acid_transport
GO_bp:go_regulation_of_polys...	SET	41	0.14599	0.006921	0.15235	0.16898	GO_bp:go_regulation_of_polysaccharide_metabolic_process
Curated_gene_sets:reactome_r...84	SET	42	0.13032	0.0062529	0.136	0.16899	Curated_gene_sets:reactome_ret_signaling
GO_bp:go_positive_regulation...788	SET	17	0.20787	0.00635	0.21722	0.1693	GO_bp:go_positive_regulation_of_t_cell_cytokine_production
GO_bp:go_bone_resorption	SET	58	0.12218	0.0068861	0.12781	0.16956	GO_bp:go_bone_resorption
GO_bp:go_nucleolar_large_rrn...	SET	14	0.23489	0.006512	0.24579	0.16963	GO_bp:go_nucleolar_large_rrna_transcription_by_rna_polymerase_i
GO_mf:go_mhc_class_ib_protei...	SET	8	0.40906	0.0085742	0.42816	0.16969	GO_mf:go_mhc_class_ib_protein_binding
GO_bp:go_positive_regulation...342	SET	7	0.32085	0.006291	0.33622	0.16998	GO_bp:go_positive_regulation_of_helicase_activity
GO_bp:go_positive_regulation...99	SET	387	0.044007	0.0063484	0.046139	0.1701	GO_bp:go_positive_regulation_of_catabolic_process
GO_mf:go_rna_polymerase_iii_...1	SET	15	0.20596	0.0059102	0.21595	0.17011	GO_mf:go_rna_polymerase_iii_activity
GO_bp:go_intrinsic_apoptotic...2	SET	71	0.10706	0.0066733	0.11228	0.17019	GO_bp:go_intrinsic_apoptotic_signaling_pathway_by_p53_class_mediator
GO_mf:go_heat_shock_protein_...	SET	113	0.084266	0.006619	0.088405	0.17026	GO_mf:go_heat_shock_protein_binding
GO_bp:go_sphingoid_metabolic...	SET	6	0.39873	0.0072382	0.41874	0.1705	GO_bp:go_sphingoid_metabolic_process
Curated_gene_sets:reactome_d...32	SET	84	0.097703	0.0066221	0.10264	0.17059	Curated_gene_sets:reactome_degradation_of_beta_catenin_by_the_destruction_complex
GO_bp:go_regulation_of_respo...12	SET	30	0.16246	0.0065903	0.17071	0.17064	GO_bp:go_regulation_of_response_to_reactive_oxygen_species
GO_cc:go_extrinsic_component...2	SET	5	0.38575	0.0063927	0.40553	0.17075	GO_cc:go_extrinsic_component_of_endoplasmic_reticulum_membrane
GO_bp:go_cellular_component_...1	SET	108	0.083192	0.0063893	0.087488	0.17084	GO_bp:go_cellular_component_assembly_involved_in_morphogenesis
GO_bp:go_dorsal_spinal_cord_...	SET	20	0.22618	0.0074936	0.23792	0.17089	GO_bp:go_dorsal_spinal_cord_development
GO_mf:go_cell_cell_adhesion_...	SET	48	0.13877	0.0071171	0.14603	0.17099	GO_mf:go_cell_cell_adhesion_mediator_activity
GO_bp:go_regulation_of_prote...40	SET	6	0.35446	0.0064346	0.37307	0.17103	GO_bp:go_regulation_of_protein_localization_to_nucleolus
GO_mf:go_protein_folding_cha...	SET	20	0.17367	0.0057537	0.18279	0.17104	GO_mf:go_protein_folding_chaperone
GO_bp:go_positive_regulation...827	SET	5	0.41408	0.0068621	0.43594	0.1711	GO_bp:go_positive_regulation_of_transcription_from_rna_polymerase_ii_promoter_in_response_to_oxidative_stress
GO_cc:go_zymogen_granule	SET	13	0.24975	0.0066724	0.26301	0.17117	GO_cc:go_zymogen_granule
GO_mf:go_diacylglycerol_kina...	SET	10	0.26118	0.0061203	0.27522	0.17132	GO_mf:go_diacylglycerol_kinase_activity
GO_bp:go_regulation_of_endot...4	SET	145	0.075855	0.0067435	0.079936	0.17133	GO_bp:go_regulation_of_endothelial_cell_migration
GO_bp:go_cardiac_conduction_...	SET	12	0.28479	0.0073102	0.30027	0.17145	GO_bp:go_cardiac_conduction_system_development
GO_mf:go_mismatch_repair_com...	SET	11	0.27423	0.0067395	0.28914	0.17147	GO_mf:go_mismatch_repair_complex_binding
GO_bp:go_retrograde_vesicle_...	SET	82	0.088064	0.0058976	0.092859	0.17148	GO_bp:go_retrograde_vesicle_mediated_transport_golgi_to_endoplasmic_reticulum
GO_bp:go_positive_regulation...61	SET	8	0.3135	0.0065712	0.33073	0.17159	GO_bp:go_positive_regulation_of_b_cell_receptor_signaling_pathway
GO_bp:go_mitochondrial_fragm...	SET	9	0.27183	0.0060431	0.28681	0.17163	GO_bp:go_mitochondrial_fragmentation_involved_in_apoptotic_process
GO_mf:go_histone_demethylase...5	SET	12	0.27707	0.007112	0.29234	0.17163	GO_mf:go_histone_demethylase_activity_h3_k9_specific_
GO_bp:go_generation_of_precu...	SET	452	0.041737	0.0064951	0.044054	0.17172	GO_bp:go_generation_of_precursor_metabolites_and_energy
Curated_gene_sets:reactome_d...91	SET	92	0.095526	0.0067744	0.10085	0.17177	Curated_gene_sets:reactome_downstream_tcr_signaling
GO_cc:go_cation_transporting...	SET	14	0.27745	0.007692	0.2931	0.17193	GO_cc:go_cation_transporting_atpase_complex
GO_mf:go_gap_junction_hemi_c...	SET	5	0.45688	0.0075715	0.48289	0.17204	GO_mf:go_gap_junction_hemi_channel_activity
GO_bp:go_double_strand_break...4	SET	7	0.26322	0.0051609	0.27826	0.1721	GO_bp:go_double_strand_break_repair_via_synthesis_dependent_strand_annealing
Curated_gene_sets:kegg_pyruv...	SET	38	0.14227	0.0064939	0.15046	0.17219	Curated_gene_sets:kegg_pyruvate_metabolism
GO_mf:go_atp_dependent_dna_h...	SET	36	0.12935	0.005747	0.13688	0.17234	GO_mf:go_atp_dependent_dna_helicase_activity
Curated_gene_sets:reactome_c...41	SET	74	0.10905	0.0069394	0.1154	0.17234	Curated_gene_sets:reactome_centrosome_maturation
GO_cc:go_unconventional_myos...	SET	10	0.28256	0.0066213	0.29928	0.17256	GO_cc:go_unconventional_myosin_complex
GO_bp:go_regulation_of_vacuo...2	SET	36	0.13571	0.0060294	0.1438	0.17266	GO_bp:go_regulation_of_vacuole_organization
GO_bp:go_positive_regulation...373	SET	971	0.030035	0.0067498	0.031832	0.17271	GO_bp:go_positive_regulation_of_immune_system_process
Curated_gene_sets:reactome_r...47	SET	85	0.093468	0.0063725	0.09907	0.17273	Curated_gene_sets:reactome_regulation_of_mitotic_cell_cycle
GO_bp:go_artery_morphogenesis	SET	58	0.13409	0.0075574	0.1422	0.17285	GO_bp:go_artery_morphogenesis
GO_bp:go_vasculogenesis	SET	71	0.11068	0.0068993	0.11738	0.17286	GO_bp:go_vasculogenesis
GO_bp:go_maintenance_of_cent...	SET	6	0.28525	0.0051782	0.30256	0.1729	GO_bp:go_maintenance_of_centrosome_location
GO_bp:go_negative_regulation...673	SET	8	0.37586	0.0078781	0.39908	0.17315	GO_bp:go_negative_regulation_of_toll_like_receptor_4_signaling_pathway
Curated_gene_sets:biocarta_m...7	SET	7	0.35491	0.0069587	0.37694	0.17322	Curated_gene_sets:biocarta_melanocyte_pathway
GO_cc:go_methylosome	SET	12	0.24487	0.0062855	0.26009	0.17323	GO_cc:go_methylosome
GO_bp:go_progesterone_biosyn...	SET	7	0.3683	0.0072213	0.39134	0.17333	GO_bp:go_progesterone_biosynthetic_process
GO_bp:go_endochondral_bone_m...	SET	70	0.10882	0.0067358	0.11564	0.17335	GO_bp:go_endochondral_bone_morphogenesis
GO_bp:go_protein_heterotetra...	SET	41	0.12634	0.0059894	0.13428	0.1734	GO_bp:go_protein_heterotetramerization
GO_cc:go_sin3_complex	SET	13	0.26342	0.0070375	0.28003	0.17344	GO_cc:go_sin3_complex
GO_bp:go_regulation_of_gamma...3	SET	6	0.39078	0.0070939	0.41608	0.17382	GO_bp:go_regulation_of_gamma_delta_t_cell_differentiation
Curated_gene_sets:biocarta_c...22	SET	6	0.35601	0.0064628	0.37906	0.17382	Curated_gene_sets:biocarta_circadian_pathway
GO_mf:go_beta_galactosidase_...	SET	5	0.41205	0.0068285	0.43889	0.17391	GO_mf:go_beta_galactosidase_activity
GO_bp:go_peptidyl_serine_dep...	SET	18	0.23436	0.0073665	0.24968	0.17396	GO_bp:go_peptidyl_serine_dephosphorylation
GO_cc:go_extrinsic_component...13	SET	12	0.22781	0.0058474	0.24271	0.17398	GO_cc:go_extrinsic_component_of_synaptic_membrane
GO_bp:go_early_endosome_to_g...	SET	8	0.32772	0.0068691	0.34924	0.17403	GO_bp:go_early_endosome_to_golgi_transport
GO_bp:go_regulation_of_smoot...4	SET	76	0.096045	0.0061934	0.10236	0.17405	GO_bp:go_regulation_of_smoothened_signaling_pathway
GO_bp:go_immune_response_to_...	SET	18	0.22041	0.0069278	0.23498	0.17414	GO_bp:go_immune_response_to_tumor_cell
GO_cc:go_cell_cortex_part	SET	166	0.066813	0.0063515	0.071309	0.1744	GO_cc:go_cell_cortex_part
GO_mf:go_proline_rich_region...	SET	18	0.2135	0.0067108	0.22791	0.17445	GO_mf:go_proline_rich_region_binding
GO_bp:go_positive_regulation...680	SET	24	0.18161	0.0065903	0.1939	0.17448	GO_bp:go_positive_regulation_of_protein_oligomerization
GO_bp:go_rrna_transcription	SET	29	0.15925	0.0063516	0.1701	0.17458	GO_bp:go_rrna_transcription
Curated_gene_sets:reactome_r...111	SET	17	0.19262	0.005884	0.20575	0.1746	Curated_gene_sets:reactome_rna_polymerase_iii_chain_elongation
GO_cc:go_semaphorin_receptor...	SET	9	0.32722	0.0072744	0.34981	0.17479	GO_cc:go_semaphorin_receptor_complex
GO_mf:go_semaphorin_receptor...1	SET	9	0.32722	0.0072744	0.34981	0.17479	GO_mf:go_semaphorin_receptor_activity
GO_bp:go_regulation_of_growt...3	SET	7	0.31532	0.0061825	0.33719	0.17487	GO_bp:go_regulation_of_growth_rate
GO_bp:go_fc_receptor_signali...	SET	174	0.068329	0.0066488	0.073115	0.17502	GO_bp:go_fc_receptor_signaling_pathway
GO_bp:go_vesicle_uncoating	SET	7	0.31009	0.00608	0.33184	0.17504	GO_bp:go_vesicle_uncoating
GO_cc:go_mitochondrial_crista	SET	6	0.40018	0.0072646	0.42838	0.17511	GO_cc:go_mitochondrial_crista
GO_bp:go_regulation_of_t_cel...9	SET	59	0.12199	0.006934	0.13076	0.17545	GO_bp:go_regulation_of_t_cell_mediated_immunity
GO_bp:go_purine_nucleoside_d...2	SET	9	0.3545	0.0078811	0.38008	0.17549	GO_bp:go_purine_nucleoside_diphosphate_metabolic_process
GO_bp:go_negative_regulation...301	SET	6	0.42969	0.0078003	0.46112	0.17571	GO_bp:go_negative_regulation_of_humoral_immune_response_mediated_by_circulating_immunoglobulin
GO_bp:go_negative_regulation...718	SET	6	0.37398	0.006789	0.4015	0.17582	GO_bp:go_negative_regulation_of_vesicle_fusion
GO_bp:go_negative_regulation...589	SET	300	0.051732	0.0065866	0.055567	0.17594	GO_bp:go_negative_regulation_of_response_to_external_stimulus
GO_bp:go_nk_t_cell_activation	SET	11	0.28546	0.0070157	0.30695	0.17619	GO_bp:go_nk_t_cell_activation
GO_mf:go_transmembrane_recep...1	SET	79	0.10761	0.0070743	0.11579	0.17636	GO_mf:go_transmembrane_receptor_protein_kinase_activity
GO_bp:go_glucosamine_contain...	SET	14	0.23478	0.0065091	0.25273	0.17645	GO_bp:go_glucosamine_containing_compound_metabolic_process
GO_bp:go_transdifferentiation	SET	7	0.38456	0.0075403	0.41429	0.17664	GO_bp:go_transdifferentiation
GO_bp:go_production_of_small...	SET	51	0.11926	0.0063043	0.12851	0.1767	GO_bp:go_production_of_small_rna_involved_in_gene_silencing_by_rna
GO_bp:go_regulation_of_toll_...1	SET	10	0.33389	0.0078241	0.35997	0.17683	GO_bp:go_regulation_of_toll_like_receptor_2_signaling_pathway
GO_cc:go_ribonucleoprotein_g...	SET	206	0.058323	0.0061695	0.062883	0.17685	GO_cc:go_ribonucleoprotein_granule
GO_bp:go_outflow_tract_morph...	SET	73	0.11506	0.0072721	0.12413	0.17698	GO_bp:go_outflow_tract_morphogenesis
GO_mf:go_er_retention_sequen...	SET	5	0.34565	0.0057281	0.37288	0.17698	GO_mf:go_er_retention_sequence_binding
GO_bp:go_rna_methylation	SET	76	0.088103	0.0056812	0.095089	0.17709	GO_bp:go_rna_methylation
GO_mf:go_annealing_activity	SET	10	0.26618	0.0062375	0.28729	0.17709	GO_mf:go_annealing_activity
GO_bp:go_macrophage_apoptoti...	SET	11	0.26655	0.0065508	0.28775	0.17715	GO_bp:go_macrophage_apoptotic_process
Curated_gene_sets:reactome_h...32	SET	35	0.13196	0.005781	0.14248	0.17719	Curated_gene_sets:reactome_hsf1_dependent_transactivation
Curated_gene_sets:reactome_c...40	SET	158	0.067265	0.0062399	0.072649	0.17726	Curated_gene_sets:reactome_cellular_senescence
GO_bp:go_negative_regulation...172	SET	14	0.21163	0.005867	0.22869	0.17739	GO_bp:go_negative_regulation_of_cytokine_production_involved_in_inflammatory_response
GO_bp:go_regulation_of_secon...2	SET	12	0.25544	0.0065568	0.27613	0.17747	GO_bp:go_regulation_of_secondary_metabolic_process
Curated_gene_sets:reactome_p...87	SET	223	0.051822	0.0057009	0.056022	0.17748	Curated_gene_sets:reactome_processing_of_capped_intron_containing_pre_mrna
Curated_gene_sets:biocarta_s...16	SET	15	0.21951	0.0062989	0.23734	0.17752	Curated_gene_sets:biocarta_stem_pathway
GO_bp:go_golgi_to_vacuole_tr...	SET	14	0.22801	0.0063212	0.24655	0.17754	GO_bp:go_golgi_to_vacuole_transport
GO_bp:go_regulation_of_viral...5	SET	62	0.10068	0.0058663	0.10887	0.17754	GO_bp:go_regulation_of_viral_transcription
GO_bp:go_negative_regulation...170	SET	241	0.057046	0.0065207	0.061684	0.17754	GO_bp:go_negative_regulation_of_cytokine_production
GO_bp:go_negative_regulation...358	SET	2	0.61002	0.0063942	0.65979	0.1776	GO_bp:go_negative_regulation_of_lamellipodium_assembly
GO_bp:go_positive_regulation...222	SET	239	0.055513	0.0063194	0.060084	0.17777	GO_bp:go_positive_regulation_of_dna_binding_transcription_factor_activity
GO_bp:go_cytoplasmic_sequest...2	SET	20	0.18828	0.0062377	0.20396	0.17799	GO_bp:go_cytoplasmic_sequestering_of_protein
GO_bp:go_positive_regulation...648	SET	89	0.088709	0.006188	0.096108	0.17801	GO_bp:go_positive_regulation_of_protein_binding
GO_bp:go_mineralocorticoid_b...	SET	13	0.24816	0.0066299	0.26896	0.17809	GO_bp:go_mineralocorticoid_biosynthetic_process
Curated_gene_sets:reactome_i...77	SET	54	0.11863	0.0064519	0.12862	0.17819	Curated_gene_sets:reactome_iron_uptake_and_transport
Curated_gene_sets:reactome_d...81	SET	28	0.16024	0.0062801	0.17377	0.17823	Curated_gene_sets:reactome_downregulation_of_erbb2_signaling
GO_bp:go_rna_modification	SET	153	0.063855	0.0058299	0.06925	0.17825	GO_bp:go_rna_modification
GO_bp:go_protein_oxidation	SET	15	0.22142	0.0063539	0.24014	0.17825	GO_bp:go_protein_oxidation
Curated_gene_sets:reactome_t...49	SET	21	0.16911	0.0057409	0.18354	0.17844	Curated_gene_sets:reactome_tp53_regulates_transcription_of_additional_cell_cycle_genes_whose_exact_role_in_the_p53_pathway_remain_uncertain
GO_cc:go_transcription_elong...	SET	52	0.11655	0.006221	0.12652	0.17848	GO_cc:go_transcription_elongation_factor_complex
GO_bp:go_natural_killer_cell...7	SET	11	0.26813	0.0065896	0.29115	0.17855	GO_bp:go_natural_killer_cell_mediated_immune_response_to_tumor_cell
Curated_gene_sets:reactome_n...36	SET	6	0.32412	0.0058839	0.35199	0.17858	Curated_gene_sets:reactome_neurofascin_interactions
GO_mf:go_galactosidase_activ...	SET	6	0.3155	0.0057273	0.34278	0.17869	GO_mf:go_galactosidase_activity
GO_bp:go_regulation_of_cellu...12	SET	830	0.029791	0.0062149	0.032379	0.17878	GO_bp:go_regulation_of_cellular_localization
GO_bp:go_positive_regulation...248	SET	5	0.35717	0.005919	0.38843	0.17892	GO_bp:go_positive_regulation_of_endothelial_cell_development
GO_bp:go_viral_rna_genome_re...	SET	30	0.15745	0.0063868	0.17123	0.17893	GO_bp:go_viral_rna_genome_replication
GO_cc:go_glial_cell_projecti...	SET	23	0.16761	0.0059544	0.18239	0.17907	GO_cc:go_glial_cell_projection
GO_bp:go_regulation_of_dna_d...6	SET	5	0.31246	0.0051781	0.34003	0.17908	GO_bp:go_regulation_of_dna_directed_dna_polymerase_activity
GO_bp:go_cell_cycle_phase_tr...	SET	548	0.036531	0.0062426	0.039762	0.17912	GO_bp:go_cell_cycle_phase_transition
GO_cc:go_myelin_sheath_adaxo...	SET	6	0.36259	0.0065823	0.39465	0.17912	GO_cc:go_myelin_sheath_adaxonal_region
GO_bp:go_negative_regulation...318	SET	5	0.38448	0.0063716	0.41866	0.17922	GO_bp:go_negative_regulation_of_interferon_alpha_production
GO_bp:go_metanephros_develop...	SET	85	0.10211	0.0069615	0.11122	0.17929	GO_bp:go_metanephros_development
GO_bp:go_positive_regulation...539	SET	13	0.24781	0.0066205	0.26992	0.17929	GO_bp:go_positive_regulation_of_myelination
GO_bp:go_cardioblast_differe...	SET	19	0.20828	0.0067259	0.22693	0.17936	GO_bp:go_cardioblast_differentiation
GO_bp:go_negative_regulation...641	SET	8	0.3629	0.0076066	0.39546	0.1794	GO_bp:go_negative_regulation_of_striated_muscle_contraction
GO_bp:go_negative_regulation...32	SET	8	0.31945	0.0066959	0.34814	0.17942	GO_bp:go_negative_regulation_of_antigen_processing_and_presentation
GO_bp:go_protein_import_into...3	SET	6	0.28667	0.005204	0.31243	0.17943	GO_bp:go_protein_import_into_peroxisome_membrane
GO_bp:go_regulation_of_cellu...2	SET	77	0.097644	0.0063376	0.10643	0.17946	GO_bp:go_regulation_of_cellular_amine_metabolic_process
GO_bp:go_regulation_of_respi...3	SET	11	0.28077	0.0069003	0.30607	0.17949	GO_bp:go_regulation_of_respiratory_gaseous_exchange_by_neurological_system_process
GO_bp:go_atrioventricular_ca...	SET	7	0.34158	0.0066974	0.37247	0.17956	GO_bp:go_atrioventricular_canal_development
GO_mf:go_udp_glucosyltransfe...	SET	10	0.25185	0.0059017	0.27468	0.1796	GO_mf:go_udp_glucosyltransferase_activity
GO_bp:go_neural_crest_cell_m...2	SET	6	0.3368	0.006114	0.36738	0.17964	GO_bp:go_neural_crest_cell_migration_involved_in_autonomic_nervous_system_development
GO_bp:go_pyrimidine_ribonucl...3	SET	18	0.22433	0.0070513	0.24471	0.17965	GO_bp:go_pyrimidine_ribonucleotide_biosynthetic_process
GO_bp:go_exocytosis	SET	834	0.029866	0.0062449	0.032585	0.17969	GO_bp:go_exocytosis
Curated_gene_sets:biocarta_p...7	SET	7	0.31412	0.006159	0.34281	0.17976	Curated_gene_sets:biocarta_parkin_pathway
GO_bp:go_regulation_of_lymph...2	SET	52	0.11976	0.0063923	0.13075	0.17985	GO_bp:go_regulation_of_lymphocyte_apoptotic_process
GO_bp:go_nephric_duct_morpho...	SET	11	0.31563	0.007757	0.34477	0.17998	GO_bp:go_nephric_duct_morphogenesis
GO_mf:go_oxysterol_binding	SET	5	0.46202	0.0076567	0.50481	0.18004	GO_mf:go_oxysterol_binding
GO_bp:go_peroxisome_organiza...	SET	77	0.095586	0.006204	0.10452	0.18023	GO_bp:go_peroxisome_organization
GO_bp:go_positive_regulation...874	SET	10	0.30231	0.0070842	0.33071	0.18033	GO_bp:go_positive_regulation_of_vasculogenesis
GO_bp:go_actomyosin_structur...	SET	183	0.064814	0.0064663	0.070909	0.18035	GO_bp:go_actomyosin_structure_organization
GO_bp:go_regulation_of_prote...18	SET	38	0.13152	0.0060033	0.14389	0.18036	GO_bp:go_regulation_of_protein_export_from_nucleus
GO_bp:go_glandular_epithelia...1	SET	24	0.19754	0.0071685	0.21616	0.1804	GO_bp:go_glandular_epithelial_cell_development
GO_bp:go_trna_pseudouridine_...	SET	5	0.33017	0.0054716	0.36134	0.18043	GO_bp:go_trna_pseudouridine_synthesis
GO_cc:go_pinosome	SET	8	0.31159	0.0065312	0.34117	0.18055	GO_cc:go_pinosome
GO_bp:go_positive_regulation...820	SET	20	0.19077	0.0063202	0.20889	0.18056	GO_bp:go_positive_regulation_of_transcription_by_rna_polymerase_i
GO_mf:go_phospholipid_binding	SET	394	0.04528	0.0065895	0.04959	0.18061	GO_mf:go_phospholipid_binding
GO_bp:go_dna_methylation_inv...	SET	20	0.19616	0.0064989	0.21495	0.18074	GO_bp:go_dna_methylation_involved_in_gamete_generation
GO_bp:go_maternal_placenta_d...	SET	32	0.15175	0.0063572	0.16633	0.18081	GO_bp:go_maternal_placenta_development
GO_bp:go_eye_photoreceptor_c...1	SET	34	0.15944	0.0068848	0.17483	0.18089	GO_bp:go_eye_photoreceptor_cell_development
GO_bp:go_regulation_of_skele...1	SET	5	0.41747	0.0069184	0.45778	0.1809	GO_bp:go_regulation_of_skeletal_muscle_acetylcholine_gated_channel_clustering
GO_bp:go_negative_regulation...232	SET	10	0.24496	0.0057402	0.26863	0.18093	GO_bp:go_negative_regulation_of_erythrocyte_differentiation
GO_bp:go_positive_regulation...252	SET	21	0.20245	0.0068728	0.22206	0.18097	GO_bp:go_positive_regulation_of_epidermal_cell_differentiation
GO_bp:go_sphingolipid_biosyn...	SET	101	0.087925	0.0065316	0.096442	0.18097	GO_bp:go_sphingolipid_biosynthetic_process
GO_cc:go_radial_spoke	SET	6	0.29173	0.0052959	0.32007	0.18104	GO_cc:go_radial_spoke
Curated_gene_sets:biocarta_n...1	SET	17	0.19428	0.0059348	0.21323	0.18112	Curated_gene_sets:biocarta_ndkdynamin_pathway
GO_bp:go_pyrimidine_nucleosi...3	SET	6	0.39601	0.0071888	0.43474	0.18118	GO_bp:go_pyrimidine_nucleoside_metabolic_process
GO_bp:go_cilium_movement_inv...	SET	21	0.18619	0.0063207	0.20473	0.18156	GO_bp:go_cilium_movement_involved_in_cell_motility
GO_bp:go_regulation_of_anato...1	SET	982	0.028782	0.0065025	0.031657	0.18164	GO_bp:go_regulation_of_anatomical_structure_morphogenesis
GO_bp:go_cell_cell_adhesion_...4	SET	253	0.064529	0.0075548	0.071074	0.18197	GO_bp:go_cell_cell_adhesion_via_plasma_membrane_adhesion_molecules
GO_bp:go_mammalian_oogenesis...	SET	6	0.37486	0.0068049	0.41294	0.182	GO_bp:go_mammalian_oogenesis_stage
GO_bp:go_cardiac_muscle_cell...7	SET	33	0.15782	0.0067139	0.17387	0.18202	GO_bp:go_cardiac_muscle_cell_membrane_repolarization
GO_bp:go_nucleoside_diphosph...2	SET	6	0.34936	0.0063421	0.38492	0.18205	GO_bp:go_nucleoside_diphosphate_catabolic_process
GO_mf:go_1_phosphatidylinosi...5	SET	15	0.24507	0.0070324	0.27004	0.18207	GO_mf:go_1_phosphatidylinositol_binding
GO_bp:go_fructose_6_phosphat...	SET	9	0.28429	0.0063203	0.31333	0.18212	GO_bp:go_fructose_6_phosphate_metabolic_process
Curated_gene_sets:biocarta_c...29	SET	18	0.19588	0.0061569	0.21594	0.18218	Curated_gene_sets:biocarta_csk_pathway
GO_bp:go_negative_regulation...111	SET	166	0.067801	0.0064454	0.074754	0.18221	GO_bp:go_negative_regulation_of_cell_growth
GO_bp:go_positive_regulation...723	SET	1486	0.023123	0.0063317	0.025496	0.18222	GO_bp:go_positive_regulation_of_rna_biosynthetic_process
GO_cc:go_holliday_junction_r...	SET	5	0.28494	0.0047221	0.31429	0.18231	GO_cc:go_holliday_junction_resolvase_complex
GO_cc:go_lewy_body	SET	8	0.25935	0.0054361	0.2861	0.18234	GO_cc:go_lewy_body
GO_mf:go_oxidoreductase_acti...26	SET	35	0.13436	0.0058863	0.14829	0.18246	GO_mf:go_oxidoreductase_activity_acting_on_the_aldehyde_or_oxo_group_of_donors_nad_or_nadp_as_acceptor
GO_bp:go_rna_secondary_struc...	SET	7	0.29865	0.0058557	0.32977	0.18257	GO_bp:go_rna_secondary_structure_unwinding
GO_bp:go_actin_filament_base...3	SET	8	0.26766	0.0056103	0.2956	0.18261	GO_bp:go_actin_filament_based_transport
GO_bp:go_snare_complex_assem...	SET	17	0.19822	0.0060551	0.21902	0.18273	GO_bp:go_snare_complex_assembly
Curated_gene_sets:biocarta_s...15	SET	20	0.19105	0.0063297	0.21121	0.18286	Curated_gene_sets:biocarta_stathmin_pathway
GO_bp:go_phagolysosome_assem...	SET	11	0.25224	0.006199	0.27892	0.18291	GO_bp:go_phagolysosome_assembly
GO_mf:go_endonuclease_activi...2	SET	18	0.19241	0.0060479	0.21277	0.18292	GO_mf:go_endonuclease_activity_active_with_either_ribo_or_deoxyribonucleic_acids_and_producing_3_phosphomonoesters
GO_bp:go_negative_regulation...70	SET	55	0.11943	0.0065553	0.1321	0.18298	GO_bp:go_negative_regulation_of_calcium_ion_transport
GO_bp:go_neural_plate_patter...	SET	7	0.33347	0.0065384	0.3691	0.18315	GO_bp:go_neural_plate_pattern_specification
GO_cc:go_region_of_cytosol	SET	24	0.18498	0.0067128	0.20482	0.18323	GO_cc:go_region_of_cytosol
Curated_gene_sets:reactome_t...85	SET	79	0.091386	0.0060076	0.10129	0.18348	Curated_gene_sets:reactome_transcriptional_regulation_of_white_adipocyte_differentiation
Curated_gene_sets:reactome_p...107	SET	135	0.07237	0.0062095	0.080247	0.18358	Curated_gene_sets:reactome_pten_regulation
GO_bp:go_nitrogen_utilization	SET	5	0.36012	0.0059679	0.39939	0.18363	GO_bp:go_nitrogen_utilization
GO_bp:go_regulation_of_posts...9	SET	13	0.27655	0.0073883	0.30672	0.18363	GO_bp:go_regulation_of_postsynaptic_specialization_assembly
GO_mf:go_satellite_dna_bindi...	SET	7	0.36448	0.0071465	0.40438	0.18371	GO_mf:go_satellite_dna_binding
GO_mf:go_antiporter_activity	SET	75	0.0948	0.0060729	0.10521	0.1838	GO_mf:go_antiporter_activity
Curated_gene_sets:reactome_n...11	SET	8	0.33994	0.0071253	0.37779	0.18412	Curated_gene_sets:reactome_nef_and_signal_transduction
GO_bp:go_regulation_of_prote...46	SET	1656	0.02161	0.0062148	0.024021	0.18417	GO_bp:go_regulation_of_protein_modification_process
Curated_gene_sets:reactome_d...34	SET	58	0.10425	0.0058757	0.11589	0.18418	Curated_gene_sets:reactome_degradation_of_dvl
GO_bp:go_peroxisomal_membran...	SET	17	0.18742	0.005725	0.20839	0.18424	GO_bp:go_peroxisomal_membrane_transport
GO_bp:go_response_to_alkaloid	SET	101	0.089102	0.006619	0.099105	0.18431	GO_bp:go_response_to_alkaloid
GO_bp:go_hindlimb_morphogene...	SET	35	0.16579	0.0072633	0.18446	0.18439	GO_bp:go_hindlimb_morphogenesis
GO_bp:go_arginine_transport	SET	10	0.27288	0.0063945	0.30379	0.18453	GO_bp:go_arginine_transport
GO_mf:go_rdna_binding	SET	9	0.35685	0.0079332	0.39743	0.18463	GO_mf:go_rdna_binding
GO_bp:go_positive_regulation...362	SET	120	0.077291	0.0062551	0.08611	0.18471	GO_bp:go_positive_regulation_of_hormone_secretion
GO_cc:go_dendrite_cytoplasm	SET	31	0.14476	0.0059692	0.16129	0.18473	GO_cc:go_dendrite_cytoplasm
GO_bp:go_adenohypophysis_dev...	SET	12	0.24239	0.0062217	0.27019	0.18484	GO_bp:go_adenohypophysis_development
GO_bp:go_apical_protein_loca...	SET	10	0.24753	0.0058004	0.27609	0.18498	GO_bp:go_apical_protein_localization
GO_bp:go_regulation_of_cofac...	SET	32	0.14533	0.0060884	0.1621	0.18499	GO_bp:go_regulation_of_cofactor_metabolic_process
GO_bp:go_histone_h2b_ubiquit...	SET	12	0.22467	0.0057668	0.2507	0.18509	GO_bp:go_histone_h2b_ubiquitination
GO_bp:go_chloride_transmembr...	SET	73	0.10744	0.0067907	0.11994	0.18519	GO_bp:go_chloride_transmembrane_transport
GO_cc:go_borc_complex	SET	7	0.33169	0.0065035	0.37028	0.18519	GO_cc:go_borc_complex
Curated_gene_sets:reactome_c...27	SET	61	0.12318	0.0071193	0.13762	0.18537	Curated_gene_sets:reactome_cell_cell_junction_organization
GO_bp:go_cellular_protein_co...2	SET	957	0.026786	0.0059783	0.029927	0.18539	GO_bp:go_cellular_protein_containing_complex_assembly
GO_mf:go_double_stranded_met...	SET	4	0.38451	0.0056996	0.42973	0.18546	GO_mf:go_double_stranded_methylated_dna_binding
GO_cc:go_vcb_complex	SET	6	0.33107	0.00601	0.37017	0.18557	GO_cc:go_vcb_complex
GO_bp:go_positive_regulation...46	SET	15	0.26284	0.0075425	0.29401	0.18567	GO_bp:go_positive_regulation_of_astrocyte_differentiation
GO_bp:go_positive_regulation...787	SET	14	0.232	0.0064318	0.25961	0.18576	GO_bp:go_positive_regulation_of_t_cell_apoptotic_process
GO_bp:go_protein_kinase_b_si...	SET	237	0.054939	0.0062281	0.061495	0.18583	GO_bp:go_protein_kinase_b_signaling
GO_bp:go_positive_regulation...682	SET	11	0.23924	0.0058796	0.2678	0.18584	GO_bp:go_positive_regulation_of_protein_polyubiquitination
Curated_gene_sets:reactome_a...76	SET	29	0.15698	0.0062612	0.17576	0.1859	Curated_gene_sets:reactome_amino_acid_transport_across_the_plasma_membrane
GO_bp:go_retina_vasculature_...2	SET	10	0.2999	0.0070277	0.33583	0.18593	GO_bp:go_retina_vasculature_morphogenesis_in_camera_type_eye
GO_cc:go_nuclear_lamina	SET	7	0.27732	0.0054374	0.31108	0.18635	GO_cc:go_nuclear_lamina
GO_cc:go_mediator_complex	SET	34	0.12908	0.0055736	0.14483	0.18641	GO_cc:go_mediator_complex
GO_bp:go_epithelium_developm...	SET	1157	0.02711	0.0066144	0.030426	0.18647	GO_bp:go_epithelium_development
GO_cc:go_catalytic_step_1_sp...	SET	6	0.33805	0.0061368	0.37944	0.18649	GO_cc:go_catalytic_step_1_spliceosome
GO_mf:go_single_stranded_dna...1	SET	6	0.3328	0.0060415	0.37374	0.18662	GO_mf:go_single_stranded_dna_3_5_exodeoxyribonuclease_activity
GO_bp:go_ventricular_cardiac...1	SET	32	0.17345	0.0072665	0.19482	0.18665	GO_bp:go_ventricular_cardiac_muscle_cell_action_potential
Curated_gene_sets:biocarta_i...23	SET	7	0.27086	0.0053108	0.3044	0.18679	Curated_gene_sets:biocarta_ires_pathway
Curated_gene_sets:reactome_s...172	SET	60	0.099492	0.005703	0.11183	0.18683	Curated_gene_sets:reactome_synthesis_of_substrates_in_n_glycan_biosythesis
GO_bp:go_relaxation_of_muscle	SET	30	0.17991	0.007298	0.20223	0.18684	GO_bp:go_relaxation_of_muscle
GO_bp:go_negative_regulation...15	SET	9	0.27754	0.0061701	0.312	0.18686	GO_bp:go_negative_regulation_of_adenylate_cyclase_activating_g_protein_coupled_receptor_signaling_pathway
GO_bp:go_cellular_senescence	SET	63	0.10355	0.0060816	0.11647	0.18699	GO_bp:go_cellular_senescence
GO_bp:go_regulation_of_ventr...1	SET	15	0.24892	0.0071429	0.28008	0.18708	GO_bp:go_regulation_of_ventricular_cardiac_muscle_cell_action_potential
GO_cc:go_rna_polymerase_iii_...1	SET	16	0.1866	0.00553	0.21009	0.18723	GO_cc:go_rna_polymerase_iii_complex
GO_bp:go_nucleoside_transport	SET	8	0.31916	0.0066898	0.35943	0.18729	GO_bp:go_nucleoside_transport
Curated_gene_sets:reactome_r...33	SET	8	0.34334	0.0071967	0.3867	0.18731	Curated_gene_sets:reactome_regulation_of_gene_expression_in_early_pancreatic_precursor_cells
GO_mf:go_nedd8_transferase_a...	SET	6	0.29825	0.0054143	0.33601	0.18737	GO_mf:go_nedd8_transferase_activity
GO_bp:go_modulation_by_host_...4	SET	5	0.39423	0.0065333	0.44434	0.18748	GO_bp:go_modulation_by_host_of_viral_release_from_host_cell
Curated_gene_sets:reactome_m...59	SET	15	0.2108	0.0060491	0.23768	0.18757	Curated_gene_sets:reactome_mismatch_repair
GO_bp:go_synaptic_vesicle_un...	SET	5	0.31062	0.0051476	0.3504	0.18769	GO_bp:go_synaptic_vesicle_uncoating
GO_bp:go_negative_regulation...325	SET	12	0.2393	0.0061423	0.27007	0.1878	GO_bp:go_negative_regulation_of_interleukin_17_production
GO_bp:go_protein_kinase_c_si...	SET	25	0.18844	0.006979	0.21281	0.18796	GO_bp:go_protein_kinase_c_signaling
GO_bp:go_small_rna_loading_o...	SET	9	0.26245	0.0058347	0.29652	0.18805	GO_bp:go_small_rna_loading_onto_risc
Curated_gene_sets:kegg_glyco...1	SET	56	0.11703	0.0064816	0.13224	0.18808	Curated_gene_sets:kegg_glycolysis_gluconeogenesis
GO_cc:go_mitotic_spindle_pole	SET	24	0.16707	0.0060627	0.1888	0.18812	GO_cc:go_mitotic_spindle_pole
GO_bp:go_cellular_response_t...48	SET	5	0.4383	0.0072635	0.4955	0.1882	GO_bp:go_cellular_response_to_heparin
GO_bp:go_mrna_modification	SET	21	0.14601	0.0049568	0.16513	0.18829	GO_bp:go_mrna_modification
GO_bp:go_regulation_of_natur...3	SET	14	0.21599	0.0059881	0.24437	0.18839	GO_bp:go_regulation_of_natural_killer_cell_differentiation
GO_bp:go_olfactory_bulb_inte...1	SET	6	0.39022	0.0070839	0.44172	0.18851	GO_bp:go_olfactory_bulb_interneuron_development
Curated_gene_sets:reactome_m...27	SET	35	0.13301	0.0058273	0.15059	0.18854	Curated_gene_sets:reactome_metabolic_disorders_of_biological_oxidation_enzymes
GO_bp:go_negative_regulation...191	SET	96	0.089752	0.006501	0.10169	0.18872	GO_bp:go_negative_regulation_of_developmental_growth
GO_bp:go_fibroblast_activati...	SET	10	0.31071	0.0072809	0.35211	0.18878	GO_bp:go_fibroblast_activation
GO_bp:go_ossification	SET	348	0.046986	0.0064346	0.053282	0.18894	GO_bp:go_ossification
GO_bp:go_g_protein_coupled_p...2	SET	19	0.20522	0.006627	0.23297	0.1892	GO_bp:go_g_protein_coupled_purinergic_receptor_signaling_pathway
GO_bp:go_monosaccharide_bios...	SET	86	0.083404	0.0057195	0.094686	0.18921	GO_bp:go_monosaccharide_biosynthetic_process
GO_bp:go_long_chain_fatty_ac...6	SET	68	0.097706	0.0059609	0.11098	0.18933	GO_bp:go_long_chain_fatty_acid_transport
GO_bp:go_positive_regulation...261	SET	7	0.31965	0.0062675	0.36308	0.18933	GO_bp:go_positive_regulation_of_epithelial_cell_proliferation_involved_in_wound_healing
Curated_gene_sets:reactome_a...84	SET	294	0.048775	0.0061488	0.055408	0.18936	Curated_gene_sets:reactome_antigen_processing:_ubiquitination_proteasome_degradation
GO_bp:go_negative_regulation...75	SET	41	0.12641	0.0059927	0.14363	0.18941	GO_bp:go_negative_regulation_of_carbohydrate_metabolic_process
GO_bp:go_regulation_of_prote...13	SET	36	0.12776	0.0056761	0.14516	0.18942	GO_bp:go_regulation_of_protein_deacetylation
GO_bp:go_monoubiquitinated_p...	SET	9	0.26433	0.0058764	0.30059	0.1896	GO_bp:go_monoubiquitinated_protein_deubiquitination
GO_bp:go_response_to_cisplat...	SET	8	0.28209	0.0059127	0.32081	0.18962	GO_bp:go_response_to_cisplatin
GO_cc:go_actin_cortical_patch	SET	13	0.22453	0.0059984	0.25556	0.18982	GO_cc:go_actin_cortical_patch
GO_cc:go_excitatory_synapse	SET	42	0.13049	0.0062611	0.14862	0.18997	GO_cc:go_excitatory_synapse
Curated_gene_sets:reactome_t...120	SET	55	0.11566	0.0063484	0.13175	0.19002	Curated_gene_sets:reactome_trna_processing_in_the_nucleus
GO_mf:go_gpi_anchor_binding	SET	7	0.37429	0.0073389	0.42644	0.19006	GO_mf:go_gpi_anchor_binding
Curated_gene_sets:reactome_p...32	SET	7	0.29548	0.0057935	0.33667	0.19008	Curated_gene_sets:reactome_phosphate_bond_hydrolysis_by_nudt_proteins
GO_mf:go_enhancer_binding	SET	127	0.073638	0.0061296	0.083918	0.19012	GO_mf:go_enhancer_binding
GO_cc:go_extrinsic_component...6	SET	13	0.19068	0.0050943	0.21736	0.19018	GO_cc:go_extrinsic_component_of_mitochondrial_inner_membrane
GO_bp:go_regulation_of_rna_p...2	SET	14	0.22068	0.0061179	0.25158	0.19021	GO_bp:go_regulation_of_rna_polymerase_ii_transcriptional_preinitiation_complex_assembly
GO_bp:go_hematopoietic_proge...	SET	158	0.064941	0.0060243	0.074156	0.1906	GO_bp:go_hematopoietic_progenitor_cell_differentiation
GO_bp:go_muscle_cell_prolife...	SET	180	0.063268	0.0062606	0.072287	0.19073	GO_bp:go_muscle_cell_proliferation
GO_bp:go_regulation_of_embry...	SET	117	0.075631	0.0060443	0.086497	0.19096	GO_bp:go_regulation_of_embryonic_development
GO_cc:go_aster	SET	7	0.32761	0.0064235	0.37506	0.19121	GO_cc:go_aster
GO_bp:go_wound_healing_sprea...	SET	15	0.20875	0.0059903	0.2391	0.19132	GO_bp:go_wound_healing_spreading_of_epidermal_cells
GO_bp:go_cd4_positive_or_cd8...	SET	20	0.21549	0.0071394	0.24683	0.19133	GO_bp:go_cd4_positive_or_cd8_positive_alpha_beta_t_cell_lineage_commitment
GO_cc:go_spliceosomal_tri_sn...	SET	31	0.14249	0.0058756	0.16334	0.19151	GO_cc:go_spliceosomal_tri_snrnp_complex
GO_bp:go_negative_regulation...456	SET	9	0.29588	0.0065778	0.33919	0.19153	GO_bp:go_negative_regulation_of_natural_killer_cell_activation
GO_bp:go_microtubule_nucleat...1	SET	23	0.15787	0.0056083	0.18103	0.1916	GO_bp:go_microtubule_nucleation
Curated_gene_sets:reactome_d...16	SET	61	0.098742	0.0057067	0.1133	0.19175	Curated_gene_sets:reactome_defective_cftr_causes_cystic_fibrosis
GO_bp:go_diet_induced_thermo...	SET	9	0.3425	0.0076143	0.39332	0.19194	GO_bp:go_diet_induced_thermogenesis
GO_bp:go_l_ascorbic_acid_met...	SET	9	0.27406	0.0060926	0.31505	0.19219	GO_bp:go_l_ascorbic_acid_metabolic_process
GO_cc:go_dna_replication_fac...1	SET	15	0.21063	0.0060443	0.24248	0.19252	GO_cc:go_dna_replication_factor_a_complex
GO_mf:go_dna_polymerase_bind...	SET	17	0.19996	0.0061081	0.23022	0.19256	GO_mf:go_dna_polymerase_binding
GO_bp:go_craniofacial_suture...	SET	18	0.21872	0.006875	0.25185	0.19258	GO_bp:go_craniofacial_suture_morphogenesis
GO_bp:go_potassium_ion_homeo...	SET	29	0.15186	0.006057	0.17496	0.1927	GO_bp:go_potassium_ion_homeostasis
GO_bp:go_cellular_response_t...55	SET	200	0.059564	0.0062094	0.068651	0.1928	GO_bp:go_cellular_response_to_inorganic_substance
GO_bp:go_negative_regulation...247	SET	10	0.29114	0.0068223	0.33559	0.19283	GO_bp:go_negative_regulation_of_fatty_acid_oxidation
GO_bp:go_membrane_lipid_meta...	SET	196	0.057124	0.0058959	0.065852	0.19285	GO_bp:go_membrane_lipid_metabolic_process
GO_bp:go_establishment_of_mi...1	SET	21	0.19362	0.006573	0.22332	0.19298	GO_bp:go_establishment_of_mitochondrion_localization
GO_mf:go_eukaryotic_initiati...	SET	9	0.21688	0.0048215	0.25016	0.19299	GO_mf:go_eukaryotic_initiation_factor_4e_binding
GO_bp:go_embryonic_organ_dev...	SET	404	0.043706	0.0064389	0.050427	0.19305	GO_bp:go_embryonic_organ_development
GO_cc:go_lysosomal_lumen	SET	88	0.082274	0.0057069	0.094969	0.19316	GO_cc:go_lysosomal_lumen
GO_bp:go_neuron_projection_e...1	SET	149	0.067794	0.0061087	0.078263	0.19319	GO_bp:go_neuron_projection_extension
GO_mf:go_telethonin_binding	SET	7	0.28786	0.0056442	0.33246	0.19329	GO_mf:go_telethonin_binding
GO_bp:go_taxis	SET	588	0.035726	0.0063167	0.041266	0.19332	GO_bp:go_taxis
GO_bp:go_regulation_of_lipas...	SET	93	0.088137	0.006284	0.10181	0.19333	GO_bp:go_regulation_of_lipase_activity
GO_bp:go_collagen_metabolic_...	SET	14	0.20909	0.0057966	0.24154	0.19335	GO_bp:go_collagen_metabolic_process
GO_bp:go_maintenance_of_prot...1	SET	12	0.21181	0.005437	0.24471	0.19337	GO_bp:go_maintenance_of_protein_localization_in_endoplasmic_reticulum
GO_bp:go_response_to_insulin	SET	249	0.051305	0.0059597	0.059282	0.1934	GO_bp:go_response_to_insulin
GO_bp:go_organic_hydroxy_com...1	SET	242	0.051942	0.0059494	0.060038	0.19349	GO_bp:go_organic_hydroxy_compound_biosynthetic_process
GO_mf:go_calcium_dependent_p...1	SET	16	0.22318	0.0066142	0.25798	0.1935	GO_mf:go_calcium_dependent_phospholipase_a2_activity
GO_bp:go_positive_regulation...308	SET	9	0.25365	0.0056389	0.29326	0.19355	GO_bp:go_positive_regulation_of_glial_cell_migration
GO_mf:go_translation_initiat...2	SET	27	0.14274	0.0054936	0.16506	0.1936	GO_mf:go_translation_initiation_factor_binding
Curated_gene_sets:reactome_r...16	SET	41	0.13737	0.0065125	0.15889	0.19364	Curated_gene_sets:reactome_recycling_pathway_of_l1
GO_bp:go_negative_regulation...133	SET	16	0.214	0.006342	0.2476	0.19372	GO_bp:go_negative_regulation_of_cellular_response_to_drug
GO_bp:go_regulation_of_lyase...	SET	44	0.12391	0.0060852	0.14344	0.19384	GO_bp:go_regulation_of_lyase_activity
GO_bp:go_cellular_macromolec...1	SET	1035	0.024824	0.0057488	0.028739	0.19386	GO_bp:go_cellular_macromolecule_catabolic_process
GO_bp:go_developmental_cell_...	SET	199	0.059717	0.00621	0.069211	0.19412	GO_bp:go_developmental_cell_growth
GO_bp:go_centrosome_duplicat...	SET	65	0.099744	0.00595	0.11563	0.19417	GO_bp:go_centrosome_duplication
GO_bp:go_mrna_methylation	SET	14	0.16836	0.0046677	0.19522	0.19424	GO_bp:go_mrna_methylation
GO_bp:go_cell_cycle_dna_repl...	SET	61	0.094401	0.0054559	0.10948	0.19428	GO_bp:go_cell_cycle_dna_replication
GO_bp:go_regulation_of_ubiqu...2	SET	21	0.15927	0.0054069	0.18478	0.19436	GO_bp:go_regulation_of_ubiquitin_protein_ligase_activity
Curated_gene_sets:reactome_c...29	SET	269	0.046944	0.0056647	0.054494	0.1945	Curated_gene_sets:reactome_cell_cycle_checkpoints
GO_bp:go_embryonic_axis_spec...	SET	31	0.15744	0.0064919	0.18278	0.19453	GO_bp:go_embryonic_axis_specification
GO_bp:go_ureteric_bud_format...	SET	5	0.40059	0.0066386	0.46524	0.19462	GO_bp:go_ureteric_bud_formation
GO_bp:go_regulation_of_nmda_...	SET	28	0.16126	0.00632	0.1873	0.19463	GO_bp:go_regulation_of_nmda_receptor_activity
GO_bp:go_positive_regulation...543	SET	53	0.12228	0.0065888	0.14204	0.19466	GO_bp:go_positive_regulation_of_myeloid_leukocyte_differentiation
GO_bp:go_heart_valve_develop...	SET	54	0.12072	0.0065658	0.1403	0.19477	GO_bp:go_heart_valve_development
GO_bp:go_apoptotic_cell_clea...	SET	43	0.12828	0.006228	0.14918	0.19492	GO_bp:go_apoptotic_cell_clearance
GO_bp:go_filopodium_assembly	SET	54	0.1225	0.0066623	0.14251	0.19502	GO_bp:go_filopodium_assembly
GO_bp:go_positive_regulation...497	SET	4	0.45344	0.0067213	0.52792	0.1952	GO_bp:go_positive_regulation_of_metanephric_glomerulus_development
GO_bp:go_positive_regulation...730	SET	7	0.29892	0.0058611	0.34814	0.19528	GO_bp:go_positive_regulation_of_secondary_metabolite_biosynthetic_process
GO_bp:go_regulation_of_skele...7	SET	11	0.28964	0.0071183	0.33738	0.19532	GO_bp:go_regulation_of_skeletal_muscle_fiber_development
GO_bp:go_cell_proliferation_...2	SET	25	0.18056	0.0066874	0.21039	0.19539	GO_bp:go_cell_proliferation_in_forebrain
Curated_gene_sets:reactome_i...40	SET	133	0.07155	0.0060939	0.083415	0.19552	Curated_gene_sets:reactome_interleukin_1_family_signaling
Curated_gene_sets:reactome_d...14	SET	17	0.18985	0.0057995	0.22141	0.1956	Curated_gene_sets:reactome_defective_b4galt7_causes_eds_progeroid_type
GO_bp:go_lobar_bronchus_epit...	SET	5	0.3775	0.0062559	0.44053	0.19575	GO_bp:go_lobar_bronchus_epithelium_development
GO_bp:go_regulation_of_t_cel...2	SET	5	0.36237	0.0060052	0.4229	0.19576	GO_bp:go_regulation_of_t_cell_activation_via_t_cell_receptor_contact_with_antigen_bound_to_mhc_molecule_on_antigen_presenting_cell
GO_bp:go_glial_cell_migration	SET	48	0.11819	0.0060617	0.13794	0.19577	GO_bp:go_glial_cell_migration
GO_bp:go_regulation_of_endot...3	SET	30	0.15297	0.0062053	0.17853	0.19578	GO_bp:go_regulation_of_endothelial_cell_differentiation
GO_bp:go_mannosylation	SET	33	0.12386	0.0052693	0.14477	0.19612	GO_bp:go_mannosylation
GO_cc:go_juxtaparanode_regio...	SET	10	0.27719	0.0064956	0.32403	0.19616	GO_cc:go_juxtaparanode_region_of_axon
GO_mf:go_phosphatidylinosito...3	SET	2	0.49939	0.0052345	0.58397	0.19624	GO_mf:go_phosphatidylinositol_3_5_bisphosphate_3_phosphatase_activity
GO_bp:go_positive_regulation...428	SET	15	0.27328	0.0078421	0.31963	0.19628	GO_bp:go_positive_regulation_of_keratinocyte_differentiation
GO_bp:go_regulation_of_super...2	SET	3	0.35368	0.0045403	0.41378	0.19635	GO_bp:go_regulation_of_superoxide_dismutase_activity
GO_bp:go_response_to_muscle_...1	SET	24	0.16871	0.0061224	0.19743	0.1964	GO_bp:go_response_to_muscle_activity
GO_bp:go_polyol_biosynthetic...	SET	74	0.088646	0.0056409	0.10379	0.19654	GO_bp:go_polyol_biosynthetic_process
GO_bp:go_negative_regulation...188	SET	10	0.28118	0.0065889	0.32971	0.19689	GO_bp:go_negative_regulation_of_dendritic_spine_development
GO_bp:go_retinoic_acid_metab...	SET	17	0.2402	0.0073374	0.28186	0.19706	GO_bp:go_retinoic_acid_metabolic_process
GO_bp:go_striated_muscle_cel...3	SET	62	0.10512	0.0061245	0.12337	0.19711	GO_bp:go_striated_muscle_cell_proliferation
GO_cc:go_ribonuclease_p_comp...	SET	11	0.22819	0.0056081	0.26789	0.19717	GO_cc:go_ribonuclease_p_complex
Curated_gene_sets:biocarta_h...4	SET	23	0.15156	0.0053843	0.17824	0.19759	Curated_gene_sets:biocarta_her2_pathway
GO_bp:go_neuron_death_in_res...2	SET	24	0.16576	0.0060152	0.19496	0.19761	GO_bp:go_neuron_death_in_response_to_oxidative_stress
GO_bp:go_glutamate_metabolic...	SET	20	0.16579	0.0054928	0.19501	0.19762	GO_bp:go_glutamate_metabolic_process
GO_bp:go_methylation_depende...	SET	21	0.18344	0.0062273	0.21581	0.19767	GO_bp:go_methylation_dependent_chromatin_silencing
GO_bp:go_positive_regulation...258	SET	133	0.07242	0.006168	0.085223	0.19773	GO_bp:go_positive_regulation_of_epithelial_cell_migration
GO_bp:go_regulation_of_anion...1	SET	9	0.29414	0.006539	0.34613	0.19773	GO_bp:go_regulation_of_anion_channel_activity
GO_bp:go_negative_regulation...43	SET	39	0.12887	0.0059589	0.15171	0.19782	GO_bp:go_negative_regulation_of_axon_extension
GO_bp:go_regulation_of_execu...	SET	37	0.13225	0.0059566	0.15571	0.19786	GO_bp:go_regulation_of_execution_phase_of_apoptosis
Curated_gene_sets:reactome_s...100	SET	92	0.084235	0.0059736	0.099202	0.19791	Curated_gene_sets:reactome_slc_transporter_disorders
Curated_gene_sets:reactome_t...62	SET	11	0.27809	0.0068344	0.32769	0.19805	Curated_gene_sets:reactome_traf6_mediated_irf7_activation_in_tlr7_8_or_9_signaling
GO_mf:go_nucleotide_receptor...	SET	17	0.21128	0.0064539	0.249	0.19809	GO_mf:go_nucleotide_receptor_activity
GO_bp:go_inner_ear_auditory_...	SET	29	0.14989	0.0059784	0.17673	0.19818	GO_bp:go_inner_ear_auditory_receptor_cell_differentiation
GO_bp:go_cellular_response_t...96	SET	18	0.18763	0.0058976	0.22124	0.1982	GO_bp:go_cellular_response_to_ph
Curated_gene_sets:reactome_t...73	SET	52	0.11018	0.0058807	0.12996	0.19828	Curated_gene_sets:reactome_transcriptional_activation_of_mitochondrial_biogenesis
GO_mf:go_amylase_activity	SET	2	0.41708	0.0043718	0.49209	0.19835	GO_mf:go_amylase_activity
GO_bp:go_histone_serine_phos...	SET	11	0.23489	0.0057728	0.27744	0.1986	GO_bp:go_histone_serine_phosphorylation
GO_bp:go_regulation_of_histo...7	SET	26	0.16358	0.006178	0.19331	0.19874	GO_bp:go_regulation_of_histone_h3_k4_methylation
Curated_gene_sets:reactome_f...10	SET	130	0.06831	0.0057525	0.080768	0.19885	Curated_gene_sets:reactome_fc_epsilon_receptor_fceri_signaling
GO_bp:go_negative_regulation...460	SET	21	0.1733	0.0058831	0.20494	0.19889	GO_bp:go_negative_regulation_of_neural_precursor_cell_proliferation
Curated_gene_sets:reactome_h...3	SET	8	0.29393	0.0061608	0.34782	0.19905	Curated_gene_sets:reactome_hdl_assembly
GO_bp:go_cytoskeletal_anchor...1	SET	9	0.27268	0.0060622	0.32271	0.19906	GO_bp:go_cytoskeletal_anchoring_at_nuclear_membrane
GO_bp:go_myelin_maintenance	SET	13	0.23517	0.0062827	0.27861	0.19932	GO_bp:go_myelin_maintenance
GO_mf:go_phosphatidylinosito...21	SET	10	0.22359	0.0052395	0.2649	0.19932	GO_mf:go_phosphatidylinositol_monophosphate_phosphatase_activity
GO_cc:go_insulin_responsive_...	SET	8	0.2564	0.0053743	0.30386	0.19939	GO_cc:go_insulin_responsive_compartment
GO_bp:go_negative_regulation...665	SET	11	0.26642	0.0065477	0.31605	0.19963	GO_bp:go_negative_regulation_of_telomerase_activity
GO_bp:go_cortical_cytoskelet...	SET	44	0.11948	0.0058674	0.14177	0.19969	GO_bp:go_cortical_cytoskeleton_organization
Curated_gene_sets:reactome_e...13	SET	16	0.19122	0.005667	0.22692	0.19971	Curated_gene_sets:reactome_elevation_of_cytosolic_ca2plus_levels
GO_bp:go_purinergic_nucleoti...	SET	18	0.20499	0.0064434	0.2433	0.19975	GO_bp:go_purinergic_nucleotide_receptor_signaling_pathway
Curated_gene_sets:kegg_linol...	SET	29	0.15735	0.006276	0.18703	0.20008	Curated_gene_sets:kegg_linoleic_acid_metabolism
GO_bp:go_t_cell_lineage_comm...	SET	25	0.17851	0.0066113	0.21218	0.2001	GO_bp:go_t_cell_lineage_commitment
GO_bp:go_xenobiotic_transport	SET	8	0.32623	0.006838	0.38782	0.20013	GO_bp:go_xenobiotic_transport
GO_bp:go_distal_tubule_devel...	SET	12	0.22328	0.0057314	0.26551	0.20019	GO_bp:go_distal_tubule_development
GO_bp:go_glucose_6_phosphate...	SET	10	0.24711	0.0057906	0.2939	0.20024	GO_bp:go_glucose_6_phosphate_metabolic_process
Curated_gene_sets:reactome_a...77	SET	7	0.29258	0.0057367	0.34803	0.20027	Curated_gene_sets:reactome_ampk_inhibits_chrebp_transcriptional_activation_activity
Curated_gene_sets:reactome_m...76	SET	113	0.077272	0.0060696	0.091985	0.20045	Curated_gene_sets:reactome_mitotic_prophase
GO_mf:go_sodium_phosphate_sy...	SET	8	0.22781	0.004775	0.27142	0.20065	GO_mf:go_sodium_phosphate_symporter_activity
GO_bp:go_vesicle_fusion_with...1	SET	6	0.33405	0.0060641	0.39809	0.20071	GO_bp:go_vesicle_fusion_with_endoplasmic_reticulum_golgi_intermediate_compartment_ergic_membrane
GO_cc:go_nucleotide_activate...	SET	13	0.19659	0.0052522	0.23429	0.20071	GO_cc:go_nucleotide_activated_protein_kinase_complex
GO_bp:go_regulation_of_gluco...6	SET	68	0.093952	0.0057319	0.112	0.20079	GO_bp:go_regulation_of_glucose_metabolic_process
Curated_gene_sets:biocarta_e...6	SET	11	0.28456	0.0069933	0.33936	0.20088	Curated_gene_sets:biocarta_egfr_smrte_pathway
Curated_gene_sets:reactome_f...2	SET	36	0.12045	0.0053517	0.1437	0.20096	Curated_gene_sets:reactome_fanconi_anemia_pathway
GO_bp:go_synaptic_transmissi...5	SET	5	0.34541	0.0057241	0.41217	0.20101	GO_bp:go_synaptic_transmission_glycinergic
GO_bp:go_loop_of_henle_devel...	SET	11	0.24538	0.0060305	0.29283	0.20103	GO_bp:go_loop_of_henle_development
GO_bp:go_regulation_of_prote...48	SET	42	0.12341	0.0059213	0.1473	0.20108	GO_bp:go_regulation_of_protein_oligomerization
GO_bp:go_muscle_organ_morpho...	SET	83	0.09204	0.0062012	0.10989	0.20114	GO_bp:go_muscle_organ_morphogenesis
GO_bp:go_regulation_of_defen...3	SET	66	0.096183	0.0057814	0.11485	0.20117	GO_bp:go_regulation_of_defense_response_to_virus
GO_bp:go_pyruvate_transmembr...	SET	4	0.50855	0.0075382	0.60733	0.2012	GO_bp:go_pyruvate_transmembrane_transport
GO_mf:go_pyruvate_transmembr...	SET	4	0.50855	0.0075382	0.60733	0.2012	GO_mf:go_pyruvate_transmembrane_transporter_activity
GO_bp:go_positive_regulation...73	SET	28	0.16484	0.0064605	0.19692	0.20128	GO_bp:go_positive_regulation_of_bmp_signaling_pathway
GO_bp:go_autophagosome_organ...	SET	87	0.078464	0.0054118	0.093771	0.20137	GO_bp:go_autophagosome_organization
GO_bp:go_metanephric_glomeru...1	SET	5	0.41497	0.0068769	0.49591	0.20137	GO_bp:go_metanephric_glomerular_mesangium_development
GO_bp:go_regulation_of_ion_t...2	SET	617	0.033457	0.0060546	0.039993	0.20142	GO_bp:go_regulation_of_ion_transport
Curated_gene_sets:reactome_t...113	SET	35	0.14125	0.0061879	0.16891	0.20153	Curated_gene_sets:reactome_triglyceride_metabolism
GO_mf:go_rna_2_o_methyltrans...	SET	5	0.29149	0.0048306	0.34873	0.20162	GO_mf:go_rna_2_o_methyltransferase_activity
GO_bp:go_regulation_of_gluco...5	SET	7	0.24773	0.0048573	0.29649	0.20172	GO_bp:go_regulation_of_gluconeogenesis_by_regulation_of_transcription_from_rna_polymerase_ii_promoter
GO_bp:go_very_low_density_li...1	SET	11	0.23103	0.0056779	0.2766	0.20179	GO_bp:go_very_low_density_lipoprotein_particle_assembly
GO_bp:go_cellular_modified_a...2	SET	24	0.16341	0.0059298	0.1957	0.20187	GO_bp:go_cellular_modified_amino_acid_catabolic_process
GO_bp:go_multi_organism_beha...	SET	57	0.1072	0.0059898	0.12839	0.20188	GO_bp:go_multi_organism_behavior
GO_bp:go_synapse_maturation	SET	23	0.17326	0.0061552	0.20772	0.20211	GO_bp:go_synapse_maturation
GO_bp:go_regulation_of_endos...	SET	5	0.38567	0.0063914	0.46245	0.20216	GO_bp:go_regulation_of_endosome_size
GO_bp:go_negative_regulation...541	SET	67	0.097741	0.0059192	0.11729	0.20234	GO_bp:go_negative_regulation_of_protein_complex_disassembly
GO_bp:go_telomere_maintenanc...2	SET	14	0.23136	0.0064141	0.27765	0.20235	GO_bp:go_telomere_maintenance_via_recombination
Curated_gene_sets:reactome_v...13	SET	8	0.27298	0.0057218	0.32771	0.20243	Curated_gene_sets:reactome_vitamin_c_ascorbate_metabolism
GO_bp:go_ubiquitin_dependent...3	SET	20	0.15727	0.0052104	0.18897	0.20264	GO_bp:go_ubiquitin_dependent_protein_catabolic_process_via_the_multivesicular_body_sorting_pathway
GO_mf:go_oxalate_transmembra...	SET	10	0.26277	0.0061575	0.31574	0.20265	GO_mf:go_oxalate_transmembrane_transporter_activity
GO_bp:go_negative_regulation...549	SET	8	0.32274	0.0067649	0.38785	0.20267	GO_bp:go_negative_regulation_of_protein_kinase_activity_by_regulation_of_protein_phosphorylation
GO_bp:go_regulation_of_acute...2	SET	10	0.30765	0.0072093	0.36974	0.20269	GO_bp:go_regulation_of_acute_inflammatory_response_to_antigenic_stimulus
GO_bp:go_antigen_processing_...6	SET	71	0.090366	0.0056329	0.10861	0.20271	GO_bp:go_antigen_processing_and_presentation_of_exogenous_peptide_antigen_via_mhc_class_i
GO_bp:go_mismatch_repair	SET	33	0.14407	0.0061289	0.17323	0.20281	GO_bp:go_mismatch_repair
GO_mf:go_rna_polymerase_ii_s...	SET	257	0.048431	0.0057142	0.05826	0.20291	GO_mf:go_rna_polymerase_ii_specific_dna_binding_transcription_factor_binding
Curated_gene_sets:reactome_f...36	SET	16	0.16349	0.0048451	0.19669	0.20295	Curated_gene_sets:reactome_formation_of_senescence_associated_heterochromatin_foci_sahf
GO_mf:go_cysteine_type_pepti...	SET	150	0.059657	0.0053934	0.071779	0.20296	GO_mf:go_cysteine_type_peptidase_activity
GO_bp:go_positive_regulation...749	SET	81	0.091121	0.0060652	0.10968	0.20305	GO_bp:go_positive_regulation_of_smooth_muscle_cell_proliferation
Curated_gene_sets:reactome_c...18	SET	7	0.2633	0.0051627	0.31699	0.2031	Curated_gene_sets:reactome_cation_coupled_chloride_cotransporters
GO_mf:go_protein_glutamic_ac...	SET	5	0.35505	0.0058839	0.42771	0.20324	GO_mf:go_protein_glutamic_acid_ligase_activity
GO_bp:go_cardiac_neural_cres...2	SET	10	0.26903	0.0063042	0.32412	0.20327	GO_bp:go_cardiac_neural_crest_cell_differentiation_involved_in_heart_development
GO_cc:go_plasma_membrane_bou...	SET	188	0.055678	0.0056294	0.067085	0.20329	GO_cc:go_plasma_membrane_bounded_cell_projection_cytoplasm
GO_mf:go_helicase_activity	SET	141	0.062076	0.0054425	0.074808	0.20333	GO_mf:go_helicase_activity
GO_bp:go_positive_regulation...218	SET	9	0.27388	0.0060888	0.33008	0.20335	GO_bp:go_positive_regulation_of_developmental_pigmentation
GO_cc:go_dendritic_growth_co...	SET	8	0.29989	0.0062859	0.36149	0.20339	GO_cc:go_dendritic_growth_cone
GO_mf:go_solute_proton_sympo...	SET	23	0.16921	0.0060112	0.20405	0.20349	GO_mf:go_solute_proton_symporter_activity
GO_bp:go_cellular_response_t...57	SET	201	0.053733	0.0056154	0.064849	0.20367	GO_bp:go_cellular_response_to_insulin_stimulus
GO_cc:go_nuclear_replication...	SET	40	0.10953	0.0051292	0.13224	0.20375	GO_cc:go_nuclear_replication_fork
GO_bp:go_positive_regulation...157	SET	9	0.28891	0.0064228	0.34891	0.20383	GO_bp:go_positive_regulation_of_chemokine_biosynthetic_process
GO_bp:go_positive_regulation...302	SET	6	0.32974	0.005986	0.39822	0.20383	GO_bp:go_positive_regulation_of_gamma_delta_t_cell_activation
GO_bp:go_positive_regulation...564	SET	332	0.044451	0.0059485	0.053687	0.20385	GO_bp:go_positive_regulation_of_neuron_differentiation
GO_bp:go_omega_hydroxylase_p...	SET	9	0.27661	0.0061495	0.33468	0.20426	GO_bp:go_omega_hydroxylase_p450_pathway
Curated_gene_sets:reactome_s...143	SET	9	0.27661	0.0061495	0.33468	0.20426	Curated_gene_sets:reactome_synthesis_of_16_20_hydroxyeicosatetraenoic_acids_hete
GO_bp:go_regulation_of_somit...	SET	8	0.31992	0.0067056	0.38713	0.2043	GO_bp:go_regulation_of_somitogenesis
GO_bp:go_receptor_localizati...2	SET	49	0.10855	0.0056249	0.13139	0.20435	GO_bp:go_receptor_localization_to_synapse
GO_bp:go_negative_regulation...40	SET	10	0.22561	0.0052868	0.27326	0.20452	GO_bp:go_negative_regulation_of_autophagosome_assembly
GO_cc:go_microbody	SET	131	0.064312	0.0054364	0.077921	0.20459	GO_cc:go_microbody
GO_bp:go_positive_regulation...446	SET	70	0.094996	0.0058799	0.11516	0.20472	GO_bp:go_positive_regulation_of_lipase_activity
GO_mf:go_amp_binding	SET	11	0.24441	0.0060067	0.2964	0.2048	GO_mf:go_amp_binding
GO_bp:go_intracellular_mrna_...	SET	12	0.25876	0.006642	0.31383	0.20482	GO_bp:go_intracellular_mrna_localization
GO_bp:go_regulation_of_prote...31	SET	5	0.40438	0.0067014	0.49052	0.20487	GO_bp:go_regulation_of_protein_localization_to_cell_cortex
GO_bp:go_positive_regulation...666	SET	5	0.40438	0.0067014	0.49052	0.20487	GO_bp:go_positive_regulation_of_protein_localization_to_cell_cortex
Curated_gene_sets:kegg_intes...	SET	41	0.12452	0.0059031	0.15116	0.20505	Curated_gene_sets:kegg_intestinal_immune_network_for_iga_production
Curated_gene_sets:reactome_t...18	SET	15	0.23613	0.006776	0.28687	0.20522	Curated_gene_sets:reactome_tgf_beta_receptor_signaling_in_emt_epithelial_to_mesenchymal_transition
Curated_gene_sets:reactome_r...7	SET	16	0.18062	0.0053529	0.21943	0.20522	Curated_gene_sets:reactome_rap1_signalling
GO_bp:go_nk_t_cell_prolifera...	SET	6	0.32648	0.0059267	0.39664	0.20523	GO_bp:go_nk_t_cell_proliferation
Curated_gene_sets:reactome_p...115	SET	12	0.20295	0.0052093	0.24675	0.2054	Curated_gene_sets:reactome_purine_ribonucleoside_monophosphate_biosynthesis
GO_bp:go_signal_transduction...7	SET	20	0.19701	0.0065271	0.23969	0.20556	GO_bp:go_signal_transduction_involved_in_regulation_of_gene_expression
GO_bp:go_photoreceptor_cell_...4	SET	10	0.26108	0.006118	0.31765	0.20557	GO_bp:go_photoreceptor_cell_outer_segment_organization
GO_bp:go_regulation_of_cellu...5	SET	107	0.072656	0.0055544	0.088424	0.20563	GO_bp:go_regulation_of_cellular_carbohydrate_metabolic_process
GO_bp:go_positive_regulation...674	SET	10	0.23203	0.0054371	0.28242	0.20567	GO_bp:go_positive_regulation_of_protein_localization_to_synapse
Curated_gene_sets:reactome_r...78	SET	26	0.15287	0.0057738	0.18615	0.20576	Curated_gene_sets:reactome_resolution_of_d_loop_structures_through_synthesis_dependent_strand_annealing_sdsa
GO_bp:go_uv_damage_excision_...	SET	10	0.23896	0.0055996	0.29116	0.20591	GO_bp:go_uv_damage_excision_repair
GO_bp:go_negative_regulation...416	SET	5	0.33323	0.0055223	0.40618	0.206	GO_bp:go_negative_regulation_of_mhc_class_ii_biosynthetic_process
GO_bp:go_signal_release_from...	SET	160	0.061195	0.0057123	0.0746	0.20603	GO_bp:go_signal_release_from_synapse
GO_mf:go_core_promoter_seque...	SET	44	0.12134	0.0059588	0.14798	0.20611	GO_mf:go_core_promoter_sequence_specific_dna_binding
GO_bp:go_motor_neuron_axon_g...	SET	22	0.17142	0.0059561	0.20917	0.20625	GO_bp:go_motor_neuron_axon_guidance
GO_bp:go_vascular_associated...1	SET	9	0.21947	0.004879	0.26793	0.20637	GO_bp:go_vascular_associated_smooth_muscle_cell_apoptotic_process
GO_bp:go_cellular_response_t...10	SET	17	0.16397	0.0050088	0.20019	0.20638	GO_bp:go_cellular_response_to_arsenic_containing_substance
GO_cc:go_proton_transporting...2	SET	5	0.32652	0.0054111	0.39891	0.20654	GO_cc:go_proton_transporting_atp_synthase_complex_catalytic_core_f_1_
GO_bp:go_negative_regulation...542	SET	57	0.094242	0.0052656	0.11515	0.20655	GO_bp:go_negative_regulation_of_protein_dephosphorylation
GO_bp:go_axonal_transport_of...	SET	10	0.28058	0.0065748	0.34303	0.2067	GO_bp:go_axonal_transport_of_mitochondrion
GO_bp:go_acetyl_coa_biosynth...1	SET	18	0.17373	0.0054605	0.21247	0.20679	GO_bp:go_acetyl_coa_biosynthetic_process
GO_bp:go_trna_5_end_processi...	SET	14	0.19423	0.0053848	0.23771	0.20694	GO_bp:go_trna_5_end_processing
GO_bp:go_intracellular_lipid...	SET	36	0.13366	0.0059385	0.16358	0.20695	GO_bp:go_intracellular_lipid_transport
GO_bp:go_definitive_erythroc...	SET	4	0.34581	0.005126	0.42344	0.20706	GO_bp:go_definitive_erythrocyte_differentiation
GO_bp:go_choline_catabolic_p...	SET	6	0.35524	0.0064489	0.43505	0.2071	GO_bp:go_choline_catabolic_process
Curated_gene_sets:reactome_c...48	SET	6	0.35524	0.0064489	0.43505	0.2071	Curated_gene_sets:reactome_choline_catabolism
GO_bp:go_cellular_response_t...16	SET	77	0.091718	0.005953	0.11246	0.20738	GO_bp:go_cellular_response_to_calcium_ion
GO_bp:go_negative_regulation...109	SET	11	0.24121	0.005928	0.29581	0.20743	GO_bp:go_negative_regulation_of_cell_fate_commitment
Curated_gene_sets:reactome_t...122	SET	14	0.20015	0.0055488	0.24557	0.20753	Curated_gene_sets:reactome_tryptophan_catabolism
GO_bp:go_positive_regulation...377	SET	9	0.29823	0.0066301	0.36595	0.20756	GO_bp:go_positive_regulation_of_inflammatory_response_to_antigenic_stimulus
GO_cc:go_dendrite_terminus	SET	12	0.2371	0.0060859	0.29124	0.20781	GO_cc:go_dendrite_terminus
GO_bp:go_ammonium_transport	SET	97	0.083252	0.0060614	0.10234	0.20797	GO_bp:go_ammonium_transport
GO_bp:go_regulation_of_ion_t...1	SET	429	0.039261	0.005956	0.048263	0.20798	GO_bp:go_regulation_of_ion_transmembrane_transport
GO_bp:go_signal_transduction...3	SET	67	0.10003	0.0060577	0.12297	0.208	GO_bp:go_signal_transduction_in_absence_of_ligand
GO_cc:go_spectrin_associated...	SET	9	0.26354	0.0058588	0.32412	0.20809	GO_cc:go_spectrin_associated_cytoskeleton
GO_mf:go_superoxide_generati...1	SET	6	0.42473	0.0077102	0.52271	0.20825	GO_mf:go_superoxide_generating_nadph_oxidase_activator_activity
GO_bp:go_soft_palate_develop...	SET	5	0.39799	0.0065956	0.49011	0.20839	GO_bp:go_soft_palate_development
Curated_gene_sets:reactome_r...114	SET	26	0.13596	0.0051352	0.16748	0.20845	Curated_gene_sets:reactome_rna_polymerase_iii_transcription_initiation_from_type_3_promoter
GO_bp:go_regulation_of_potas...1	SET	6	0.31089	0.0056438	0.3831	0.20854	GO_bp:go_regulation_of_potassium_ion_export_across_plasma_membrane
GO_cc:go_cytoplasmic_dynein_...	SET	19	0.1907	0.0061581	0.23507	0.20862	GO_cc:go_cytoplasmic_dynein_complex
GO_bp:go_rhythmic_process	SET	265	0.047844	0.0057309	0.05899	0.20867	GO_bp:go_rhythmic_process
GO_bp:go_positive_regulation...828	SET	26	0.14791	0.0055864	0.18238	0.20868	GO_bp:go_positive_regulation_of_transcription_from_rna_polymerase_ii_promoter_in_response_to_stress
Curated_gene_sets:reactome_i...19	SET	26	0.15337	0.0057924	0.1891	0.20869	Curated_gene_sets:reactome_insulin_processing
GO_bp:go_regulation_of_respo...11	SET	74	0.087175	0.0055472	0.10751	0.20874	GO_bp:go_regulation_of_response_to_oxidative_stress
GO_bp:go_negative_regulation...430	SET	6	0.33995	0.0061712	0.4197	0.20898	GO_bp:go_negative_regulation_of_monocyte_chemotaxis
Curated_gene_sets:biocarta_m...15	SET	6	0.32922	0.0059765	0.40699	0.20929	Curated_gene_sets:biocarta_msp_pathway
GO_bp:go_negative_regulation...316	SET	35	0.13187	0.0057773	0.16305	0.20933	GO_bp:go_negative_regulation_of_insulin_secretion
GO_mf:go_sphingolipid_transp...	SET	11	0.22989	0.00565	0.2843	0.20937	GO_mf:go_sphingolipid_transporter_activity
GO_bp:go_phosphatidylglycero...1	SET	18	0.18546	0.0058293	0.22946	0.20949	GO_bp:go_phosphatidylglycerol_acyl_chain_remodeling
GO_bp:go_response_to_tumor_c...	SET	22	0.17558	0.0061008	0.21734	0.20959	GO_bp:go_response_to_tumor_cell
GO_mf:go_protein_serine_thre...3	SET	30	0.14215	0.0057663	0.17605	0.20971	GO_mf:go_protein_serine_threonine_kinase_inhibitor_activity
GO_bp:go_mitochondrial_fusion	SET	22	0.15589	0.0054166	0.19309	0.20973	GO_bp:go_mitochondrial_fusion
GO_bp:go_primary_amino_compo...1	SET	5	0.34224	0.0056716	0.42403	0.2098	GO_bp:go_primary_amino_compound_biosynthetic_process
Curated_gene_sets:kegg_pento...2	SET	22	0.17839	0.0061983	0.22129	0.21009	Curated_gene_sets:kegg_pentose_phosphate_pathway
GO_bp:go_positive_regulation...130	SET	7	0.29941	0.0058706	0.37145	0.21012	GO_bp:go_positive_regulation_of_cell_migration_by_vascular_endothelial_growth_factor_signaling_pathway
GO_bp:go_positive_regulation...593	SET	11	0.25316	0.0062217	0.3141	0.21013	GO_bp:go_positive_regulation_of_odontogenesis
GO_bp:go_mitochondrial_rna_m...2	SET	9	0.23394	0.0052009	0.2903	0.21017	GO_bp:go_mitochondrial_rna_modification
GO_bp:go_positive_regulation...35	SET	7	0.27601	0.0054118	0.34254	0.21019	GO_bp:go_positive_regulation_of_anoikis
GO_bp:go_interleukin_2_secre...	SET	10	0.25154	0.0058944	0.31241	0.21037	GO_bp:go_interleukin_2_secretion
GO_bp:go_positive_regulation...849	SET	12	0.20413	0.0052397	0.25355	0.21039	GO_bp:go_positive_regulation_of_tumor_necrosis_factor_biosynthetic_process
GO_bp:go_positive_regulation...772	SET	34	0.13511	0.0058343	0.16792	0.21053	GO_bp:go_positive_regulation_of_substrate_adhesion_dependent_cell_spreading
GO_bp:go_positive_regulation...90	SET	2	0.51447	0.0053927	0.63952	0.21057	GO_bp:go_positive_regulation_of_cardiac_muscle_adaptation
GO_bp:go_inositol_metabolic_...	SET	7	0.27543	0.0054004	0.34245	0.21062	GO_bp:go_inositol_metabolic_process
GO_mf:go_alcohol_binding	SET	82	0.085432	0.0057213	0.10624	0.21067	GO_mf:go_alcohol_binding
GO_bp:go_negative_regulation...292	SET	12	0.22378	0.005744	0.27834	0.21071	GO_bp:go_negative_regulation_of_histone_h3_k9_methylation
GO_bp:go_trans_synaptic_sign...2	SET	7	0.28348	0.0055583	0.35266	0.21075	GO_bp:go_trans_synaptic_signaling_by_trans_synaptic_complex
Curated_gene_sets:reactome_e...29	SET	47	0.11584	0.0058788	0.14411	0.21076	Curated_gene_sets:reactome_ercc6_csb_and_ehmt2_g9a_positively_regulate_rrna_expression
GO_bp:go_recombinational_rep...	SET	116	0.067692	0.0053868	0.084433	0.21136	GO_bp:go_recombinational_repair
GO_bp:go_negative_regulation...350	SET	129	0.070794	0.0059388	0.088312	0.21139	GO_bp:go_negative_regulation_of_ion_transport
Curated_gene_sets:biocarta_a...14	SET	14	0.1916	0.0053119	0.23904	0.21141	Curated_gene_sets:biocarta_aman_pathway
GO_bp:go_natural_killer_cell...8	SET	60	0.10369	0.0059435	0.12944	0.21156	GO_bp:go_natural_killer_cell_mediated_immunity
GO_bp:go_animal_organ_morpho...	SET	989	0.025506	0.0057818	0.031856	0.21167	GO_bp:go_animal_organ_morphogenesis
GO_bp:go_plasma_membrane_to_...	SET	8	0.30574	0.0064084	0.38195	0.21173	GO_bp:go_plasma_membrane_to_endosome_transport
Curated_gene_sets:reactome_s...174	SET	23	0.1672	0.0059398	0.20895	0.21181	Curated_gene_sets:reactome_synthesis_of_very_long_chain_fatty_acyl_coas
GO_mf:go_transferase_activit...4	SET	16	0.19587	0.0058049	0.24481	0.21184	GO_mf:go_transferase_activity_transferring_amino_acyl_groups
Curated_gene_sets:reactome_a...46	SET	50	0.10157	0.0053164	0.12697	0.21187	Curated_gene_sets:reactome_activation_of_the_mrna_upon_binding_of_the_cap_binding_complex_and_eifs_and_subsequent_binding_to_43s
GO_cc:go_endoplasmic_reticul...8	SET	1243	0.021788	0.005496	0.027248	0.21197	GO_cc:go_endoplasmic_reticulum_part
GO_bp:go_citrulline_biosynth...	SET	4	0.37386	0.0055417	0.46757	0.21198	GO_bp:go_citrulline_biosynthetic_process
GO_bp:go_nucleobase_containi...2	SET	94	0.076008	0.0054482	0.095086	0.21204	GO_bp:go_nucleobase_containing_small_molecule_biosynthetic_process
GO_mf:go_steroid_hormone_rec...1	SET	53	0.1068	0.005755	0.13361	0.21204	GO_mf:go_steroid_hormone_receptor_activity
GO_mf:go_roundabout_binding	SET	5	0.36537	0.0060549	0.45709	0.21205	GO_mf:go_roundabout_binding
GO_bp:go_negative_regulation...595	SET	9	0.2584	0.0057446	0.32328	0.21206	GO_bp:go_negative_regulation_of_retinoic_acid_receptor_signaling_pathway
GO_bp:go_actin_modification	SET	5	0.40866	0.0067724	0.51127	0.21206	GO_bp:go_actin_modification
GO_bp:go_secretion	SET	1513	0.020167	0.0055676	0.025247	0.21221	GO_bp:go_secretion
GO_bp:go_cardiac_muscle_tiss...2	SET	67	0.094679	0.0057338	0.11853	0.21222	GO_bp:go_cardiac_muscle_tissue_morphogenesis
GO_bp:go_glial_cell_apoptoti...	SET	14	0.19811	0.0054922	0.24801	0.21222	GO_bp:go_glial_cell_apoptotic_process
Curated_gene_sets:reactome_v...10	SET	5	0.28249	0.0046815	0.35376	0.21228	Curated_gene_sets:reactome_vitamin_b1_thiamin_metabolism
GO_bp:go_localization_within...	SET	140	0.062168	0.0054313	0.077855	0.21229	GO_bp:go_localization_within_membrane
GO_mf:go_transcription_cofac...	SET	40	0.11227	0.0052572	0.14082	0.21266	GO_mf:go_transcription_cofactor_binding
GO_cc:go_retromer_complex	SET	20	0.15638	0.005181	0.19618	0.21269	GO_cc:go_retromer_complex
GO_cc:go_golgi_cisterna	SET	91	0.076323	0.0053832	0.095812	0.21285	GO_cc:go_golgi_cisterna
GO_bp:go_regulation_of_dna_b...3	SET	98	0.072888	0.005334	0.091506	0.21286	GO_bp:go_regulation_of_dna_biosynthetic_process
GO_bp:go_regulation_of_calci...9	SET	93	0.079887	0.0056959	0.10033	0.21294	GO_bp:go_regulation_of_calcium_mediated_signaling
GO_bp:go_golgi_vesicle_buddi...	SET	75	0.078618	0.0050363	0.098831	0.21317	GO_bp:go_golgi_vesicle_budding
GO_bp:go_cardiovascular_syst...	SET	660	0.030629	0.0057259	0.038521	0.21327	GO_bp:go_cardiovascular_system_development
GO_bp:go_double_strand_break...3	SET	6	0.3076	0.0055839	0.38707	0.2134	GO_bp:go_double_strand_break_repair_via_single_strand_annealing
GO_cc:go_chromocenter	SET	11	0.21079	0.0051804	0.26526	0.21341	GO_cc:go_chromocenter
GO_bp:go_regulation_of_presy...2	SET	15	0.20615	0.0059157	0.25953	0.2135	GO_bp:go_regulation_of_presynaptic_cytosolic_calcium_ion_concentration
GO_bp:go_regulation_of_conne...	SET	3	0.47821	0.0061389	0.60226	0.2136	GO_bp:go_regulation_of_connective_tissue_replacement
GO_bp:go_mononuclear_cell_di...	SET	34	0.14314	0.006181	0.18037	0.21371	GO_bp:go_mononuclear_cell_differentiation
GO_bp:go_pyrimidine_nucleoba...1	SET	7	0.29962	0.0058748	0.37765	0.21378	GO_bp:go_pyrimidine_nucleobase_biosynthetic_process
GO_bp:go_fatty_acyl_coa_bios...	SET	29	0.14168	0.0056507	0.17864	0.21387	GO_bp:go_fatty_acyl_coa_biosynthetic_process
GO_bp:go_histone_ubiquitinat...	SET	40	0.11828	0.005539	0.14919	0.21394	GO_bp:go_histone_ubiquitination
GO_bp:go_positive_regulation...467	SET	64	0.087607	0.0051858	0.11052	0.214	GO_bp:go_positive_regulation_of_macroautophagy
Curated_gene_sets:reactome_n...80	SET	105	0.063081	0.0047774	0.079586	0.21401	Curated_gene_sets:reactome_nucleotide_excision_repair
GO_bp:go_mitotic_g2_m_transi...	SET	29	0.12905	0.005147	0.16282	0.21402	GO_bp:go_mitotic_g2_m_transition_checkpoint
GO_bp:go_regulation_of_natur...2	SET	9	0.31275	0.0069528	0.3946	0.21402	GO_bp:go_regulation_of_natural_killer_cell_chemotaxis
GO_mf:go_inositol_phosphate_...	SET	13	0.18101	0.0048359	0.22859	0.21423	GO_mf:go_inositol_phosphate_phosphatase_activity
GO_mf:go_histone_binding	SET	171	0.057042	0.0055029	0.072042	0.21425	GO_mf:go_histone_binding
GO_bp:go_mrna_transcription	SET	24	0.13618	0.0049418	0.17211	0.21441	GO_bp:go_mrna_transcription
GO_bp:go_protein_deneddylati...	SET	10	0.18927	0.0044353	0.23939	0.21458	GO_bp:go_protein_deneddylation
GO_mf:go_oxidoreductase_acti...22	SET	49	0.10443	0.005411	0.13221	0.2148	GO_mf:go_oxidoreductase_activity_acting_on_peroxide_as_acceptor
GO_bp:go_negative_regulation...164	SET	5	0.417	0.0069105	0.52803	0.21485	GO_bp:go_negative_regulation_of_creb_transcription_factor_activity
GO_bp:go_immunoglobulin_prod...2	SET	51	0.11049	0.0058405	0.13994	0.2149	GO_bp:go_immunoglobulin_production_involved_in_immunoglobulin_mediated_immune_response
GO_bp:go_protein_homooligome...	SET	323	0.040669	0.0053694	0.051537	0.21503	GO_bp:go_protein_homooligomerization
GO_bp:go_regulation_of_depho...	SET	190	0.051369	0.005221	0.065124	0.21512	GO_bp:go_regulation_of_dephosphorylation
GO_mf:go_rna_helicase_activi...	SET	47	0.097588	0.0049527	0.12374	0.21516	GO_mf:go_rna_helicase_activity
GO_bp:go_snrna_processing	SET	22	0.14788	0.0051381	0.18755	0.21522	GO_bp:go_snrna_processing
GO_bp:go_regulation_of_sprou...	SET	63	0.091049	0.0053474	0.11548	0.21522	GO_bp:go_regulation_of_sprouting_angiogenesis
GO_cc:go_u5_snrnp	SET	16	0.15509	0.0045962	0.19679	0.21533	GO_cc:go_u5_snrnp
GO_bp:go_exocrine_system_dev...	SET	46	0.11295	0.0056713	0.14336	0.21538	GO_bp:go_exocrine_system_development
Curated_gene_sets:reactome_a...60	SET	14	0.19915	0.0055211	0.25276	0.21538	Curated_gene_sets:reactome_adenylate_cyclase_inhibitory_pathway
GO_bp:go_regulation_of_membr...9	SET	7	0.30756	0.0060305	0.39039	0.2154	GO_bp:go_regulation_of_membrane_repolarization_during_action_potential
GO_bp:go_endothelial_cell_ch...	SET	26	0.15039	0.0056799	0.1909	0.21542	GO_bp:go_endothelial_cell_chemotaxis
Curated_gene_sets:reactome_d...67	SET	36	0.11182	0.0049683	0.14195	0.21542	Curated_gene_sets:reactome_dna_damage_recognition_in_gg_ner
GO_bp:go_negative_regulation...497	SET	6	0.29747	0.0054001	0.37767	0.21546	GO_bp:go_negative_regulation_of_oxidative_phosphorylation
GO_bp:go_regulation_of_viral...4	SET	135	0.065894	0.0056539	0.083794	0.21583	GO_bp:go_regulation_of_viral_life_cycle
GO_bp:go_cellular_response_t...85	SET	511	0.03329	0.0054991	0.04234	0.21587	GO_bp:go_cellular_response_to_organic_cyclic_compound
GO_bp:go_organic_acid_transp...	SET	311	0.042806	0.0055474	0.054444	0.21587	GO_bp:go_organic_acid_transport
GO_bp:go_negative_regulation...223	SET	38	0.12706	0.0057997	0.16165	0.21592	GO_bp:go_negative_regulation_of_epithelial_cell_differentiation
GO_bp:go_response_to_heparin	SET	6	0.35588	0.0064603	0.45345	0.21629	GO_bp:go_response_to_heparin
GO_cc:go_rnai_effector_compl...	SET	11	0.22378	0.0054997	0.28531	0.21643	GO_cc:go_rnai_effector_complex
GO_bp:go_positive_regulation...758	SET	35	0.12927	0.0056634	0.16486	0.21649	GO_bp:go_positive_regulation_of_sprouting_angiogenesis
GO_bp:go_macrophage_inflamma...	SET	6	0.29449	0.005346	0.37563	0.21652	GO_bp:go_macrophage_inflammatory_protein_1_alpha_production
GO_bp:go_toll_like_receptor_...5	SET	19	0.18376	0.0059342	0.23443	0.21656	GO_bp:go_toll_like_receptor_9_signaling_pathway
GO_mf:go_mhc_class_ii_protei...1	SET	5	0.35239	0.0058398	0.44958	0.21658	GO_mf:go_mhc_class_ii_protein_binding
GO_cc:go_nuclear_envelope_lu...	SET	9	0.27235	0.0060547	0.34754	0.21663	GO_cc:go_nuclear_envelope_lumen
GO_mf:go_5_deoxyribose_5_pho...	SET	5	0.26318	0.0043615	0.33602	0.21675	GO_mf:go_5_deoxyribose_5_phosphate_lyase_activity
GO_bp:go_lipid_catabolic_pro...	SET	318	0.04154	0.0054426	0.053062	0.21686	GO_bp:go_lipid_catabolic_process
GO_bp:go_regulation_of_trans...26	SET	507	0.034809	0.0057281	0.044469	0.21689	GO_bp:go_regulation_of_transmembrane_transport
GO_bp:go_polyamine_biosynthe...	SET	11	0.19317	0.0047473	0.24688	0.21699	GO_bp:go_polyamine_biosynthetic_process
GO_mf:go_inositol_polyphosph...	SET	5	0.27264	0.0045183	0.34847	0.217	GO_mf:go_inositol_polyphosphate_5_phosphatase_activity
GO_mf:go_repressing_transcri...	SET	67	0.09218	0.0055825	0.1179	0.21716	GO_mf:go_repressing_transcription_factor_binding
Curated_gene_sets:reactome_n...73	SET	36	0.14216	0.0063162	0.18183	0.21716	Curated_gene_sets:reactome_nuclear_pore_complex_npc_disassembly
GO_mf:go_icosanoid_receptor_...	SET	14	0.21053	0.0058367	0.26929	0.21717	GO_mf:go_icosanoid_receptor_activity
GO_bp:go_regulation_of_nucle...1	SET	15	0.1643	0.0047148	0.21034	0.21737	GO_bp:go_regulation_of_nuclear_cell_cycle_dna_replication
GO_bp:go_regulation_of_phosp...6	SET	5	0.27227	0.0045122	0.34892	0.2176	GO_bp:go_regulation_of_phosphatidylinositol_dephosphorylation
GO_bp:go_regulation_of_bone_...3	SET	5	0.35642	0.0059067	0.4568	0.21762	GO_bp:go_regulation_of_bone_mineralization_involved_in_bone_maturation
GO_bp:go_macrophage_prolifer...	SET	6	0.33042	0.0059982	0.42355	0.21766	GO_bp:go_macrophage_proliferation
GO_bp:go_microglial_cell_pro...	SET	6	0.33042	0.0059982	0.42355	0.21766	GO_bp:go_microglial_cell_proliferation
GO_bp:go_cellular_response_t...106	SET	9	0.2416	0.0053711	0.30972	0.21768	GO_bp:go_cellular_response_to_salt_stress
GO_bp:go_regulation_of_centr...2	SET	22	0.15342	0.0053308	0.19681	0.21784	GO_bp:go_regulation_of_centriole_replication
GO_mf:go_protein_serine_thre...4	SET	71	0.087488	0.0054535	0.11223	0.21784	GO_mf:go_protein_serine_threonine_phosphatase_activity
GO_bp:go_one_carbon_metaboli...	SET	26	0.12661	0.0047817	0.16248	0.21794	GO_bp:go_one_carbon_metabolic_process
Curated_gene_sets:reactome_c...113	SET	11	0.21049	0.0051731	0.27016	0.21796	Curated_gene_sets:reactome_cytosolic_iron_sulfur_cluster_assembly
Curated_gene_sets:reactome_d...63	SET	168	0.055972	0.0053526	0.071841	0.21796	Curated_gene_sets:reactome_disorders_of_transmembrane_transporters
GO_mf:go_atpase_activator_ac...	SET	24	0.14001	0.0050809	0.17972	0.21798	GO_mf:go_atpase_activator_activity
GO_cc:go_transcription_facto...8	SET	6	0.25719	0.0046689	0.3302	0.21803	GO_cc:go_transcription_factor_tfiiic_complex
GO_bp:go_developmental_pigme...	SET	41	0.11769	0.0055797	0.15116	0.21812	GO_bp:go_developmental_pigmentation
GO_bp:go_alcohol_biosyntheti...	SET	161	0.054495	0.0051026	0.070009	0.21817	GO_bp:go_alcohol_biosynthetic_process
GO_bp:go_positive_regulation...52	SET	108	0.066739	0.0051257	0.085806	0.21835	GO_bp:go_positive_regulation_of_autophagy
GO_cc:go_condensed_chromosom...2	SET	12	0.25627	0.0065779	0.32947	0.21835	GO_cc:go_condensed_chromosome_outer_kinetochore
GO_bp:go_positive_regulation...670	SET	5	0.30879	0.0051173	0.39736	0.21855	GO_bp:go_positive_regulation_of_protein_localization_to_cilium
GO_bp:go_nadh_metabolic_proc...	SET	9	0.20556	0.0045699	0.26481	0.2188	GO_bp:go_nadh_metabolic_process
GO_mf:go_ccr5_chemokine_rece...	SET	7	0.37166	0.0072872	0.47903	0.21892	GO_mf:go_ccr5_chemokine_receptor_binding
GO_bp:go_antigen_processing_...5	SET	4	0.40814	0.0060499	0.52639	0.21907	GO_bp:go_antigen_processing_and_presentation_of_endogenous_peptide_antigen_via_mhc_class_i_via_er_pathway
GO_bp:go_stress_granule_disa...	SET	5	0.22106	0.0036634	0.28515	0.21911	GO_bp:go_stress_granule_disassembly
GO_bp:go_regulation_of_neuro...1	SET	30	0.13328	0.0054064	0.17196	0.21917	GO_bp:go_regulation_of_neuroblast_proliferation
GO_bp:go_negative_regulation...391	SET	5	0.33463	0.0055456	0.43185	0.21921	GO_bp:go_negative_regulation_of_macrophage_apoptotic_process
GO_bp:go_establishment_of_se...	SET	4	0.28013	0.0041524	0.36161	0.21927	GO_bp:go_establishment_of_sertoli_cell_barrier
GO_bp:go_regulation_of_exit_...	SET	18	0.15178	0.0047706	0.19608	0.21945	GO_bp:go_regulation_of_exit_from_mitosis
GO_mf:go_glutathione_transfe...	SET	23	0.177	0.0062882	0.22874	0.21952	GO_mf:go_glutathione_transferase_activity
GO_bp:go_positive_regulation...380	SET	67	0.087226	0.0052824	0.11288	0.21985	GO_bp:go_positive_regulation_of_insulin_secretion
GO_bp:go_glycoside_catabolic...	SET	8	0.18317	0.0038394	0.23713	0.21993	GO_bp:go_glycoside_catabolic_process
GO_bp:go_cellular_response_t...118	SET	6	0.24018	0.00436	0.31102	0.21999	GO_bp:go_cellular_response_to_uv_c
GO_bp:go_chronic_inflammator...	SET	17	0.19766	0.0060379	0.25601	0.22005	GO_bp:go_chronic_inflammatory_response
GO_bp:go_positive_regulation...548	SET	7	0.27875	0.0054655	0.36118	0.22013	GO_bp:go_positive_regulation_of_nad_p_h_oxidase_activity
GO_mf:go_dna_helicase_activi...	SET	47	0.095139	0.0048283	0.12328	0.22015	GO_mf:go_dna_helicase_activity
Curated_gene_sets:reactome_f...37	SET	50	0.087358	0.0045724	0.11326	0.22027	Curated_gene_sets:reactome_formation_of_tc_ner_pre_incision_complex
GO_cc:go_gamma_tubulin_compl...	SET	20	0.18998	0.0062942	0.24633	0.22029	GO_cc:go_gamma_tubulin_complex
GO_bp:go_sympathetic_nervous...	SET	18	0.17874	0.0056183	0.23182	0.22034	GO_bp:go_sympathetic_nervous_system_development
GO_bp:go_scarna_localization...	SET	4	0.23653	0.0035061	0.30697	0.2205	GO_bp:go_scarna_localization_to_cajal_body
GO_bp:go_positive_regulation...824	SET	10	0.22075	0.0051728	0.28649	0.22051	GO_bp:go_positive_regulation_of_transcription_from_rna_polymerase_ii_promoter_in_response_to_endoplasmic_reticulum_stress
Curated_gene_sets:kegg_ubiqu...	SET	122	0.064106	0.0052308	0.083215	0.22055	Curated_gene_sets:kegg_ubiquitin_mediated_proteolysis
Curated_gene_sets:reactome_g...57	SET	15	0.20431	0.0058629	0.26535	0.22066	Curated_gene_sets:reactome_glycogen_synthesis
GO_bp:go_quaternary_ammonium...	SET	11	0.25291	0.0062155	0.32877	0.22088	GO_bp:go_quaternary_ammonium_group_transport
GO_mf:go_single_stranded_dna...5	SET	8	0.26966	0.0056522	0.35101	0.22118	GO_mf:go_single_stranded_dna_exodeoxyribonuclease_activity
GO_bp:go_molting_cycle	SET	106	0.071477	0.0054388	0.093072	0.22126	GO_bp:go_molting_cycle
GO_bp:go_regulation_of_respo...3	SET	193	0.051464	0.0052713	0.067021	0.22128	GO_bp:go_regulation_of_response_to_dna_damage_stimulus
GO_bp:go_positive_regulation...661	SET	10	0.22592	0.0052942	0.29428	0.22133	GO_bp:go_positive_regulation_of_protein_homooligomerization
GO_bp:go_regulation_of_osteo...2	SET	11	0.20848	0.0051236	0.27159	0.22136	GO_bp:go_regulation_of_osteoclast_development
Curated_gene_sets:reactome_h...16	SET	50	0.10007	0.0052377	0.13046	0.22154	Curated_gene_sets:reactome_heparan_sulfate_heparin_hs_gag_metabolism
GO_bp:go_ribonucleoprotein_c...2	SET	14	0.1481	0.0041058	0.1931	0.22156	GO_bp:go_ribonucleoprotein_complex_disassembly
Curated_gene_sets:reactome_s...106	SET	4	0.33354	0.004944	0.43495	0.22159	Curated_gene_sets:reactome_sodium_coupled_phosphate_cotransporters
GO_bp:go_glycolytic_process	SET	99	0.074657	0.005491	0.09737	0.22163	GO_bp:go_glycolytic_process
Curated_gene_sets:reactome_p...118	SET	10	0.23773	0.0055708	0.3102	0.22173	Curated_gene_sets:reactome_pyrimidine_salvage
GO_bp:go_negative_regulation...644	SET	7	0.31604	0.0061966	0.41247	0.22178	GO_bp:go_negative_regulation_of_synapse_assembly
GO_mf:go_3_hydroxyacyl_coa_d...1	SET	4	0.49355	0.0073158	0.64464	0.22196	GO_mf:go_3_hydroxyacyl_coa_dehydratase_activity
GO_mf:go_calmodulin_binding	SET	189	0.051843	0.0052554	0.067778	0.22218	GO_mf:go_calmodulin_binding
GO_bp:go_regulation_of_neura...	SET	81	0.081314	0.0054124	0.10634	0.22224	GO_bp:go_regulation_of_neural_precursor_cell_proliferation
GO_bp:go_activated_t_cell_pr...	SET	37	0.11776	0.005304	0.15412	0.22241	GO_bp:go_activated_t_cell_proliferation
GO_bp:go_regulation_of_acyl_...	SET	8	0.24096	0.0050507	0.31541	0.22245	GO_bp:go_regulation_of_acyl_coa_biosynthetic_process
Curated_gene_sets:reactome_s...30	SET	10	0.20055	0.0046996	0.26256	0.22249	Curated_gene_sets:reactome_signal_attenuation
GO_bp:go_lens_development_in...	SET	69	0.091624	0.0056307	0.11999	0.22255	GO_bp:go_lens_development_in_camera_type_eye
GO_bp:go_t_helper_17_type_im...	SET	26	0.14712	0.0055563	0.19265	0.22255	GO_bp:go_t_helper_17_type_immune_response
GO_bp:go_positive_regulation...729	SET	4	0.37861	0.0056121	0.49636	0.22281	GO_bp:go_positive_regulation_of_sarcomere_organization
GO_bp:go_xenobiotic_metaboli...	SET	107	0.077283	0.0059081	0.10135	0.22288	GO_bp:go_xenobiotic_metabolic_process
Curated_gene_sets:reactome_m...75	SET	185	0.051655	0.0051812	0.067764	0.22296	Curated_gene_sets:reactome_mitotic_prometaphase
GO_bp:go_nerve_growth_factor...	SET	12	0.21833	0.0056042	0.28646	0.22298	GO_bp:go_nerve_growth_factor_signaling_pathway
GO_bp:go_purine_nucleoside_b...	SET	20	0.16037	0.005313	0.21041	0.22299	GO_bp:go_purine_nucleoside_biosynthetic_process
GO_bp:go_regulation_of_trans...28	SET	1682	0.018517	0.0053627	0.024301	0.22304	GO_bp:go_regulation_of_transport
GO_bp:go_hormone_transport	SET	293	0.043562	0.0054823	0.057194	0.22314	GO_bp:go_hormone_transport
GO_mf:go_vitamin_d_receptor_...	SET	13	0.1848	0.0049371	0.24265	0.22316	GO_mf:go_vitamin_d_receptor_binding
GO_bp:go_positive_regulation...62	SET	24	0.15885	0.0057646	0.20863	0.22321	GO_bp:go_positive_regulation_of_behavior
GO_bp:go_regulation_of_calci...10	SET	8	0.26537	0.0055623	0.34864	0.22329	GO_bp:go_regulation_of_calcium_transporting_atpase_activity
GO_mf:go_dna_directed_dna_po...	SET	24	0.15687	0.0056925	0.2061	0.2233	GO_mf:go_dna_directed_dna_polymerase_activity
GO_bp:go_brain_morphogenesis	SET	34	0.12679	0.0054749	0.16676	0.22354	GO_bp:go_brain_morphogenesis
GO_cc:go_flemming_body	SET	26	0.14277	0.0053921	0.18778	0.22355	GO_cc:go_flemming_body
GO_bp:go_negative_regulation...707	SET	9	0.22021	0.0048956	0.28979	0.22366	GO_bp:go_negative_regulation_of_ubiquitin_protein_ligase_activity
GO_bp:go_dna_dependent_dna_r...1	SET	139	0.056653	0.0049319	0.074692	0.22409	GO_bp:go_dna_dependent_dna_replication
GO_bp:go_protein_import_into...2	SET	13	0.20742	0.0055414	0.27354	0.22415	GO_bp:go_protein_import_into_peroxisome_matrix
GO_bp:go_actin_filament_base...2	SET	691	0.028012	0.0053535	0.036949	0.22419	GO_bp:go_actin_filament_based_process
GO_bp:go_positive_regulation...839	SET	25	0.13513	0.0050047	0.17835	0.22432	GO_bp:go_positive_regulation_of_translational_initiation
GO_bp:go_regulation_of_inter...2	SET	6	0.34606	0.0062821	0.45683	0.22438	GO_bp:go_regulation_of_interleukin_12_secretion
GO_bp:go_pharyngeal_system_d...	SET	25	0.16722	0.006193	0.22076	0.2244	GO_bp:go_pharyngeal_system_development
GO_cc:go_pip_body	SET	5	0.37605	0.006232	0.49654	0.22443	GO_cc:go_pip_body
GO_bp:go_negative_regulation...138	SET	9	0.23411	0.0052047	0.30915	0.22445	GO_bp:go_negative_regulation_of_cellular_response_to_vascular_endothelial_growth_factor_stimulus
GO_mf:go_dna_n_glycosylase_a...	SET	14	0.16069	0.0044549	0.21226	0.22451	GO_mf:go_dna_n_glycosylase_activity
GO_bp:go_regulation_of_pepti...6	SET	5	0.32307	0.0053539	0.4268	0.22454	GO_bp:go_regulation_of_peptidyl_serine_dephosphorylation
GO_bp:go_negative_regulation...20	SET	23	0.15022	0.0053366	0.19855	0.22466	GO_bp:go_negative_regulation_of_alpha_beta_t_cell_differentiation
GO_bp:go_cerebellar_purkinje...3	SET	9	0.23356	0.0051924	0.30878	0.22471	GO_bp:go_cerebellar_purkinje_cell_layer_formation
GO_bp:go_regulation_of_extri...2	SET	42	0.11835	0.0056787	0.15648	0.22472	GO_bp:go_regulation_of_extrinsic_apoptotic_signaling_pathway_in_absence_of_ligand
GO_bp:go_glycerol_biosynthet...	SET	5	0.29991	0.0049701	0.39711	0.22506	GO_bp:go_glycerol_biosynthetic_process
GO_bp:go_adenylate_cyclase_a...3	SET	124	0.070218	0.005776	0.093011	0.22515	GO_bp:go_adenylate_cyclase_activating_g_protein_coupled_receptor_signaling_pathway
GO_bp:go_positive_regulation...371	SET	198	0.053038	0.0055017	0.070274	0.22521	GO_bp:go_positive_regulation_of_immune_effector_process
GO_mf:go_electron_transfer_a...	SET	101	0.066348	0.0049287	0.087914	0.22522	GO_mf:go_electron_transfer_activity
GO_bp:go_regulation_of_t_cel...7	SET	23	0.1317	0.0046787	0.17451	0.22523	GO_bp:go_regulation_of_t_cell_differentiation_in_thymus
GO_bp:go_microtubule_anchori...3	SET	11	0.20948	0.0051482	0.27767	0.22531	GO_bp:go_microtubule_anchoring_at_microtubule_organizing_center
GO_bp:go_positive_regulation...515	SET	53	0.097494	0.0052534	0.12929	0.22541	GO_bp:go_positive_regulation_of_mitotic_nuclear_division
GO_bp:go_tricuspid_valve_mor...	SET	5	0.3746	0.0062079	0.49697	0.2255	GO_bp:go_tricuspid_valve_morphogenesis
GO_bp:go_negative_regulation...267	SET	16	0.16223	0.0048077	0.21535	0.22564	GO_bp:go_negative_regulation_of_gluconeogenesis
GO_bp:go_gamma_delta_t_cell_...2	SET	9	0.2145	0.0047686	0.28475	0.22565	GO_bp:go_gamma_delta_t_cell_differentiation
GO_bp:go_regulation_of_pigme...	SET	8	0.29549	0.0061937	0.39229	0.22565	GO_bp:go_regulation_of_pigment_cell_differentiation
GO_bp:go_oligodendrocyte_dev...	SET	40	0.11085	0.0051908	0.1472	0.22571	GO_bp:go_oligodendrocyte_development
GO_bp:go_regulation_of_membr...11	SET	4	0.37963	0.0056273	0.50411	0.22571	GO_bp:go_regulation_of_membrane_repolarization_during_ventricular_cardiac_muscle_cell_action_potential
GO_bp:go_regulation_of_membr...10	SET	4	0.37963	0.0056273	0.50411	0.22571	GO_bp:go_regulation_of_membrane_repolarization_during_cardiac_muscle_cell_action_potential
GO_bp:go_cell_maturation	SET	170	0.056694	0.0054535	0.075287	0.22572	GO_bp:go_cell_maturation
GO_bp:go_positive_regulation...459	SET	22	0.16241	0.0056432	0.21583	0.22588	GO_bp:go_positive_regulation_of_long_term_synaptic_potentiation
GO_bp:go_regulation_of_siste...1	SET	19	0.17196	0.005553	0.22861	0.22597	GO_bp:go_regulation_of_sister_chromatid_cohesion
GO_bp:go_t_cell_activation_v...	SET	8	0.26328	0.0055185	0.3501	0.22602	GO_bp:go_t_cell_activation_via_t_cell_receptor_contact_with_antigen_bound_to_mhc_molecule_on_antigen_presenting_cell
GO_bp:go_embryonic_digestive...1	SET	33	0.13054	0.0055535	0.17368	0.22614	GO_bp:go_embryonic_digestive_tract_development
GO_bp:go_rna_interference	SET	15	0.176	0.0050503	0.23437	0.22635	GO_bp:go_rna_interference
GO_bp:go_glandular_epithelia...2	SET	46	0.1142	0.0057338	0.15212	0.22641	GO_bp:go_glandular_epithelial_cell_differentiation
GO_bp:go_ribosomal_large_sub...1	SET	28	0.11475	0.0044973	0.15292	0.22651	GO_bp:go_ribosomal_large_subunit_assembly
Curated_gene_sets:reactome_a...104	SET	11	0.22215	0.0054595	0.29621	0.22664	Curated_gene_sets:reactome_aspartate_and_asparagine_metabolism
GO_bp:go_molting_cycle_proce...	SET	84	0.08163	0.0055327	0.10885	0.22665	GO_bp:go_molting_cycle_process
GO_bp:go_response_to_nitrosa...	SET	10	0.24291	0.0056922	0.32394	0.22667	GO_bp:go_response_to_nitrosative_stress
GO_mf:go_mhc_class_i_recepto...	SET	7	0.30541	0.0059883	0.4086	0.2274	GO_mf:go_mhc_class_i_receptor_activity
GO_bp:go_negative_regulation...610	SET	32	0.13619	0.0057055	0.18229	0.2275	GO_bp:go_negative_regulation_of_signal_transduction_in_absence_of_ligand
GO_bp:go_regulation_of_intri...3	SET	37	0.10795	0.0048622	0.14454	0.22758	GO_bp:go_regulation_of_intrinsic_apoptotic_signaling_pathway_in_response_to_dna_damage
GO_cc:go_microtubule	SET	391	0.03461	0.005018	0.046345	0.2276	GO_cc:go_microtubule
GO_bp:go_cell_death_in_respo...1	SET	24	0.14751	0.0053528	0.19764	0.22774	GO_bp:go_cell_death_in_response_to_hydrogen_peroxide
GO_mf:go_bioactive_lipid_rec...	SET	10	0.21685	0.0050814	0.29056	0.22775	GO_mf:go_bioactive_lipid_receptor_activity
GO_mf:go_protein_tag	SET	10	0.21193	0.0049662	0.28406	0.22782	GO_mf:go_protein_tag
GO_cc:go_scf_ubiquitin_ligas...	SET	59	0.090619	0.005151	0.12152	0.22792	GO_cc:go_scf_ubiquitin_ligase_complex
GO_bp:go_trna_transcription	SET	7	0.24351	0.0047747	0.32667	0.22801	GO_bp:go_trna_transcription
GO_bp:go_positive_regulation...57	SET	71	0.088585	0.0055219	0.11898	0.22828	GO_bp:go_positive_regulation_of_b_cell_activation
GO_bp:go_interleukin_1_alpha...1	SET	7	0.3168	0.0062117	0.42559	0.22832	GO_bp:go_interleukin_1_alpha_production
GO_bp:go_bundle_of_his_cell_...1	SET	14	0.21247	0.0058904	0.28548	0.22837	GO_bp:go_bundle_of_his_cell_to_purkinje_myocyte_communication
GO_bp:go_copi_coated_vesicle...	SET	6	0.23778	0.0043164	0.31949	0.22837	GO_bp:go_copi_coated_vesicle_budding
Curated_gene_sets:reactome_t...100	SET	42	0.10875	0.0052179	0.14612	0.22838	Curated_gene_sets:reactome_transport_of_mature_mrnas_derived_from_intronless_transcripts
GO_mf:go_bubble_dna_binding	SET	8	0.27265	0.005715	0.36653	0.22848	GO_mf:go_bubble_dna_binding
GO_bp:go_negative_regulation...725	SET	5	0.35284	0.0058473	0.47456	0.2286	GO_bp:go_negative_regulation_of_vitamin_d_biosynthetic_process
GO_bp:go_peptidyl_tyrosine_a...	SET	36	0.1282	0.0056959	0.17248	0.22866	GO_bp:go_peptidyl_tyrosine_autophosphorylation
GO_bp:go_positive_regulation...540	SET	8	0.29097	0.006099	0.39171	0.2288	GO_bp:go_positive_regulation_of_myeloid_cell_apoptotic_process
Curated_gene_sets:reactome_s...158	SET	20	0.17028	0.0056414	0.22929	0.22886	Curated_gene_sets:reactome_synthesis_of_leukotrienes_lt_and_eoxins_ex
Curated_gene_sets:reactome_g...39	SET	79	0.067652	0.0044474	0.091116	0.2289	Curated_gene_sets:reactome_global_genome_nucleotide_excision_repair_gg_ner
GO_bp:go_labyrinthine_layer_...1	SET	19	0.1707	0.0055124	0.22997	0.22897	GO_bp:go_labyrinthine_layer_blood_vessel_development
GO_bp:go_sulfur_compound_bio...	SET	160	0.05482	0.0051172	0.073864	0.229	GO_bp:go_sulfur_compound_biosynthetic_process
GO_bp:go_positive_regulation...516	SET	16	0.15961	0.0047303	0.21507	0.229	GO_bp:go_positive_regulation_of_mitotic_sister_chromatid_segregation
GO_bp:go_modulation_of_growt...	SET	13	0.2119	0.0056611	0.28555	0.22902	GO_bp:go_modulation_of_growth_of_symbiont_involved_in_interaction_with_host
GO_mf:go_oxidoreductase_acti...3	SET	56	0.096333	0.0053352	0.12986	0.2291	GO_mf:go_oxidoreductase_activity_acting_on_a_sulfur_group_of_donors
Curated_gene_sets:biocarta_p...3	SET	35	0.10702	0.0046886	0.1443	0.22915	Curated_gene_sets:biocarta_p38mapk_pathway
GO_bp:go_negative_regulation...180	SET	179	0.050913	0.0050242	0.068668	0.22922	GO_bp:go_negative_regulation_of_defense_response
GO_bp:go_regulation_of_gastr...3	SET	37	0.11473	0.0051678	0.15475	0.22922	GO_bp:go_regulation_of_gastrulation
GO_bp:go_proprioception	SET	4	0.33306	0.004937	0.44924	0.22923	GO_bp:go_proprioception
GO_bp:go_positive_regulation...533	SET	5	0.33166	0.0054963	0.44737	0.22925	GO_bp:go_positive_regulation_of_muscle_adaptation
GO_bp:go_norepinephrine_bios...	SET	4	0.41908	0.006212	0.56569	0.2294	GO_bp:go_norepinephrine_biosynthetic_process
Curated_gene_sets:reactome_p...20	SET	62	0.087384	0.0050914	0.11798	0.22946	Curated_gene_sets:reactome_peroxisomal_protein_import
GO_bp:go_maternal_process_in...1	SET	58	0.094208	0.0053096	0.12722	0.22949	GO_bp:go_maternal_process_involved_in_female_pregnancy
Curated_gene_sets:reactome_n...68	SET	5	0.35285	0.0058475	0.4767	0.2296	Curated_gene_sets:reactome_ntrk2_activates_rac1
GO_bp:go_negative_regulation...550	SET	44	0.097727	0.0047992	0.13206	0.22964	GO_bp:go_negative_regulation_of_protein_kinase_b_signaling
GO_bp:go_adaptive_thermogene...	SET	141	0.061678	0.0054076	0.083362	0.22969	GO_bp:go_adaptive_thermogenesis
GO_bp:go_conditioned_taste_a...	SET	4	0.38038	0.0056383	0.51429	0.22977	GO_bp:go_conditioned_taste_aversion
GO_bp:go_positive_regulation...228	SET	146	0.055516	0.0049522	0.075229	0.23027	GO_bp:go_positive_regulation_of_dna_metabolic_process
GO_bp:go_dynamin_family_prot...	SET	4	0.47148	0.0069887	0.63918	0.23037	GO_bp:go_dynamin_family_protein_polymerization_involved_in_membrane_fission
GO_bp:go_negative_regulation...680	SET	10	0.21326	0.0049974	0.28915	0.2304	GO_bp:go_negative_regulation_of_transcription_elongation_from_rna_polymerase_ii_promoter
GO_bp:go_folic_acid_metaboli...	SET	19	0.13655	0.0044095	0.18515	0.23042	GO_bp:go_folic_acid_metabolic_process
Curated_gene_sets:reactome_a...36	SET	7	0.34098	0.0066858	0.4625	0.23049	Curated_gene_sets:reactome_activation_of_nima_kinases_nek9_nek6_nek7
GO_bp:go_water_homeostasis	SET	68	0.085926	0.0052423	0.11655	0.2305	GO_bp:go_water_homeostasis
GO_bp:go_walking_behavior	SET	30	0.12105	0.0049105	0.16424	0.23056	GO_bp:go_walking_behavior
GO_bp:go_modulation_by_host_...1	SET	6	0.33717	0.0061207	0.45769	0.23066	GO_bp:go_modulation_by_host_of_symbiont_molecular_function
GO_bp:go_tricarboxylic_acid_...2	SET	10	0.19717	0.0046204	0.26766	0.23067	GO_bp:go_tricarboxylic_acid_metabolic_process
Curated_gene_sets:reactome_s...72	SET	46	0.10196	0.0051194	0.13841	0.23067	Curated_gene_sets:reactome_signaling_by_notch3
GO_cc:go_intraciliary_transp...3	SET	20	0.15278	0.0050617	0.2074	0.23068	GO_cc:go_intraciliary_transport_particle_b
GO_bp:go_negative_regulation...181	SET	6	0.27282	0.0049527	0.37038	0.23069	GO_bp:go_negative_regulation_of_defense_response_to_bacterium
GO_bp:go_negative_regulation...236	SET	22	0.14213	0.0049384	0.19301	0.23076	GO_bp:go_negative_regulation_of_execution_phase_of_apoptosis
GO_bp:go_regulation_of_mitoc...3	SET	9	0.22387	0.004977	0.30407	0.2308	GO_bp:go_regulation_of_mitochondrial_fusion
GO_bp:go_positive_regulation...14	SET	26	0.15448	0.0058344	0.2099	0.23088	GO_bp:go_positive_regulation_of_acute_inflammatory_response
GO_bp:go_negative_regulation...655	SET	36	0.11617	0.0051616	0.15797	0.23105	GO_bp:go_negative_regulation_of_t_cell_differentiation
GO_bp:go_cardiac_ventricle_d...	SET	119	0.065787	0.005302	0.089459	0.23106	GO_bp:go_cardiac_ventricle_development
GO_bp:go_polyamine_transport	SET	7	0.20513	0.0040221	0.27896	0.23107	GO_bp:go_polyamine_transport
Curated_gene_sets:biocarta_i...14	SET	10	0.20675	0.0048449	0.28126	0.23115	Curated_gene_sets:biocarta_il4_pathway
Curated_gene_sets:reactome_v...15	SET	6	0.3742	0.0067929	0.50906	0.23115	Curated_gene_sets:reactome_vitamins
GO_mf:go_ionotropic_glutamat...1	SET	17	0.17672	0.0053985	0.24046	0.23119	GO_mf:go_ionotropic_glutamate_receptor_activity
GO_bp:go_regulation_of_fatty...4	SET	29	0.13619	0.0054318	0.18534	0.23124	GO_bp:go_regulation_of_fatty_acid_oxidation
GO_cc:go_small_nucleolar_rib...	SET	20	0.13694	0.0045368	0.18647	0.23137	GO_cc:go_small_nucleolar_ribonucleoprotein_complex
Curated_gene_sets:reactome_i...6	SET	8	0.26548	0.0055646	0.36164	0.23145	Curated_gene_sets:reactome_inactivation_of_cdc42_and_rac1
GO_bp:go_leukocyte_apoptotic...	SET	102	0.070441	0.0052585	0.095998	0.23155	GO_bp:go_leukocyte_apoptotic_process
GO_bp:go_t_helper_1_cell_cyt...	SET	7	0.27795	0.0054498	0.3788	0.23155	GO_bp:go_t_helper_1_cell_cytokine_production
GO_bp:go_positive_regulation...374	SET	41	0.1156	0.0054805	0.15762	0.23166	GO_bp:go_positive_regulation_of_immunoglobulin_production
GO_mf:go_stat_family_protein...	SET	6	0.23432	0.0042536	0.31951	0.23167	GO_mf:go_stat_family_protein_binding
GO_bp:go_secretory_granule_o...	SET	33	0.12436	0.0052904	0.16959	0.23169	GO_bp:go_secretory_granule_organization
Curated_gene_sets:reactome_n...69	SET	52	0.10775	0.0057509	0.147	0.23179	Curated_gene_sets:reactome_nuclear_envelope_breakdown
Curated_gene_sets:reactome_s...150	SET	7	0.22637	0.0044386	0.30894	0.23187	Curated_gene_sets:reactome_synthesis_of_diphthamide_eef2
GO_bp:go_negative_regulation...435	SET	9	0.21431	0.0047645	0.29257	0.23193	GO_bp:go_negative_regulation_of_mrna_3_end_processing
GO_bp:go_regulation_of_cell_...17	SET	413	0.033719	0.0050213	0.046043	0.23199	GO_bp:go_regulation_of_cell_cycle_phase_transition
Curated_gene_sets:reactome_n...64	SET	24	0.15008	0.0054461	0.20493	0.23199	Curated_gene_sets:reactome_notch_hlh_transcription_pathway
GO_bp:go_positive_regulation...626	SET	6	0.30858	0.0056017	0.42157	0.2321	GO_bp:go_positive_regulation_of_phospholipase_a2_activity
GO_bp:go_mirna_metabolic_pro...	SET	21	0.13228	0.0044907	0.18074	0.23212	GO_bp:go_mirna_metabolic_process
GO_bp:go_negative_regulation...428	SET	1020	0.022116	0.0050868	0.03022	0.23214	GO_bp:go_negative_regulation_of_molecular_function
GO_bp:go_positive_regulation...405	SET	11	0.19536	0.0048013	0.26742	0.23254	GO_bp:go_positive_regulation_of_interleukin_6_biosynthetic_process
GO_mf:go_mutsalpha_complex_b...	SET	7	0.2929	0.0057429	0.40096	0.23255	GO_mf:go_mutsalpha_complex_binding
GO_bp:go_regulation_of_neuro...16	SET	99	0.071752	0.0052774	0.098244	0.23259	GO_bp:go_regulation_of_neurotransmitter_secretion
GO_mf:go_sumo_specific_prote...	SET	5	0.27718	0.0045934	0.37956	0.23262	GO_mf:go_sumo_specific_protease_activity
Curated_gene_sets:reactome_s...138	SET	89	0.066974	0.0046719	0.091767	0.23275	Curated_gene_sets:reactome_switching_of_origins_to_a_post_replicative_state
GO_bp:go_detection_of_molecu...	SET	10	0.23314	0.0054632	0.31948	0.23278	GO_bp:go_detection_of_molecule_of_bacterial_origin
GO_bp:go_ionotropic_glutamat...	SET	23	0.15148	0.0053814	0.20769	0.23289	GO_bp:go_ionotropic_glutamate_receptor_signaling_pathway
GO_bp:go_positive_regulation...11	SET	21	0.15383	0.005222	0.21097	0.23296	GO_bp:go_positive_regulation_of_activated_t_cell_proliferation
GO_bp:go_actin_cytoskeleton_...	SET	95	0.071721	0.005168	0.098465	0.23319	GO_bp:go_actin_cytoskeleton_reorganization
GO_bp:go_energy_reserve_meta...	SET	79	0.081384	0.0053501	0.11176	0.23324	GO_bp:go_energy_reserve_metabolic_process
GO_bp:go_positive_regulation...154	SET	8	0.27464	0.0057566	0.37724	0.2333	GO_bp:go_positive_regulation_of_centrosome_duplication
Curated_gene_sets:reactome_d...80	SET	13	0.18512	0.0049457	0.25441	0.23342	Curated_gene_sets:reactome_downregulation_of_erbb2:erbb3_signaling
GO_mf:go_udp_galactose_beta_...	SET	5	0.31357	0.0051965	0.43104	0.23347	GO_mf:go_udp_galactose_beta_n_acetylglucosamine_beta_1_3_galactosyltransferase_activity
GO_bp:go_regulation_of_synap...2	SET	12	0.20872	0.0053574	0.28693	0.23349	GO_bp:go_regulation_of_synapse_maturation
GO_bp:go_monovalent_inorgani...2	SET	142	0.058661	0.0051612	0.080659	0.23353	GO_bp:go_monovalent_inorganic_cation_homeostasis
GO_bp:go_negative_regulation...401	SET	5	0.34604	0.0057346	0.47582	0.23354	GO_bp:go_negative_regulation_of_mast_cell_degranulation
Curated_gene_sets:reactome_a...24	SET	75	0.077188	0.0049447	0.10616	0.2336	Curated_gene_sets:reactome_activation_of_apc_c_and_apc_c:cdc20_mediated_degradation_of_mitotic_proteins
Curated_gene_sets:kegg_starc...	SET	46	0.11477	0.0057624	0.15789	0.23366	Curated_gene_sets:kegg_starch_and_sucrose_metabolism
GO_bp:go_antigen_processing_...9	SET	172	0.05226	0.0050562	0.071903	0.23367	GO_bp:go_antigen_processing_and_presentation_of_peptide_antigen
GO_mf:go_hmg_box_domain_bind...	SET	17	0.18141	0.0055415	0.24969	0.23377	GO_mf:go_hmg_box_domain_binding
GO_mf:go_neurotrophin_binding	SET	9	0.22446	0.00499	0.30906	0.23385	GO_mf:go_neurotrophin_binding
Curated_gene_sets:reactome_m...9	SET	29	0.11801	0.0047067	0.16252	0.23389	Curated_gene_sets:reactome_mapk_targets_nuclear_events_mediated_by_map_kinases
Curated_gene_sets:reactome_s...137	SET	28	0.14694	0.0057587	0.20239	0.23392	Curated_gene_sets:reactome_surfactant_metabolism
GO_bp:go_mitochondrial_rna_p...	SET	15	0.16925	0.0048567	0.23318	0.23398	GO_bp:go_mitochondrial_rna_processing
GO_mf:go_iron_ion_transmembr...	SET	10	0.2019	0.0047311	0.27824	0.23404	GO_mf:go_iron_ion_transmembrane_transporter_activity
Curated_gene_sets:biocarta_a...3	SET	14	0.18706	0.0051859	0.25779	0.23404	Curated_gene_sets:biocarta_ach_pathway
GO_mf:go_protein_kinase_c_ac...	SET	16	0.16883	0.0050035	0.23271	0.23408	GO_mf:go_protein_kinase_c_activity
GO_bp:go_response_to_l_ascor...	SET	5	0.28995	0.004805	0.39973	0.23412	GO_bp:go_response_to_l_ascorbic_acid
GO_cc:go_u2_snrnp	SET	16	0.15895	0.0047106	0.2192	0.2342	GO_cc:go_u2_snrnp
GO_bp:go_negative_regulation...493	SET	38	0.12064	0.0055066	0.16654	0.23442	GO_bp:go_negative_regulation_of_osteoblast_differentiation
GO_bp:go_response_to_anesthe...	SET	67	0.089682	0.0054312	0.12382	0.23446	GO_bp:go_response_to_anesthetic
GO_bp:go_transcription_by_rn...2	SET	51	0.087665	0.004634	0.12107	0.23451	GO_bp:go_transcription_by_rna_polymerase_iii
GO_bp:go_positive_regulation...474	SET	5	0.34922	0.0057873	0.48285	0.23477	GO_bp:go_positive_regulation_of_maintenance_of_sister_chromatid_cohesion
GO_bp:go_ribosome_disassembly	SET	7	0.23583	0.004624	0.32621	0.23486	GO_bp:go_ribosome_disassembly
GO_bp:go_respiratory_chain_c...	SET	23	0.1318	0.0046822	0.18247	0.23506	GO_bp:go_respiratory_chain_complex_iv_assembly
GO_bp:go_lobar_bronchus_deve...	SET	6	0.29666	0.0053853	0.41107	0.23525	GO_bp:go_lobar_bronchus_development
GO_cc:go_presynaptic_active_...2	SET	16	0.19101	0.0056608	0.26469	0.23526	GO_cc:go_presynaptic_active_zone_cytoplasmic_component
GO_bp:go_axon_ensheathment_i...	SET	19	0.14339	0.0046305	0.19883	0.2354	GO_bp:go_axon_ensheathment_in_central_nervous_system
GO_cc:go_inhibitory_synapse	SET	14	0.17817	0.0049395	0.24711	0.23545	GO_cc:go_inhibitory_synapse
Curated_gene_sets:biocarta_b...5	SET	17	0.17715	0.0054114	0.24584	0.23558	Curated_gene_sets:biocarta_barrestin_src_pathway
GO_mf:go_single_stranded_rna...	SET	78	0.073391	0.0047941	0.1019	0.23569	GO_mf:go_single_stranded_rna_binding
Curated_gene_sets:reactome_s...171	SET	8	0.21364	0.004478	0.29683	0.23584	Curated_gene_sets:reactome_synthesis_of_pyrophosphates_in_the_cytosol
GO_bp:go_response_to_hormone	SET	905	0.023492	0.0051066	0.032656	0.23595	GO_bp:go_response_to_hormone
GO_bp:go_optic_nerve_develop...	SET	12	0.20931	0.0053726	0.29097	0.23597	GO_bp:go_optic_nerve_development
GO_bp:go_negative_regulation...686	SET	8	0.21162	0.0044357	0.29425	0.23602	GO_bp:go_negative_regulation_of_transforming_growth_factor_beta_production
GO_bp:go_postsynaptic_modula...	SET	16	0.16681	0.0049435	0.23197	0.23605	GO_bp:go_postsynaptic_modulation_of_chemical_synaptic_transmission
GO_bp:go_positive_regulation...426	SET	131	0.059209	0.0050051	0.082354	0.23609	GO_bp:go_positive_regulation_of_jnk_cascade
GO_bp:go_positive_regulation...744	SET	64	0.085957	0.0050882	0.11968	0.23631	GO_bp:go_positive_regulation_of_small_gtpase_mediated_signal_transduction
GO_cc:go_proteasome_regulato...1	SET	11	0.20819	0.0051165	0.28994	0.23637	GO_cc:go_proteasome_regulatory_particle_base_subcomplex
GO_bp:go_specification_of_sy...	SET	119	0.059846	0.0048232	0.083395	0.2365	GO_bp:go_specification_of_symmetry
GO_mf:go_protein_deacetylase...	SET	26	0.12679	0.0047885	0.17671	0.23654	GO_mf:go_protein_deacetylase_activity
GO_bp:go_negative_regulation...312	SET	122	0.061122	0.0049874	0.085211	0.2366	GO_bp:go_negative_regulation_of_inflammatory_response
GO_bp:go_interleukin_23_medi...	SET	9	0.28144	0.0062567	0.3926	0.23674	GO_bp:go_interleukin_23_mediated_signaling_pathway
Curated_gene_sets:reactome_i...45	SET	9	0.28144	0.0062567	0.3926	0.23674	Curated_gene_sets:reactome_interleukin_23_signaling
GO_bp:go_positive_regulation...150	SET	23	0.13999	0.0049732	0.1953	0.23675	GO_bp:go_positive_regulation_of_cellular_response_to_insulin_stimulus
Curated_gene_sets:reactome_r...44	SET	116	0.059776	0.0047569	0.083445	0.23689	Curated_gene_sets:reactome_regulation_of_lipid_metabolism_by_peroxisome_proliferator_activated_receptor_alpha_pparalpha
GO_mf:go_aminoacylase_activi...	SET	5	0.25582	0.0042394	0.35724	0.23697	GO_mf:go_aminoacylase_activity
Curated_gene_sets:biocarta_g...6	SET	26	0.11859	0.0044788	0.16573	0.23714	Curated_gene_sets:biocarta_gh_pathway
GO_bp:go_regulation_of_calci...5	SET	137	0.059282	0.0051238	0.082858	0.23717	GO_bp:go_regulation_of_calcium_ion_transmembrane_transport
GO_bp:go_axon_choice_point_r...	SET	7	0.30339	0.0059487	0.42421	0.23725	GO_bp:go_axon_choice_point_recognition
GO_bp:go_axon_midline_choice...	SET	5	0.36419	0.0060354	0.50939	0.23732	GO_bp:go_axon_midline_choice_point_recognition
GO_bp:go_histone_h4_k20_trim...	SET	6	0.2687	0.0048779	0.37591	0.23737	GO_bp:go_histone_h4_k20_trimethylation
GO_bp:go_meiotic_cell_cycle	SET	236	0.040897	0.0046266	0.057259	0.23755	GO_bp:go_meiotic_cell_cycle
GO_bp:go_gamete_generation	SET	604	0.026922	0.0048223	0.037701	0.23758	GO_bp:go_gamete_generation
GO_bp:go_rrna_modification	SET	32	0.11126	0.0046612	0.15597	0.23781	GO_bp:go_rrna_modification
GO_bp:go_positive_regulation...306	SET	56	0.083044	0.0045993	0.11642	0.23782	GO_bp:go_positive_regulation_of_gene_expression_epigenetic
GO_mf:go_diacylglycerol_bind...	SET	12	0.17329	0.0044481	0.24298	0.23787	GO_mf:go_diacylglycerol_binding
GO_bp:go_photoreceptor_cell_...2	SET	61	0.088659	0.005124	0.12446	0.23813	GO_bp:go_photoreceptor_cell_differentiation
GO_mf:go_benzodiazepine_rece...2	SET	2	0.477	0.0049999	0.66963	0.23813	GO_mf:go_benzodiazepine_receptor_binding
Curated_gene_sets:kegg_gluta...	SET	45	0.09986	0.0049592	0.14021	0.23817	Curated_gene_sets:kegg_glutathione_metabolism
GO_cc:go_intercellular_bridge	SET	56	0.088492	0.004901	0.12427	0.23821	GO_cc:go_intercellular_bridge
GO_bp:go_cell_cell_junction_...1	SET	118	0.065986	0.0052958	0.092686	0.23826	GO_bp:go_cell_cell_junction_assembly
GO_bp:go_gastric_emptying	SET	4	0.32138	0.0047638	0.45163	0.23836	GO_bp:go_gastric_emptying
GO_bp:go_pyrimidine_nucleoti...4	SET	6	0.30226	0.005487	0.42503	0.2385	GO_bp:go_pyrimidine_nucleotide_salvage
GO_bp:go_transition_between_...	SET	8	0.25349	0.0053133	0.35652	0.23854	GO_bp:go_transition_between_fast_and_slow_fiber
GO_bp:go_forelimb_morphogene...	SET	40	0.11442	0.0053582	0.16093	0.23855	GO_bp:go_forelimb_morphogenesis
GO_bp:go_regulation_of_pepti...5	SET	54	0.0887	0.0048242	0.12482	0.23866	GO_bp:go_regulation_of_peptidyl_lysine_acetylation
Curated_gene_sets:reactome_t...81	SET	34	0.11719	0.0050605	0.16491	0.23866	Curated_gene_sets:reactome_transcriptional_regulation_by_the_ap_2_tfap2_family_of_transcription_factors
GO_cc:go_host_cell_cytoplasm	SET	7	0.32134	0.0063006	0.45228	0.2387	GO_cc:go_host_cell_cytoplasm
GO_mf:go_atp_dependent_prote...	SET	8	0.24719	0.0051812	0.34799	0.23876	GO_mf:go_atp_dependent_protein_binding
GO_bp:go_nucleobase_biosynth...	SET	16	0.15698	0.0046522	0.22104	0.2388	GO_bp:go_nucleobase_biosynthetic_process
GO_bp:go_trigeminal_ganglion...	SET	5	0.33134	0.005491	0.46657	0.23881	GO_bp:go_trigeminal_ganglion_development
GO_bp:go_protein_localizatio...41	SET	11	0.1767	0.0043427	0.24888	0.23886	GO_bp:go_protein_localization_to_presynapse
GO_bp:go_positive_regulation...646	SET	37	0.097855	0.0044075	0.13786	0.23891	GO_bp:go_positive_regulation_of_protein_acetylation
Curated_gene_sets:reactome_r...79	SET	117	0.060248	0.0048149	0.084879	0.23892	Curated_gene_sets:reactome_resolution_of_sister_chromatid_cohesion
GO_bp:go_regulation_of_super...3	SET	30	0.11458	0.0046481	0.16144	0.23893	GO_bp:go_regulation_of_superoxide_metabolic_process
GO_bp:go_antigen_processing_...1	SET	205	0.047095	0.0049699	0.066359	0.23895	GO_bp:go_antigen_processing_and_presentation
GO_bp:go_cofactor_metabolic_...	SET	413	0.032549	0.0048471	0.0459	0.23913	GO_bp:go_cofactor_metabolic_process
GO_bp:go_cellular_response_t...87	SET	266	0.040732	0.004888	0.057458	0.2392	GO_bp:go_cellular_response_to_oxidative_stress
GO_bp:go_regulation_of_sodiu...1	SET	5	0.30116	0.0049908	0.42497	0.23927	GO_bp:go_regulation_of_sodium_dependent_phosphate_transport
GO_mf:go_nuclear_receptor_tr...	SET	63	0.078024	0.0045825	0.11016	0.23938	GO_mf:go_nuclear_receptor_transcription_coactivator_activity
GO_bp:go_platelet_degranulat...	SET	114	0.062242	0.0049105	0.087896	0.23944	GO_bp:go_platelet_degranulation
Curated_gene_sets:reactome_c...25	SET	71	0.074799	0.0046626	0.10571	0.2396	Curated_gene_sets:reactome_cdk_mediated_phosphorylation_and_removal_of_cdc6
Curated_gene_sets:reactome_s...134	SET	42	0.090289	0.0043322	0.12761	0.23961	Curated_gene_sets:reactome_sumoylation_of_transcription_cofactors
GO_bp:go_intraciliary_transp...2	SET	40	0.10387	0.0048642	0.14688	0.23973	GO_bp:go_intraciliary_transport_involved_in_cilium_assembly
GO_bp:go_cellular_response_t...38	SET	50	0.10342	0.0054129	0.14634	0.23988	GO_bp:go_cellular_response_to_fatty_acid
GO_bp:go_g_protein_coupled_p...1	SET	10	0.23034	0.0053976	0.3261	0.23999	GO_bp:go_g_protein_coupled_purinergic_nucleotide_receptor_signaling_pathway
GO_mf:go_g_protein_coupled_n...2	SET	10	0.23034	0.0053976	0.3261	0.23999	GO_mf:go_g_protein_coupled_nucleotide_receptor_activity
GO_mf:go_dopamine_receptor_b...	SET	16	0.15695	0.0046513	0.22221	0.24001	GO_mf:go_dopamine_receptor_binding
GO_bp:go_negative_regulation...235	SET	8	0.24433	0.0051213	0.34621	0.24018	GO_bp:go_negative_regulation_of_excitatory_postsynaptic_potential
GO_bp:go_sebaceous_gland_dev...	SET	8	0.23175	0.0048576	0.32841	0.2402	GO_bp:go_sebaceous_gland_development
Curated_gene_sets:biocarta_a...22	SET	23	0.12352	0.0043883	0.17512	0.24029	Curated_gene_sets:biocarta_atrbrca_pathway
GO_bp:go_energy_derivation_b...	SET	251	0.041253	0.0048109	0.05849	0.24032	GO_bp:go_energy_derivation_by_oxidation_of_organic_compounds
GO_bp:go_telomere_tethering_...	SET	6	0.20881	0.0037905	0.29612	0.24037	GO_bp:go_telomere_tethering_at_nuclear_periphery
GO_mf:go_protein_serine_thre...6	SET	42	0.099177	0.0047587	0.14077	0.24056	GO_mf:go_protein_serine_threonine_tyrosine_kinase_activity
GO_mf:go_growth_factor_activ...	SET	148	0.0545	0.0048945	0.077372	0.2406	GO_mf:go_growth_factor_activity
GO_bp:go_regulation_of_prote...11	SET	105	0.064124	0.0048564	0.091081	0.24071	GO_bp:go_regulation_of_protein_complex_disassembly
GO_bp:go_regulation_of_immun...4	SET	60	0.089307	0.0051191	0.12686	0.24074	GO_bp:go_regulation_of_immunoglobulin_production
GO_bp:go_purine_containing_c...1	SET	181	0.049032	0.0048652	0.06971	0.24092	GO_bp:go_purine_containing_compound_biosynthetic_process
GO_mf:go_g_quadruplex_dna_bi...	SET	9	0.21986	0.0048878	0.31272	0.24101	GO_mf:go_g_quadruplex_dna_binding
GO_bp:go_regulation_of_estab...2	SET	678	0.02572	0.0048707	0.036596	0.2411	GO_bp:go_regulation_of_establishment_of_protein_localization
GO_bp:go_stem_cell_division	SET	37	0.11133	0.0050147	0.15856	0.24129	GO_bp:go_stem_cell_division
GO_bp:go_thorax_and_anterior...	SET	5	0.40573	0.0067238	0.57812	0.2414	GO_bp:go_thorax_and_anterior_abdomen_determination
GO_bp:go_histone_h3_k9_modif...	SET	43	0.098681	0.0047908	0.14062	0.24141	GO_bp:go_histone_h3_k9_modification
Curated_gene_sets:reactome_t...21	SET	153	0.050627	0.0046222	0.072145	0.24143	Curated_gene_sets:reactome_the_citric_acid_tca_cycle_and_respiratory_electron_transport
GO_bp:go_response_to_x_ray	SET	30	0.12096	0.0049069	0.17245	0.24152	GO_bp:go_response_to_x_ray
Curated_gene_sets:reactome_d...75	SET	7	0.2456	0.0048155	0.35028	0.24161	Curated_gene_sets:reactome_dna_replication_initiation
GO_bp:go_glomerulus_morphoge...	SET	8	0.28235	0.0059181	0.40271	0.24162	GO_bp:go_glomerulus_morphogenesis
GO_bp:go_interstrand_cross_l...	SET	50	0.085926	0.0044974	0.12263	0.24176	GO_bp:go_interstrand_cross_link_repair
GO_bp:go_regulation_of_prote...8	SET	344	0.033927	0.0046199	0.048435	0.24183	GO_bp:go_regulation_of_protein_catabolic_process
Curated_gene_sets:biocarta_t...5	SET	12	0.20489	0.0052593	0.29252	0.24183	Curated_gene_sets:biocarta_tcytotoxic_pathway
GO_bp:go_maintenance_of_dna_...2	SET	6	0.28456	0.0051658	0.40661	0.24202	GO_bp:go_maintenance_of_dna_repeat_elements
GO_bp:go_optic_nerve_morphog...	SET	6	0.31786	0.0057703	0.45437	0.2421	GO_bp:go_optic_nerve_morphogenesis
GO_bp:go_positive_regulation...203	SET	209	0.044446	0.0047353	0.063541	0.24213	GO_bp:go_positive_regulation_of_cytoskeleton_organization
Curated_gene_sets:reactome_m...38	SET	51	0.09539	0.0050423	0.13638	0.24214	Curated_gene_sets:reactome_metabolism_of_non_coding_rna
GO_bp:go_negative_regulation...623	SET	14	0.16551	0.0045885	0.23681	0.24231	GO_bp:go_negative_regulation_of_smooth_muscle_cell_differentiation
GO_bp:go_leukocyte_mediated_...1	SET	98	0.068836	0.0050374	0.098568	0.24248	GO_bp:go_leukocyte_mediated_cytotoxicity
GO_mf:go_proton_exporting_at...2	SET	13	0.19059	0.0050917	0.27292	0.24249	GO_mf:go_proton_exporting_atpase_activity_phosphorylative_mechanism
GO_bp:go_regulation_of_endot...2	SET	12	0.17669	0.0045354	0.25309	0.24255	GO_bp:go_regulation_of_endothelial_cell_development
GO_bp:go_pantothenate_metabo...	SET	6	0.3177	0.0057672	0.45521	0.24262	GO_bp:go_pantothenate_metabolic_process
GO_bp:go_potassium_ion_expor...	SET	16	0.18287	0.0054197	0.26204	0.24263	GO_bp:go_potassium_ion_export_across_plasma_membrane
GO_cc:go_filamentous_actin	SET	23	0.13249	0.0047067	0.18988	0.24268	GO_cc:go_filamentous_actin
Curated_gene_sets:reactome_n...50	SET	55	0.098969	0.0054322	0.14191	0.24278	Curated_gene_sets:reactome_non_integrin_membrane_ecm_interactions
GO_mf:go_hydrolase_activity_...5	SET	68	0.078427	0.0047848	0.11246	0.24279	GO_mf:go_hydrolase_activity_acting_on_carbon_nitrogen_but_not_peptide_bonds_in_linear_amides
GO_mf:go_ciliary_neurotrophi...1	SET	5	0.31285	0.0051846	0.44886	0.24291	GO_mf:go_ciliary_neurotrophic_factor_receptor_activity
GO_bp:go_regulation_of_actin...3	SET	352	0.035652	0.0049098	0.051159	0.24294	GO_bp:go_regulation_of_actin_filament_based_process
GO_bp:go_mhc_class_ii_biosyn...	SET	12	0.18588	0.0047712	0.26673	0.24294	GO_bp:go_mhc_class_ii_biosynthetic_process
GO_bp:go_negative_regulation...139	SET	18	0.16262	0.0051115	0.23346	0.24304	GO_bp:go_negative_regulation_of_cellular_senescence
GO_mf:go_rage_receptor_bindi...	SET	11	0.22726	0.0055853	0.32636	0.24311	GO_mf:go_rage_receptor_binding
GO_bp:go_regulation_of_ciliu...1	SET	51	0.094305	0.004985	0.13549	0.24321	GO_bp:go_regulation_of_cilium_assembly
GO_bp:go_b_1_b_cell_differen...	SET	5	0.27359	0.0045339	0.39307	0.24321	GO_bp:go_b_1_b_cell_differentiation
GO_cc:go_golgi_apparatus	SET	1422	0.017708	0.0047524	0.025459	0.24335	GO_cc:go_golgi_apparatus
GO_bp:go_mitochondrion_distr...	SET	15	0.16692	0.0047898	0.24004	0.24341	GO_bp:go_mitochondrion_distribution
GO_bp:go_regulation_of_natur...5	SET	44	0.099354	0.0048791	0.14312	0.24378	GO_bp:go_regulation_of_natural_killer_cell_mediated_immunity
GO_bp:go_negative_regulation...599	SET	50	0.094536	0.0049481	0.13618	0.24379	GO_bp:go_negative_regulation_of_rna_catabolic_process
GO_bp:go_glycolytic_process_...	SET	25	0.13379	0.0049551	0.19293	0.24401	GO_bp:go_glycolytic_process_through_fructose_6_phosphate
GO_bp:go_regulation_of_trans...11	SET	17	0.18311	0.0055936	0.2641	0.24405	GO_bp:go_regulation_of_transcription_involved_in_cell_fate_commitment
GO_mf:go_n_acetyltransferase...	SET	76	0.071882	0.0046352	0.10368	0.24406	GO_mf:go_n_acetyltransferase_activity
GO_cc:go_beta_catenin_tcf_co...	SET	11	0.1991	0.0048932	0.28718	0.24407	GO_cc:go_beta_catenin_tcf_complex
Curated_gene_sets:reactome_i...49	SET	12	0.19815	0.0050862	0.28598	0.24419	Curated_gene_sets:reactome_interleukin_35_signalling
GO_mf:go_carbohydrate_proton...	SET	10	0.22307	0.0052273	0.32219	0.24436	GO_mf:go_carbohydrate_proton_symporter_activity
GO_bp:go_positive_regulation...441	SET	135	0.059408	0.0050974	0.08588	0.24455	GO_bp:go_positive_regulation_of_leukocyte_differentiation
Curated_gene_sets:reactome_b...33	SET	12	0.26691	0.0068511	0.38587	0.24457	Curated_gene_sets:reactome_butyrophilin_btn_family_interactions
GO_bp:go_peptide_cross_linki...1	SET	48	0.10873	0.0055763	0.1572	0.24458	GO_bp:go_peptide_cross_linking
GO_mf:go_transferase_activit...2	SET	5	0.31226	0.0051748	0.45156	0.24462	GO_mf:go_transferase_activity_transferring_acyl_groups_acyl_groups_converted_into_alkyl_on_transfer
Curated_gene_sets:reactome_s...164	SET	5	0.32374	0.0053651	0.46815	0.24462	Curated_gene_sets:reactome_synthesis_of_pi
GO_mf:go_beta_tubulin_binding	SET	33	0.12169	0.005177	0.17599	0.24464	GO_mf:go_beta_tubulin_binding
GO_bp:go_t_helper_17_cell_li...	SET	12	0.22169	0.0056905	0.32064	0.24466	GO_bp:go_t_helper_17_cell_lineage_commitment
GO_bp:go_tumor_necrosis_fact...3	SET	24	0.13287	0.0048217	0.19234	0.24484	GO_bp:go_tumor_necrosis_factor_secretion
GO_bp:go_negative_regulation...338	SET	16	0.15179	0.0044984	0.21977	0.24489	GO_bp:go_negative_regulation_of_interleukin_8_production
GO_bp:go_mesoderm_development	SET	115	0.065126	0.0051604	0.094365	0.24506	GO_bp:go_mesoderm_development
GO_mf:go_mhc_protein_complex...	SET	22	0.13537	0.0047034	0.1962	0.24512	GO_mf:go_mhc_protein_complex_binding
GO_cc:go_outer_dense_fiber	SET	5	0.34975	0.005796	0.50696	0.24513	GO_cc:go_outer_dense_fiber
GO_cc:go_cia_complex	SET	5	0.29623	0.0049091	0.42978	0.24534	GO_cc:go_cia_complex
GO_cc:go_dna_replication_pre...	SET	5	0.24788	0.004108	0.3597	0.24537	GO_cc:go_dna_replication_preinitiation_complex
Curated_gene_sets:biocarta_n...3	SET	50	0.089655	0.0046926	0.13012	0.24541	Curated_gene_sets:biocarta_nfat_pathway
Curated_gene_sets:reactome_m...91	SET	9	0.22981	0.005109	0.33386	0.24562	Curated_gene_sets:reactome_multifunctional_anion_exchangers
GO_bp:go_negative_regulation...452	SET	23	0.14513	0.0051557	0.21084	0.24563	GO_bp:go_negative_regulation_of_myoblast_differentiation
GO_bp:go_mechanoreceptor_dif...	SET	55	0.088196	0.0048409	0.12815	0.24565	GO_bp:go_mechanoreceptor_differentiation
GO_bp:go_columnar_cuboidal_e...1	SET	52	0.096293	0.0051396	0.14001	0.24581	GO_bp:go_columnar_cuboidal_epithelial_cell_development
GO_bp:go_embryonic_heart_tub...	SET	69	0.077938	0.0047896	0.11334	0.24583	GO_bp:go_embryonic_heart_tube_development
Curated_gene_sets:reactome_t...64	SET	12	0.19211	0.0049313	0.27936	0.24583	Curated_gene_sets:reactome_trafficking_and_processing_of_endosomal_tlr
Curated_gene_sets:reactome_a...55	SET	18	0.15836	0.0049775	0.23028	0.24584	Curated_gene_sets:reactome_acyl_chain_remodelling_of_pg
GO_bp:go_chemical_homeostasi...	SET	13	0.19375	0.0051762	0.28181	0.24588	GO_bp:go_chemical_homeostasis_within_a_tissue
GO_bp:go_regulation_of_biomi...	SET	80	0.079913	0.0052864	0.11632	0.24604	GO_bp:go_regulation_of_biomineral_tissue_development
GO_bp:go_glomerular_mesangiu...	SET	14	0.18183	0.0050411	0.26501	0.24632	GO_bp:go_glomerular_mesangium_development
GO_bp:go_negative_regulation...343	SET	34	0.10912	0.0047118	0.15905	0.24634	GO_bp:go_negative_regulation_of_intracellular_steroid_hormone_receptor_signaling_pathway
GO_bp:go_neuronal_stem_cell_...	SET	21	0.14406	0.0048906	0.21002	0.24638	GO_bp:go_neuronal_stem_cell_population_maintenance
GO_cc:go_tethering_complex	SET	65	0.077622	0.0046304	0.1132	0.24645	GO_cc:go_tethering_complex
GO_bp:go_melanin_biosyntheti...	SET	18	0.18025	0.0056656	0.26289	0.24647	GO_bp:go_melanin_biosynthetic_process
GO_bp:go_ovarian_follicle_de...	SET	50	0.095506	0.0049988	0.13931	0.2465	GO_bp:go_ovarian_follicle_development
GO_bp:go_hyperosmotic_respon...	SET	23	0.14741	0.0052367	0.21523	0.24671	GO_bp:go_hyperosmotic_response
GO_bp:go_c21_steroid_hormone...1	SET	26	0.13371	0.0050501	0.19525	0.24673	GO_bp:go_c21_steroid_hormone_biosynthetic_process
GO_mf:go_cytoskeletal_adapto...	SET	13	0.16364	0.0043717	0.23906	0.24683	GO_mf:go_cytoskeletal_adaptor_activity
GO_bp:go_cellular_response_t...47	SET	123	0.057745	0.004731	0.084367	0.24685	GO_bp:go_cellular_response_to_heat
GO_bp:go_maintenance_of_prot...6	SET	22	0.12473	0.0043339	0.18228	0.24691	GO_bp:go_maintenance_of_protein_location_in_nucleus
GO_bp:go_nucleotide_sugar_bi...	SET	21	0.13202	0.0044818	0.19295	0.24692	GO_bp:go_nucleotide_sugar_biosynthetic_process
GO_mf:go_lysophospholipase_a...	SET	19	0.14973	0.0048353	0.21885	0.24693	GO_mf:go_lysophospholipase_activity
GO_bp:go_regulation_of_endod...2	SET	5	0.32737	0.0054253	0.4785	0.24694	GO_bp:go_regulation_of_endodermal_cell_differentiation
Curated_gene_sets:reactome_l...1	SET	109	0.065299	0.0050381	0.095442	0.24694	Curated_gene_sets:reactome_l1cam_interactions
GO_cc:go_hulc_complex	SET	4	0.30872	0.0045761	0.45135	0.247	GO_cc:go_hulc_complex
GO_bp:go_regulation_of_multi...2	SET	66	0.08323	0.0050028	0.1217	0.24702	GO_bp:go_regulation_of_multicellular_organism_growth
GO_bp:go_regulation_of_inosi...2	SET	15	0.16364	0.0046958	0.2393	0.24705	GO_bp:go_regulation_of_inositol_phosphate_biosynthetic_process
GO_bp:go_negative_regulation...501	SET	22	0.13287	0.0046166	0.19433	0.24708	GO_bp:go_negative_regulation_of_oxidoreductase_activity
GO_bp:go_asymmetric_stem_cel...	SET	9	0.21197	0.0047124	0.31019	0.2472	GO_bp:go_asymmetric_stem_cell_division
Curated_gene_sets:reactome_a...50	SET	5	0.34974	0.0057959	0.51196	0.24727	Curated_gene_sets:reactome_activation_of_trka_receptors
GO_bp:go_modulation_by_host_...3	SET	23	0.13002	0.0046189	0.19035	0.2473	GO_bp:go_modulation_by_host_of_viral_process
GO_mf:go_ubiquitin_like_prot...6	SET	90	0.060916	0.0042729	0.089233	0.24742	GO_mf:go_ubiquitin_like_protein_specific_protease_activity
Curated_gene_sets:reactome_a...110	SET	69	0.073451	0.0045139	0.1077	0.24762	Curated_gene_sets:reactome_assembly_of_the_pre_replicative_complex
Curated_gene_sets:reactome_f...29	SET	6	0.28192	0.0051178	0.41343	0.24765	Curated_gene_sets:reactome_fibronectin_matrix_formation
GO_bp:go_regulation_of_retro...	SET	12	0.13404	0.0034406	0.19659	0.24769	GO_bp:go_regulation_of_retrograde_protein_transport_er_to_cytosol
GO_bp:go_innate_immune_respo...2	SET	112	0.061586	0.0048162	0.090373	0.2478	GO_bp:go_innate_immune_response_activating_cell_surface_receptor_signaling_pathway
GO_bp:go_positive_regulation...552	SET	9	0.2307	0.0051288	0.33858	0.24782	GO_bp:go_positive_regulation_of_natural_killer_cell_mediated_immune_response_to_tumor_cell
GO_bp:go_positive_regulation...860	SET	4	0.41975	0.006222	0.6164	0.24795	GO_bp:go_positive_regulation_of_unsaturated_fatty_acid_biosynthetic_process
GO_bp:go_regulation_of_gluta...1	SET	56	0.09341	0.0051733	0.13736	0.24825	GO_bp:go_regulation_of_glutamate_receptor_signaling_pathway
GO_bp:go_regulation_of_prote...54	SET	76	0.069593	0.0044876	0.10236	0.24829	GO_bp:go_regulation_of_protein_targeting
GO_bp:go_mhc_class_i_biosynt...	SET	4	0.37953	0.0056257	0.55826	0.24831	GO_bp:go_mhc_class_i_biosynthetic_process
GO_bp:go_positive_regulation...500	SET	4	0.37953	0.0056257	0.55826	0.24831	GO_bp:go_positive_regulation_of_mhc_class_i_biosynthetic_process
GO_bp:go_dna_damage_response...3	SET	16	0.17582	0.0052107	0.25872	0.24839	GO_bp:go_dna_damage_response_signal_transduction_resulting_in_transcription
GO_mf:go_beta_1_3_galactosyl...	SET	6	0.2741	0.0049758	0.40339	0.24842	GO_mf:go_beta_1_3_galactosyltransferase_activity
GO_bp:go_cellular_amino_acid...2	SET	82	0.066188	0.0044326	0.097438	0.24848	GO_bp:go_cellular_amino_acid_catabolic_process
GO_mf:go_insulin_binding	SET	5	0.33955	0.0056271	0.50005	0.24856	GO_mf:go_insulin_binding
Curated_gene_sets:reactome_a...44	SET	18	0.13791	0.0043349	0.20312	0.24858	Curated_gene_sets:reactome_activation_of_smo
GO_cc:go_copi_coated_vesicle...	SET	18	0.16008	0.0050317	0.23581	0.24862	GO_cc:go_copi_coated_vesicle_membrane
GO_cc:go_platelet_dense_tubu...2	SET	9	0.22704	0.0050474	0.3348	0.24885	GO_cc:go_platelet_dense_tubular_network_membrane
GO_mf:go_ligase_activity_for...1	SET	7	0.25163	0.0049338	0.37108	0.24886	GO_mf:go_ligase_activity_forming_carbon_carbon_bonds
GO_bp:go_positive_regulation...742	SET	5	0.26659	0.004418	0.3933	0.24894	GO_bp:go_positive_regulation_of_skeletal_muscle_tissue_regeneration
GO_bp:go_response_to_axon_in...	SET	69	0.074288	0.0045653	0.1096	0.24895	GO_bp:go_response_to_axon_injury
GO_bp:go_striated_muscle_ada...	SET	48	0.095813	0.0049139	0.14144	0.24908	GO_bp:go_striated_muscle_adaptation
Curated_gene_sets:reactome_r...58	SET	56	0.08355	0.0046273	0.12337	0.24914	Curated_gene_sets:reactome_regulation_of_runx3_expression_and_activity
GO_bp:go_positive_regulation...50	SET	11	0.16103	0.0039575	0.23799	0.24933	GO_bp:go_positive_regulation_of_autophagosome_assembly
GO_bp:go_regulation_of_prote...6	SET	4	0.29225	0.0043321	0.43203	0.24938	GO_bp:go_regulation_of_protein_autoubiquitination
GO_bp:go_divalent_inorganic_...3	SET	440	0.030847	0.0047377	0.045603	0.24939	GO_bp:go_divalent_inorganic_cation_transport
GO_bp:go_viral_life_cycle	SET	309	0.037425	0.0048348	0.055372	0.24956	GO_bp:go_viral_life_cycle
GO_cc:go_u4_snrnp	SET	10	0.1915	0.0044875	0.28341	0.24962	GO_cc:go_u4_snrnp
GO_bp:go_negative_regulation...79	SET	6	0.3	0.0054459	0.44412	0.24969	GO_bp:go_negative_regulation_of_cardiac_muscle_contraction
Curated_gene_sets:kegg_rna_p...	SET	25	0.10851	0.0040188	0.16069	0.24976	Curated_gene_sets:kegg_rna_polymerase
GO_bp:go_negative_regulation...12	SET	4	0.36733	0.0054449	0.54415	0.24982	GO_bp:go_negative_regulation_of_acute_inflammatory_response_to_antigenic_stimulus
GO_bp:go_positive_regulation...699	SET	80	0.072051	0.0047663	0.10683	0.25001	GO_bp:go_positive_regulation_of_receptor_signaling_pathway_via_stat
Curated_gene_sets:reactome_g...22	SET	52	0.090195	0.0048141	0.13374	0.25004	Curated_gene_sets:reactome_gaba_receptor_activation
GO_bp:go_pteridine_containin...2	SET	27	0.1093	0.0042066	0.16208	0.25005	GO_bp:go_pteridine_containing_compound_metabolic_process
Curated_gene_sets:reactome_t...116	SET	9	0.18336	0.0040763	0.27193	0.25007	Curated_gene_sets:reactome_trna_modification_in_the_mitochondrion
GO_bp:go_udp_n_acetylglucosa...1	SET	9	0.24389	0.0054219	0.36194	0.25021	GO_bp:go_udp_n_acetylglucosamine_biosynthetic_process
GO_bp:go_nitric_oxide_biosyn...	SET	62	0.08644	0.0050364	0.12835	0.25034	GO_bp:go_nitric_oxide_biosynthetic_process
GO_mf:go_monosaccharide_bind...	SET	72	0.076056	0.0047741	0.11295	0.25037	GO_mf:go_monosaccharide_binding
GO_bp:go_multicellular_organ...1	SET	34	0.11541	0.0049835	0.17159	0.25061	GO_bp:go_multicellular_organism_aging
GO_bp:go_dna_topological_cha...	SET	10	0.18078	0.0042363	0.26881	0.25063	GO_bp:go_dna_topological_change
Curated_gene_sets:biocarta_p...27	SET	11	0.17969	0.004416	0.26718	0.25063	Curated_gene_sets:biocarta_ptc1_pathway
GO_bp:go_iris_morphogenesis	SET	9	0.2251	0.0050042	0.33474	0.25065	GO_bp:go_iris_morphogenesis
GO_cc:go_3m_complex	SET	5	0.22525	0.0037329	0.33502	0.25068	GO_cc:go_3m_complex
GO_bp:go_regulation_of_acros...	SET	15	0.18248	0.0052364	0.27168	0.2509	GO_bp:go_regulation_of_acrosome_reaction
GO_bp:go_positive_regulation...455	SET	5	0.3368	0.0055814	0.50154	0.25095	GO_bp:go_positive_regulation_of_lipoprotein_particle_clearance
GO_bp:go_sulfur_amino_acid_c...	SET	9	0.21741	0.0048333	0.32392	0.25106	GO_bp:go_sulfur_amino_acid_catabolic_process
GO_bp:go_rac_protein_signal_...	SET	30	0.11149	0.0045225	0.16616	0.25113	GO_bp:go_rac_protein_signal_transduction
GO_bp:go_positive_regulation...767	SET	156	0.050888	0.0046909	0.075856	0.25116	GO_bp:go_positive_regulation_of_stress_activated_protein_kinase_signaling_cascade
GO_bp:go_regulation_of_synap...9	SET	32	0.11322	0.0047433	0.1688	0.25119	GO_bp:go_regulation_of_synaptic_transmission_gabaergic
GO_bp:go_metanephric_nephron...1	SET	38	0.11208	0.0051159	0.16736	0.25153	GO_bp:go_metanephric_nephron_development
Curated_gene_sets:reactome_g...69	SET	16	0.13983	0.004144	0.20881	0.25154	Curated_gene_sets:reactome_grb2_events_in_erbb2_signaling
GO_bp:go_regulation_of_gene_...3	SET	132	0.055398	0.0047006	0.082751	0.25161	GO_bp:go_regulation_of_gene_silencing
GO_bp:go_regulation_of_phosp...12	SET	6	0.28624	0.0051963	0.42777	0.2517	GO_bp:go_regulation_of_phospholipid_catabolic_process
GO_cc:go_endoplasmic_reticul...11	SET	18	0.14101	0.0044322	0.21092	0.2519	GO_cc:go_endoplasmic_reticulum_tubular_network
GO_bp:go_positive_regulation...118	SET	264	0.038264	0.0045748	0.057245	0.25194	GO_bp:go_positive_regulation_of_cell_cycle_process
Curated_gene_sets:reactome_a...1	SET	23	0.12598	0.0044754	0.18847	0.25194	Curated_gene_sets:reactome_a_tetrasaccharide_linker_sequence_is_required_for_gag_synthesis
GO_bp:go_chromatin_silencing...1	SET	24	0.13781	0.0050008	0.20618	0.25195	GO_bp:go_chromatin_silencing_at_rdna
Curated_gene_sets:reactome_a...59	SET	10	0.21007	0.0049226	0.3144	0.25202	Curated_gene_sets:reactome_adenylate_cyclase_activating_pathway
GO_bp:go_regulation_of_store...2	SET	13	0.16536	0.0044178	0.24753	0.25205	GO_bp:go_regulation_of_store_operated_calcium_entry
Curated_gene_sets:reactome_b...15	SET	9	0.22998	0.0051128	0.34425	0.25205	Curated_gene_sets:reactome_bh3_only_proteins_associate_with_and_inactivate_anti_apoptotic_bcl_2_members
GO_cc:go_cuticular_plate	SET	9	0.21208	0.0047149	0.3176	0.25214	GO_cc:go_cuticular_plate
GO_bp:go_regulation_of_t_cir...	SET	5	0.28391	0.004705	0.42519	0.25216	GO_bp:go_regulation_of_t_circle_formation
GO_mf:go_magnesium_dependent...	SET	17	0.16267	0.0049691	0.24365	0.25219	GO_mf:go_magnesium_dependent_protein_serine_threonine_phosphatase_activity
GO_bp:go_immature_t_cell_pro...2	SET	6	0.21169	0.0038429	0.31711	0.25221	GO_bp:go_immature_t_cell_proliferation_in_thymus
GO_bp:go_regulation_of_wound...2	SET	6	0.27649	0.0050191	0.41427	0.25226	GO_bp:go_regulation_of_wound_healing_spreading_of_epidermal_cells
Curated_gene_sets:reactome_f...15	SET	11	0.21355	0.0052482	0.31999	0.25228	Curated_gene_sets:reactome_fcgr_activation
GO_bp:go_glycosylation	SET	249	0.038739	0.0045	0.058072	0.25236	GO_bp:go_glycosylation
GO_bp:go_venous_blood_vessel...2	SET	9	0.23374	0.0051964	0.35044	0.25239	GO_bp:go_venous_blood_vessel_morphogenesis
GO_cc:go_trans_golgi_network...2	SET	30	0.11359	0.0046079	0.17039	0.25251	GO_cc:go_trans_golgi_network_transport_vesicle
GO_mf:go_u1_snrnp_binding	SET	5	0.21101	0.0034968	0.31662	0.25257	GO_mf:go_u1_snrnp_binding
GO_bp:go_cerebellar_cortex_f...	SET	19	0.14515	0.0046873	0.21789	0.25266	GO_bp:go_cerebellar_cortex_formation
Curated_gene_sets:reactome_p...55	SET	4	0.3981	0.005901	0.59784	0.25275	Curated_gene_sets:reactome_pka_mediated_phosphorylation_of_key_metabolic_factors
GO_bp:go_positive_regulation...817	SET	6	0.27287	0.0049535	0.41024	0.25298	GO_bp:go_positive_regulation_of_tooth_mineralization
GO_bp:go_negative_regulation...729	SET	195	0.044604	0.0045921	0.067087	0.25307	GO_bp:go_negative_regulation_of_wnt_signaling_pathway
GO_bp:go_development_of_prim...1	SET	95	0.066303	0.0047776	0.099749	0.25313	GO_bp:go_development_of_primary_female_sexual_characteristics
Curated_gene_sets:kegg_alpha...	SET	19	0.15082	0.0048704	0.22692	0.25315	Curated_gene_sets:kegg_alpha_linolenic_acid_metabolism
GO_mf:go_nucleotidyltransfer...	SET	120	0.055302	0.0044756	0.083216	0.25317	GO_mf:go_nucleotidyltransferase_activity
GO_mf:go_hsp90_protein_bindi...	SET	39	0.099945	0.0046215	0.15047	0.25328	GO_mf:go_hsp90_protein_binding
GO_bp:go_negative_regulation...197	SET	5	0.26959	0.0044676	0.40588	0.25329	GO_bp:go_negative_regulation_of_dna_damage_checkpoint
Curated_gene_sets:reactome_p...12	SET	17	0.15089	0.0046094	0.22725	0.25335	Curated_gene_sets:reactome_pd_1_signaling
GO_bp:go_epithelial_cell_pro...2	SET	9	0.25648	0.0057018	0.38636	0.2534	GO_bp:go_epithelial_cell_proliferation_involved_in_lung_morphogenesis
Curated_gene_sets:reactome_g...44	SET	33	0.10681	0.004544	0.16094	0.25346	Curated_gene_sets:reactome_gluconeogenesis
GO_bp:go_interleukin_23_prod...	SET	7	0.2552	0.0050038	0.38456	0.25347	GO_bp:go_interleukin_23_production
GO_bp:go_cytoplasmic_sequest...3	SET	14	0.14398	0.0039917	0.217	0.2535	GO_bp:go_cytoplasmic_sequestering_of_transcription_factor
Curated_gene_sets:reactome_i...61	SET	43	0.083988	0.0040775	0.12661	0.25356	Curated_gene_sets:reactome_intra_golgi_traffic
GO_bp:go_asymmetric_cell_div...	SET	19	0.13427	0.0043358	0.20245	0.2536	GO_bp:go_asymmetric_cell_division
GO_bp:go_trans_synaptic_sign...3	SET	12	0.18479	0.0047432	0.27884	0.25377	GO_bp:go_trans_synaptic_signaling_modulating_synaptic_transmission
GO_bp:go_positive_regulation...51	SET	7	0.22742	0.0044592	0.34318	0.25377	GO_bp:go_positive_regulation_of_autophagosome_maturation
Curated_gene_sets:reactome_a...61	SET	33	0.12793	0.0054422	0.19311	0.25384	Curated_gene_sets:reactome_adherens_junctions_interactions
GO_bp:go_negative_regulation...597	SET	8	0.19516	0.0040906	0.29472	0.25394	GO_bp:go_negative_regulation_of_rig_i_signaling_pathway
Curated_gene_sets:reactome_t...38	SET	27	0.10926	0.0042052	0.16506	0.254	Curated_gene_sets:reactome_tnfr1_induced_nfkappab_signaling_pathway
GO_cc:go_mitochondrial_alpha...	SET	5	0.28671	0.0047514	0.43343	0.25415	GO_cc:go_mitochondrial_alpha_ketoglutarate_dehydrogenase_complex
GO_bp:go_positive_regulation...45	SET	4	0.36251	0.0053734	0.5483	0.25426	GO_bp:go_positive_regulation_of_astrocyte_activation
GO_cc:go_filopodium_tip	SET	17	0.16954	0.0051791	0.25651	0.25432	GO_cc:go_filopodium_tip
GO_bp:go_regulation_of_astro...1	SET	7	0.2628	0.0051528	0.39761	0.25433	GO_bp:go_regulation_of_astrocyte_activation
GO_bp:go_tetrahydrofolate_bi...	SET	7	0.18539	0.003635	0.28055	0.25437	GO_bp:go_tetrahydrofolate_biosynthetic_process
Curated_gene_sets:reactome_c...7	SET	24	0.11223	0.0040726	0.16983	0.25437	Curated_gene_sets:reactome_calnexin_calreticulin_cycle
GO_bp:go_polyamine_metabolic...	SET	6	0.23691	0.0043008	0.3588	0.25454	GO_bp:go_polyamine_metabolic_process
GO_bp:go_protein_depolymeriz...	SET	104	0.060759	0.0045797	0.092054	0.25462	GO_bp:go_protein_depolymerization
GO_mf:go_double_stranded_tel...	SET	9	0.1972	0.004384	0.2989	0.25471	GO_mf:go_double_stranded_telomeric_dna_binding
GO_bp:go_lens_fiber_cell_dev...	SET	14	0.17222	0.0047747	0.26107	0.25473	GO_bp:go_lens_fiber_cell_development
GO_bp:go_cochlea_development	SET	47	0.093412	0.0047407	0.14166	0.25481	GO_bp:go_cochlea_development
Curated_gene_sets:reactome_t...57	SET	17	0.14216	0.0043427	0.21558	0.25481	Curated_gene_sets:reactome_tp53_regulates_transcription_of_genes_involved_in_g2_cell_cycle_arrest
GO_bp:go_negative_regulation...55	SET	22	0.13147	0.0045681	0.19959	0.25505	GO_bp:go_negative_regulation_of_biomineral_tissue_development
GO_bp:go_negative_regulation...692	SET	428	0.030392	0.0046054	0.046148	0.25509	GO_bp:go_negative_regulation_of_transport
GO_bp:go_vitamin_metabolic_p...	SET	125	0.05447	0.0044985	0.082753	0.2552	GO_bp:go_vitamin_metabolic_process
GO_bp:go_regulation_of_isoty...2	SET	6	0.24567	0.0044598	0.37362	0.25542	GO_bp:go_regulation_of_isotype_switching_to_ige_isotypes
GO_bp:go_hard_palate_develop...	SET	5	0.32359	0.0053625	0.49222	0.25546	GO_bp:go_hard_palate_development
GO_bp:go_ureteric_bud_elonga...	SET	9	0.19677	0.0043744	0.2993	0.25546	GO_bp:go_ureteric_bud_elongation
GO_mf:go_n_acyltransferase_a...	SET	94	0.063191	0.0045295	0.096139	0.2555	GO_mf:go_n_acyltransferase_activity
GO_bp:go_motile_cilium_assem...	SET	22	0.12506	0.0043454	0.19028	0.25551	GO_bp:go_motile_cilium_assembly
GO_bp:go_pentose_phosphate_s...1	SET	15	0.166	0.0047636	0.25258	0.25552	GO_bp:go_pentose_phosphate_shunt
GO_bp:go_response_to_calcium...	SET	141	0.053851	0.0047214	0.081983	0.25564	GO_bp:go_response_to_calcium_ion
Curated_gene_sets:reactome_d...54	SET	9	0.23758	0.0052818	0.36175	0.25567	Curated_gene_sets:reactome_diseases_associated_with_surfactant_metabolism
GO_mf:go_choline_transmembra...	SET	4	0.31078	0.0046067	0.47328	0.25571	GO_mf:go_choline_transmembrane_transporter_activity
GO_bp:go_appendage_developme...	SET	171	0.049399	0.0047656	0.075292	0.25589	GO_bp:go_appendage_development
GO_bp:go_regulation_of_membr...7	SET	22	0.13185	0.0045812	0.20098	0.25591	GO_bp:go_regulation_of_membrane_protein_ectodomain_proteolysis
GO_bp:go_mast_cell_activation	SET	53	0.084723	0.0045652	0.12915	0.25592	GO_bp:go_mast_cell_activation
GO_bp:go_response_to_interle...11	SET	30	0.11951	0.0048478	0.18223	0.25597	GO_bp:go_response_to_interleukin_7
GO_bp:go_dopamine_metabolic_...	SET	23	0.14747	0.0052389	0.22491	0.25602	GO_bp:go_dopamine_metabolic_process
GO_bp:go_eif2alpha_phosphory...	SET	6	0.30723	0.0055773	0.46861	0.25604	GO_bp:go_eif2alpha_phosphorylation_in_response_to_endoplasmic_reticulum_stress
GO_bp:go_transmembrane_trans...	SET	1456	0.017219	0.0046713	0.026267	0.25606	GO_bp:go_transmembrane_transport
Curated_gene_sets:reactome_c...9	SET	40	0.10176	0.0047654	0.15526	0.25609	Curated_gene_sets:reactome_carboxyterminal_post_translational_modifications_of_tubulin
GO_mf:go_primary_mirna_bindi...	SET	8	0.17518	0.0036719	0.26736	0.25617	GO_mf:go_primary_mirna_binding
GO_bp:go_positive_regulation...79	SET	24	0.13708	0.0049745	0.20927	0.25623	GO_bp:go_positive_regulation_of_calcium_ion_dependent_exocytosis
GO_cc:go_l_type_voltage_gate...	SET	12	0.20966	0.0053817	0.32015	0.25627	GO_cc:go_l_type_voltage_gated_calcium_channel_complex
GO_bp:go_positive_regulation...651	SET	228	0.038293	0.004259	0.058507	0.2564	GO_bp:go_positive_regulation_of_protein_complex_assembly
GO_mf:go_microtubule_minus_e...	SET	10	0.20375	0.0047745	0.3113	0.2564	GO_mf:go_microtubule_minus_end_binding
GO_mf:go_11_cis_retinal_bind...	SET	5	0.2294	0.0038016	0.35061	0.25647	GO_mf:go_11_cis_retinal_binding
Curated_gene_sets:reactome_g...35	SET	109	0.059696	0.0046058	0.091301	0.25661	Curated_gene_sets:reactome_gene_silencing_by_rna
GO_bp:go_regulation_of_tooth...	SET	9	0.22292	0.0049557	0.34114	0.25674	GO_bp:go_regulation_of_tooth_mineralization
GO_mf:go_secondary_active_tr...	SET	220	0.042391	0.0046322	0.064931	0.25693	GO_mf:go_secondary_active_transmembrane_transporter_activity
GO_bp:go_regulation_of_epith...4	SET	204	0.04479	0.0047152	0.068625	0.25699	GO_bp:go_regulation_of_epithelial_cell_migration
GO_mf:go_phosphoric_diester_...	SET	90	0.061555	0.0043178	0.094371	0.25712	GO_mf:go_phosphoric_diester_hydrolase_activity
GO_bp:go_vesicle_transport_a...	SET	5	0.28137	0.0046629	0.4315	0.25718	GO_bp:go_vesicle_transport_along_actin_filament
Curated_gene_sets:reactome_m...15	SET	59	0.084542	0.0048056	0.12966	0.2572	Curated_gene_sets:reactome_meiotic_recombination
GO_bp:go_small_molecule_cata...	SET	378	0.031227	0.0044532	0.047932	0.25737	GO_bp:go_small_molecule_catabolic_process
GO_bp:go_cellular_response_t...98	SET	15	0.17274	0.0049569	0.26525	0.25745	GO_bp:go_cellular_response_to_prostaglandin_e_stimulus
GO_bp:go_water_soluble_vitam...1	SET	7	0.20812	0.0040808	0.31957	0.25745	GO_bp:go_water_soluble_vitamin_biosynthetic_process
GO_mf:go_peptide_n_acetyltra...	SET	65	0.071132	0.0042433	0.1093	0.25759	GO_mf:go_peptide_n_acetyltransferase_activity
GO_bp:go_cortisol_biosynthet...	SET	9	0.21459	0.0047706	0.32976	0.25761	GO_bp:go_cortisol_biosynthetic_process
Curated_gene_sets:reactome_p...104	SET	6	0.31507	0.0057195	0.48418	0.25762	Curated_gene_sets:reactome_protein_repair
GO_bp:go_multicellular_organ...3	SET	751	0.022381	0.0044515	0.034399	0.25764	GO_bp:go_multicellular_organism_reproduction
GO_bp:go_cellular_response_t...58	SET	10	0.19806	0.0046412	0.30444	0.25766	GO_bp:go_cellular_response_to_interferon_alpha
GO_bp:go_positive_regulation...869	SET	6	0.2876	0.0052208	0.44208	0.25767	GO_bp:go_positive_regulation_of_vascular_endothelial_growth_factor_signaling_pathway
GO_mf:go_isoprenoid_binding	SET	33	0.1074	0.0045689	0.16532	0.25797	GO_mf:go_isoprenoid_binding
GO_cc:go_intrinsic_component...6	SET	18	0.13413	0.0042161	0.20656	0.25806	GO_cc:go_intrinsic_component_of_mitochondrial_outer_membrane
GO_bp:go_zygotic_determinati...	SET	6	0.3348	0.0060777	0.51587	0.25818	GO_bp:go_zygotic_determination_of_anterior_posterior_axis_embryo
GO_mf:go_ubiquitin_like_modi...	SET	9	0.18205	0.0040471	0.28057	0.25823	GO_mf:go_ubiquitin_like_modifier_activating_enzyme_activity
GO_bp:go_response_to_xenobio...	SET	267	0.040351	0.0048512	0.062231	0.25837	GO_bp:go_response_to_xenobiotic_stimulus
GO_bp:go_response_to_uv_c	SET	15	0.14862	0.0042647	0.22922	0.25838	GO_bp:go_response_to_uv_c
GO_bp:go_trna_3_end_processi...	SET	7	0.1894	0.0037137	0.2922	0.25843	GO_bp:go_trna_3_end_processing
GO_mf:go_histone_methyltrans...5	SET	8	0.19049	0.0039928	0.29406	0.25856	GO_mf:go_histone_methyltransferase_activity_h3_k9_specific_
GO_bp:go_oligosaccharide_bio...	SET	17	0.15608	0.0047679	0.24096	0.25858	GO_bp:go_oligosaccharide_biosynthetic_process
GO_bp:go_nerve_development	SET	75	0.07627	0.0048859	0.1178	0.25868	GO_bp:go_nerve_development
GO_bp:go_circadian_rhythm	SET	185	0.045986	0.0046126	0.071065	0.25879	GO_bp:go_circadian_rhythm
Curated_gene_sets:biocarta_e...7	SET	21	0.14175	0.004812	0.21932	0.25905	Curated_gene_sets:biocarta_eicosanoid_pathway
Curated_gene_sets:reactome_s...111	SET	44	0.096111	0.0047198	0.14874	0.25909	Curated_gene_sets:reactome_sphingolipid_de_novo_biosynthesis
GO_bp:go_cranial_nerve_forma...	SET	8	0.25966	0.0054425	0.4022	0.25928	GO_bp:go_cranial_nerve_formation
GO_mf:go_cyclic_nucleotide_b...	SET	34	0.099662	0.0043034	0.15438	0.25929	GO_mf:go_cyclic_nucleotide_binding
GO_cc:go_fhf_complex	SET	5	0.28759	0.0047659	0.44557	0.25932	GO_cc:go_fhf_complex
GO_bp:go_interleukin_1_produ...	SET	88	0.06667	0.0046245	0.10331	0.25936	GO_bp:go_interleukin_1_production
Curated_gene_sets:reactome_r...67	SET	85	0.061693	0.0042061	0.095652	0.25948	Curated_gene_sets:reactome_regulation_of_tp53_activity_through_phosphorylation
GO_bp:go_regulation_of_gonad...1	SET	17	0.15581	0.0047596	0.2417	0.25958	GO_bp:go_regulation_of_gonad_development
GO_bp:go_base_excision_repai...2	SET	5	0.33291	0.005517	0.51673	0.25971	GO_bp:go_base_excision_repair_gap_filling
GO_bp:go_negative_regulation...220	SET	17	0.15442	0.004717	0.2397	0.25972	GO_bp:go_negative_regulation_of_epidermis_development
GO_bp:go_urogenital_system_d...	SET	313	0.036108	0.0046942	0.056062	0.25977	GO_bp:go_urogenital_system_development
GO_bp:go_peptidyl_threonine_...1	SET	16	0.17525	0.0051938	0.27214	0.2598	GO_bp:go_peptidyl_threonine_dephosphorylation
GO_bp:go_positive_regulation...632	SET	6	0.23574	0.0042794	0.3661	0.25982	GO_bp:go_positive_regulation_of_pinocytosis
GO_mf:go_s_adenosylmethionin...	SET	149	0.046622	0.004201	0.072414	0.25985	GO_mf:go_s_adenosylmethionine_dependent_methyltransferase_activity
GO_bp:go_response_to_hydrope...	SET	18	0.14973	0.0047064	0.23281	0.26007	GO_bp:go_response_to_hydroperoxide
GO_cc:go_chromosomal_region	SET	322	0.032546	0.0042904	0.050624	0.26015	GO_cc:go_chromosomal_region
Curated_gene_sets:biocarta_g...9	SET	28	0.1138	0.0044601	0.17725	0.26042	Curated_gene_sets:biocarta_gpcr_pathway
GO_bp:go_positive_regulation...64	SET	43	0.10433	0.0050652	0.16254	0.26048	GO_bp:go_positive_regulation_of_biomineral_tissue_development
GO_bp:go_regulation_of_trans...19	SET	17	0.12374	0.00378	0.19298	0.2607	GO_bp:go_regulation_of_translational_elongation
GO_bp:go_response_to_hydroxy...	SET	7	0.22815	0.0044733	0.35594	0.26078	GO_bp:go_response_to_hydroxyurea
Curated_gene_sets:biocarta_i...1	SET	9	0.22214	0.0049385	0.34663	0.26081	Curated_gene_sets:biocarta_ifna_pathway
GO_bp:go_regulation_of_t_cel...5	SET	27	0.11185	0.0043046	0.17463	0.26094	GO_bp:go_regulation_of_t_cell_cytokine_production
GO_mf:go_protein_kinase_a_re...	SET	19	0.13699	0.0044238	0.21389	0.26094	GO_mf:go_protein_kinase_a_regulatory_subunit_binding
GO_bp:go_regulation_of_prote...50	SET	20	0.12972	0.0042976	0.2026	0.261	GO_bp:go_regulation_of_protein_polyubiquitination
Curated_gene_sets:reactome_e...8	SET	8	0.19903	0.0041719	0.31113	0.26118	Curated_gene_sets:reactome_egfr_interacts_with_phospholipase_c_gamma
Curated_gene_sets:reactome_p...81	SET	6	0.23559	0.0042767	0.36828	0.26119	Curated_gene_sets:reactome_pre_notch_processing_in_the_endoplasmic_reticulum
GO_bp:go_ire1_mediated_unfol...	SET	62	0.071147	0.0041454	0.11146	0.26163	GO_bp:go_ire1_mediated_unfolded_protein_response
GO_bp:go_temperature_homeost...	SET	161	0.050351	0.0047146	0.078881	0.26164	GO_bp:go_temperature_homeostasis
GO_bp:go_response_to_activity	SET	62	0.079245	0.0046172	0.12419	0.26171	GO_bp:go_response_to_activity
GO_bp:go_response_to_fungici...	SET	10	0.20541	0.0048133	0.32195	0.26174	GO_bp:go_response_to_fungicide
GO_bp:go_mitotic_nuclear_env...1	SET	12	0.22322	0.0057297	0.35	0.26182	GO_bp:go_mitotic_nuclear_envelope_disassembly
GO_bp:go_nucleotide_excision...3	SET	18	0.12954	0.0040717	0.20324	0.26195	GO_bp:go_nucleotide_excision_repair_dna_duplex_unwinding
GO_bp:go_muscle_tissue_devel...	SET	368	0.031705	0.0044623	0.049753	0.26199	GO_bp:go_muscle_tissue_development
GO_bp:go_organonitrogen_comp...2	SET	1156	0.017549	0.0042798	0.027581	0.26231	GO_bp:go_organonitrogen_compound_catabolic_process
GO_bp:go_regulation_of_signa...1	SET	169	0.04485	0.0043016	0.070493	0.26232	GO_bp:go_regulation_of_signal_transduction_by_p53_class_mediator
GO_cc:go_microbody_part	SET	96	0.058985	0.0042725	0.092716	0.26233	GO_cc:go_microbody_part
Curated_gene_sets:biocarta_n...7	SET	24	0.13543	0.0049144	0.21294	0.2624	Curated_gene_sets:biocarta_nkt_pathway
GO_bp:go_ras_protein_signal_...	SET	408	0.028813	0.0042653	0.04531	0.26242	GO_bp:go_ras_protein_signal_transduction
GO_mf:go_ubiquitin_ubiquitin...	SET	12	0.17861	0.0045847	0.28107	0.26257	GO_mf:go_ubiquitin_ubiquitin_ligase_activity
GO_bp:go_cerebellar_cortex_d...	SET	45	0.084761	0.0042094	0.13347	0.2627	GO_bp:go_cerebellar_cortex_development
GO_bp:go_dna_repair_complex_...	SET	5	0.20618	0.0034168	0.32473	0.26274	GO_bp:go_dna_repair_complex_assembly
Curated_gene_sets:reactome_p...21	SET	11	0.18913	0.0046481	0.298	0.26283	Curated_gene_sets:reactome_pervasive_developmental_disorders
Curated_gene_sets:reactome_r...56	SET	17	0.13885	0.0042415	0.21881	0.26286	Curated_gene_sets:reactome_regulation_of_runx1_expression_and_activity
Curated_gene_sets:biocarta_f...8	SET	9	0.18508	0.0041147	0.29177	0.26293	Curated_gene_sets:biocarta_free_pathway
GO_bp:go_response_to_interle...5	SET	8	0.19903	0.0041719	0.31382	0.26297	GO_bp:go_response_to_interleukin_17
GO_mf:go_dioxygenase_activity	SET	81	0.064506	0.0042937	0.10171	0.26298	GO_mf:go_dioxygenase_activity
GO_bp:go_axo_dendritic_prote...	SET	13	0.14806	0.0039555	0.23363	0.26313	GO_bp:go_axo_dendritic_protein_transport
GO_bp:go_leukocyte_activatio...	SET	33	0.10105	0.004299	0.15955	0.26325	GO_bp:go_leukocyte_activation_involved_in_inflammatory_response
GO_bp:go_positive_regulation...217	SET	156	0.049182	0.0045337	0.077675	0.26331	GO_bp:go_positive_regulation_of_developmental_growth
Curated_gene_sets:reactome_m...87	SET	49	0.074084	0.0038388	0.117	0.26331	Curated_gene_sets:reactome_mrna_splicing_minor_pathway
GO_bp:go_negative_regulation...472	SET	5	0.30125	0.0049924	0.47592	0.26338	GO_bp:go_negative_regulation_of_neurotransmitter_uptake
Curated_gene_sets:reactome_e...30	SET	13	0.13943	0.0037251	0.22031	0.26341	Curated_gene_sets:reactome_erks_are_inactivated
GO_mf:go_steroid_hydroxylase...	SET	33	0.11178	0.0047555	0.17665	0.26344	GO_mf:go_steroid_hydroxylase_activity
GO_mf:go_protein_carboxyl_o_...	SET	7	0.21881	0.0042902	0.34582	0.26346	GO_mf:go_protein_carboxyl_o_methyltransferase_activity
GO_bp:go_cation_transmembran...	SET	770	0.022286	0.0044859	0.03523	0.26351	GO_bp:go_cation_transmembrane_transport
GO_bp:go_negative_regulation...173	SET	58	0.079369	0.0044732	0.12547	0.26352	GO_bp:go_negative_regulation_of_cytokine_secretion
GO_bp:go_ovulation_cycle	SET	67	0.075847	0.0045933	0.11992	0.26353	GO_bp:go_ovulation_cycle
Curated_gene_sets:reactome_g...58	SET	69	0.074148	0.0045567	0.11723	0.26353	Curated_gene_sets:reactome_glycolysis
GO_bp:go_amine_metabolic_pro...	SET	122	0.054544	0.0044506	0.086239	0.26354	GO_bp:go_amine_metabolic_process
GO_bp:go_cardiac_myofibril_a...	SET	26	0.11412	0.00431	0.18046	0.26358	GO_bp:go_cardiac_myofibril_assembly
GO_bp:go_apoptotic_dna_fragm...	SET	23	0.12474	0.0044313	0.19731	0.26364	GO_bp:go_apoptotic_dna_fragmentation
GO_bp:go_activation_of_jnkk_...	SET	10	0.18811	0.0044081	0.29789	0.26387	GO_bp:go_activation_of_jnkk_activity
Curated_gene_sets:reactome_i...71	SET	12	0.19264	0.0049449	0.30526	0.264	Curated_gene_sets:reactome_irak1_recruits_ikk_complex
GO_bp:go_negative_regulation...566	SET	6	0.24899	0.00452	0.39469	0.26407	GO_bp:go_negative_regulation_of_protein_targeting_to_mitochondrion
GO_bp:go_regulation_of_nk_t_...1	SET	10	0.20065	0.0047019	0.31861	0.26443	GO_bp:go_regulation_of_nk_t_cell_activation
GO_bp:go_hyperosmotic_salini...	SET	6	0.2217	0.0040245	0.35208	0.26446	GO_bp:go_hyperosmotic_salinity_response
GO_bp:go_positive_regulation...473	SET	19	0.13254	0.0042801	0.21049	0.26446	GO_bp:go_positive_regulation_of_macrophage_migration
GO_bp:go_maintenance_of_syna...	SET	12	0.15548	0.0039909	0.24695	0.26448	GO_bp:go_maintenance_of_synapse_structure
GO_bp:go_muscle_cell_differe...	SET	326	0.033242	0.0044089	0.052811	0.26453	GO_bp:go_muscle_cell_differentiation
GO_bp:go_neuron_death_in_res...1	SET	5	0.24597	0.0040762	0.39086	0.26458	GO_bp:go_neuron_death_in_response_to_hydrogen_peroxide
GO_mf:go_bmp_receptor_activi...	SET	6	0.29785	0.005407	0.47345	0.26464	GO_mf:go_bmp_receptor_activity
Curated_gene_sets:reactome_s...153	SET	5	0.20211	0.0033493	0.32134	0.2647	Curated_gene_sets:reactome_synthesis_of_gdp_mannose
GO_bp:go_peptidyl_tyrosine_m...	SET	338	0.032839	0.0044334	0.052245	0.26482	GO_bp:go_peptidyl_tyrosine_modification
GO_bp:go_regulation_of_intra...5	SET	72	0.067621	0.0042446	0.10764	0.26494	GO_bp:go_regulation_of_intracellular_steroid_hormone_receptor_signaling_pathway
GO_cc:go_late_endosome	SET	229	0.038227	0.0042608	0.060856	0.26495	GO_cc:go_late_endosome
GO_cc:go_multimeric_ribonucl...	SET	8	0.20162	0.004226	0.32104	0.265	GO_cc:go_multimeric_ribonuclease_p_complex
GO_bp:go_regulation_of_skele...10	SET	7	0.21027	0.0041227	0.33487	0.26504	GO_bp:go_regulation_of_skeletal_muscle_tissue_regeneration
GO_bp:go_sarcomere_organizat...	SET	47	0.083814	0.0042536	0.13356	0.26516	GO_bp:go_sarcomere_organization
GO_bp:go_positive_regulation...867	SET	26	0.11771	0.0044456	0.18775	0.26535	GO_bp:go_positive_regulation_of_vascular_endothelial_growth_factor_production
GO_bp:go_fatty_acid_elongati...1	SET	12	0.19577	0.005025	0.31236	0.26542	GO_bp:go_fatty_acid_elongation
GO_cc:go_meiotic_spindle	SET	10	0.16587	0.0038868	0.26481	0.26554	GO_cc:go_meiotic_spindle
Curated_gene_sets:reactome_a...49	SET	11	0.171	0.0042025	0.27332	0.26578	Curated_gene_sets:reactome_activation_of_the_tfap2_ap_2_family_of_transcription_factors
Curated_gene_sets:reactome_r...94	SET	20	0.14739	0.0048831	0.23561	0.26581	Curated_gene_sets:reactome_rho_gtpases_activate_nadph_oxidases
GO_mf:go_poly_g_binding	SET	7	0.19577	0.0038385	0.31297	0.26582	GO_mf:go_poly_g_binding
GO_bp:go_pointed_end_actin_f...	SET	7	0.21521	0.0042196	0.34411	0.26586	GO_bp:go_pointed_end_actin_filament_capping
GO_cc:go_phagocytic_cup	SET	23	0.12335	0.0043822	0.19733	0.26595	GO_cc:go_phagocytic_cup
GO_bp:go_regulation_of_bindi...2	SET	5	0.23946	0.0039684	0.38336	0.2661	GO_bp:go_regulation_of_binding_of_sperm_to_zona_pellucida
GO_bp:go_icosanoid_metabolic...	SET	75	0.071564	0.0045844	0.11457	0.26611	GO_bp:go_icosanoid_metabolic_process
GO_bp:go_indole_containing_c...2	SET	10	0.1939	0.0045437	0.31062	0.26624	GO_bp:go_indole_containing_compound_catabolic_process
GO_bp:go_positive_regulation...789	SET	10	0.16561	0.0038807	0.26548	0.26638	GO_bp:go_positive_regulation_of_t_cell_differentiation_in_thymus
GO_bp:go_peptide_secretion	SET	549	0.025662	0.0043891	0.041143	0.26641	GO_bp:go_peptide_secretion
GO_mf:go_non_membrane_spanni...1	SET	44	0.091006	0.0044691	0.14599	0.26652	GO_mf:go_non_membrane_spanning_protein_tyrosine_kinase_activity
GO_bp:go_regulation_of_calci...6	SET	80	0.067467	0.0044631	0.10831	0.26667	GO_bp:go_regulation_of_calcium_ion_transmembrane_transporter_activity
GO_bp:go_endomembrane_system...	SET	394	0.028811	0.0041928	0.046282	0.26681	GO_bp:go_endomembrane_system_organization
GO_bp:go_thiamine_containing...	SET	6	0.21018	0.0038154	0.33796	0.26701	GO_bp:go_thiamine_containing_compound_metabolic_process
GO_bp:go_gene_silencing_by_r...	SET	166	0.044669	0.0042465	0.071846	0.26706	GO_bp:go_gene_silencing_by_rna
GO_bp:go_cell_communication_...1	SET	29	0.12227	0.0048767	0.19673	0.26713	GO_bp:go_cell_communication_by_electrical_coupling
Curated_gene_sets:reactome_c...35	SET	21	0.12996	0.0044119	0.20924	0.26727	Curated_gene_sets:reactome_cellular_hexose_transport
GO_mf:go_3_5_rna_helicase_ac...	SET	19	0.1233	0.0039818	0.19875	0.26751	GO_mf:go_3_5_rna_helicase_activity
GO_bp:go_negative_regulation...700	SET	54	0.080533	0.00438	0.12982	0.26752	GO_bp:go_negative_regulation_of_tumor_necrosis_factor_superfamily_cytokine_production
GO_mf:go_ral_gtpase_binding	SET	14	0.16411	0.0045496	0.26476	0.26769	GO_mf:go_ral_gtpase_binding
GO_bp:go_phosphatidylserine_...2	SET	5	0.28265	0.0046841	0.45628	0.26781	GO_bp:go_phosphatidylserine_exposure_on_apoptotic_cell_surface
GO_bp:go_b_cell_mediated_imm...	SET	104	0.061492	0.004635	0.099287	0.26785	GO_bp:go_b_cell_mediated_immunity
GO_mf:go_nitric_oxide_syntha...1	SET	14	0.16652	0.0046164	0.26889	0.26787	GO_mf:go_nitric_oxide_synthase_binding
GO_bp:go_arachidonic_acid_se...	SET	33	0.10353	0.0044043	0.16721	0.26792	GO_bp:go_arachidonic_acid_secretion
GO_bp:go_interleukin_1_secre...	SET	53	0.083108	0.0044782	0.13427	0.26797	GO_bp:go_interleukin_1_secretion
GO_bp:go_tricuspid_valve_dev...	SET	6	0.28212	0.0051215	0.45593	0.26803	GO_bp:go_tricuspid_valve_development
GO_bp:go_fc_epsilon_receptor...	SET	109	0.054099	0.004174	0.087483	0.26816	GO_bp:go_fc_epsilon_receptor_signaling_pathway
GO_bp:go_positive_regulation...336	SET	5	0.27582	0.0045709	0.44627	0.26828	GO_bp:go_positive_regulation_of_hair_follicle_maturation
GO_cc:go_g_protein_coupled_r...2	SET	7	0.22172	0.0043473	0.35881	0.26832	GO_cc:go_g_protein_coupled_receptor_dimeric_complex
GO_bp:go_regulation_of_super...1	SET	20	0.12327	0.0040841	0.19952	0.26834	GO_bp:go_regulation_of_superoxide_anion_generation
GO_bp:go_cyclic_nucleotide_m...1	SET	196	0.044401	0.0045827	0.071895	0.26843	GO_bp:go_cyclic_nucleotide_mediated_signaling
GO_bp:go_ectopic_germ_cell_p...	SET	7	0.27871	0.0054647	0.45131	0.26844	GO_bp:go_ectopic_germ_cell_programmed_cell_death
GO_bp:go_protein_import	SET	173	0.04202	0.0040772	0.068104	0.26862	GO_bp:go_protein_import
GO_bp:go_cell_cell_adhesion	SET	762	0.022995	0.0046056	0.037285	0.2687	GO_bp:go_cell_cell_adhesion
GO_mf:go_clathrin_heavy_chai...	SET	8	0.22106	0.0046335	0.3585	0.26875	GO_mf:go_clathrin_heavy_chain_binding
Curated_gene_sets:reactome_l...12	SET	9	0.20105	0.0044697	0.32636	0.26893	Curated_gene_sets:reactome_lipophagy
GO_bp:go_methionine_biosynth...	SET	12	0.17461	0.0044821	0.28363	0.26907	GO_bp:go_methionine_biosynthetic_process
GO_bp:go_cell_cell_adhesion_...2	SET	41	0.10049	0.0047642	0.16323	0.26907	GO_bp:go_cell_cell_adhesion_mediated_by_cadherin
GO_mf:go_guanyl_nucleotide_e...	SET	204	0.040453	0.0042586	0.065735	0.26915	GO_mf:go_guanyl_nucleotide_exchange_factor_activity
GO_bp:go_response_to_oxidati...	SET	402	0.028427	0.0041779	0.046199	0.26918	GO_bp:go_response_to_oxidative_stress
Curated_gene_sets:reactome_s...121	SET	28	0.1178	0.0046167	0.19153	0.26927	Curated_gene_sets:reactome_sulfur_amino_acid_metabolism
GO_bp:go_parasympathetic_ner...	SET	18	0.14368	0.0045162	0.23382	0.26945	GO_bp:go_parasympathetic_nervous_system_development
GO_bp:go_lipid_droplet_organ...	SET	18	0.14206	0.0044652	0.2312	0.26947	GO_bp:go_lipid_droplet_organization
GO_cc:go_spermatoproteasome_...	SET	5	0.2611	0.004327	0.42573	0.26984	GO_cc:go_spermatoproteasome_complex
GO_mf:go_solute_cation_antip...	SET	27	0.12014	0.0046238	0.19591	0.26987	GO_mf:go_solute_cation_antiporter_activity
GO_bp:go_negative_regulation...163	SET	7	0.23439	0.0045958	0.38224	0.26988	GO_bp:go_negative_regulation_of_complement_activation
GO_cc:go_nuclear_heterochrom...	SET	30	0.10465	0.0042452	0.171	0.27028	GO_cc:go_nuclear_heterochromatin
GO_cc:go_intrinsic_component...3	SET	63	0.073586	0.0043218	0.12026	0.27031	GO_cc:go_intrinsic_component_of_golgi_membrane
GO_bp:go_mitotic_dna_replica...1	SET	10	0.17116	0.0040108	0.27973	0.27032	GO_bp:go_mitotic_dna_replication
GO_mf:go_glucocorticoid_rece...	SET	14	0.15088	0.0041829	0.24659	0.27032	GO_mf:go_glucocorticoid_receptor_binding
GO_bp:go_positive_regulation...223	SET	63	0.064636	0.0037961	0.10571	0.27045	GO_bp:go_positive_regulation_of_dna_biosynthetic_process
GO_mf:go_lysophospholipid_ac...	SET	15	0.15217	0.0043665	0.24885	0.27045	GO_mf:go_lysophospholipid_acyltransferase_activity
GO_cc:go_telomerase_holoenzy...	SET	18	0.13525	0.0042513	0.22144	0.27067	GO_cc:go_telomerase_holoenzyme_complex
GO_bp:go_golgi_to_plasma_mem...2	SET	58	0.073507	0.0041429	0.12037	0.2707	GO_bp:go_golgi_to_plasma_membrane_transport
GO_mf:go_rap_guanyl_nucleoti...	SET	5	0.24643	0.0040839	0.40354	0.27071	GO_mf:go_rap_guanyl_nucleotide_exchange_factor_activity
GO_cc:go_gator2_complex	SET	11	0.16026	0.0039387	0.2626	0.27084	GO_cc:go_gator2_complex
GO_bp:go_collagen_catabolic_...	SET	43	0.099841	0.0048471	0.16362	0.27087	GO_bp:go_collagen_catabolic_process
GO_bp:go_interleukin_1_alpha...2	SET	5	0.32285	0.0053504	0.52909	0.27087	GO_bp:go_interleukin_1_alpha_secretion
GO_cc:go_sin3_type_complex	SET	16	0.14471	0.0042886	0.23716	0.27087	GO_cc:go_sin3_type_complex
Curated_gene_sets:kegg_glyce...2	SET	74	0.067639	0.0043041	0.11088	0.27092	Curated_gene_sets:kegg_glycerophospholipid_metabolism
GO_bp:go_pentose_phosphate_s...2	SET	7	0.2058	0.0040353	0.33743	0.27096	GO_bp:go_pentose_phosphate_shunt_non_oxidative_branch
GO_bp:go_cellular_process_in...	SET	324	0.031566	0.0041739	0.051766	0.27101	GO_bp:go_cellular_process_involved_in_reproduction_in_multicellular_organism
GO_bp:go_positive_regulation...678	SET	1107	0.017765	0.0042459	0.029162	0.2712	GO_bp:go_positive_regulation_of_protein_modification_process
GO_bp:go_positive_regulation...200	SET	6	0.22864	0.0041505	0.37543	0.27127	GO_bp:go_positive_regulation_of_cytoplasmic_mrna_processing_body_assembly
GO_cc:go_cytoplasmic_region	SET	466	0.026347	0.0041615	0.043271	0.2713	GO_cc:go_cytoplasmic_region
GO_bp:go_semi_lunar_valve_de...	SET	36	0.10276	0.0045655	0.16876	0.27131	GO_bp:go_semi_lunar_valve_development
GO_bp:go_mitochondrial_trna_...2	SET	11	0.16147	0.0039683	0.26526	0.27136	GO_bp:go_mitochondrial_trna_processing
GO_bp:go_negative_regulation...702	SET	6	0.28174	0.0051144	0.4629	0.27139	GO_bp:go_negative_regulation_of_type_b_pancreatic_cell_apoptotic_process
Curated_gene_sets:reactome_o...21	SET	94	0.05884	0.0042176	0.09669	0.27142	Curated_gene_sets:reactome_oxidative_stress_induced_senescence
GO_bp:go_hair_cell_different...	SET	37	0.097747	0.0044027	0.16063	0.27143	GO_bp:go_hair_cell_differentiation
GO_bp:go_regulation_of_telom...3	SET	73	0.06069	0.0038358	0.099861	0.27168	GO_bp:go_regulation_of_telomere_maintenance
Curated_gene_sets:reactome_p...25	SET	7	0.20503	0.00402	0.3374	0.27171	Curated_gene_sets:reactome_phase_3_rapid_repolarisation
GO_bp:go_positive_regulation...775	SET	60	0.081057	0.0046462	0.13344	0.27178	GO_bp:go_positive_regulation_of_synapse_assembly
GO_mf:go_zinc_ion_transmembr...	SET	20	0.11259	0.0037301	0.18542	0.27186	GO_mf:go_zinc_ion_transmembrane_transporter_activity
GO_bp:go_regulation_of_dna_r...2	SET	109	0.055735	0.0043002	0.091922	0.27215	GO_bp:go_regulation_of_dna_repair
GO_bp:go_positive_regulation...322	SET	5	0.28225	0.0046774	0.4658	0.27228	GO_bp:go_positive_regulation_of_glycogen_starch_synthase_activity
Curated_gene_sets:reactome_r...3	SET	57	0.068719	0.0038396	0.11341	0.27228	Curated_gene_sets:reactome_rab_geranylgeranylation
GO_bp:go_regulation_of_heart...6	SET	6	0.24141	0.0043823	0.39865	0.27241	GO_bp:go_regulation_of_heart_rate_by_chemical_signal
GO_bp:go_aorta_smooth_muscle...	SET	3	0.39948	0.0051283	0.66022	0.27257	GO_bp:go_aorta_smooth_muscle_tissue_morphogenesis
Curated_gene_sets:kegg_beta_...	SET	21	0.12451	0.004227	0.20579	0.27257	Curated_gene_sets:kegg_beta_alanine_metabolism
GO_mf:go_methylated_histone_...	SET	52	0.087092	0.0046485	0.14408	0.27277	GO_mf:go_methylated_histone_binding
GO_bp:go_neurotransmitter_tr...	SET	246	0.037184	0.0042936	0.061543	0.27286	GO_bp:go_neurotransmitter_transport
Curated_gene_sets:reactome_g...7	SET	5	0.34961	0.0057937	0.5787	0.27288	Curated_gene_sets:reactome_g2_m_dna_replication_checkpoint
GO_bp:go_definitive_hemopoie...	SET	18	0.13641	0.0042875	0.2259	0.27298	GO_bp:go_definitive_hemopoiesis
GO_bp:go_dna_unwinding_invol...	SET	10	0.1569	0.0036767	0.25991	0.27303	GO_bp:go_dna_unwinding_involved_in_dna_replication
GO_mf:go_prostaglandin_e_rec...	SET	5	0.28059	0.00465	0.46501	0.27312	GO_mf:go_prostaglandin_e_receptor_activity
GO_bp:go_retrograde_axonal_t...	SET	15	0.13404	0.0038463	0.22214	0.27313	GO_bp:go_retrograde_axonal_transport
Curated_gene_sets:reactome_g...34	SET	1375	0.016026	0.0042351	0.026561	0.27314	Curated_gene_sets:reactome_gene_expression_transcription
GO_mf:go_apolipoprotein_bind...	SET	17	0.15406	0.0047061	0.25543	0.27321	GO_mf:go_apolipoprotein_binding
GO_mf:go_calcium_dependent_p...4	SET	10	0.13699	0.0032102	0.22725	0.27331	GO_mf:go_calcium_dependent_protein_kinase_activity
GO_bp:go_cytokine_production...2	SET	35	0.090514	0.0039654	0.15024	0.27344	GO_bp:go_cytokine_production_involved_in_inflammatory_response
GO_bp:go_central_nervous_sys...2	SET	6	0.24893	0.004519	0.41324	0.27346	GO_bp:go_central_nervous_system_maturation
GO_bp:go_immunological_memor...1	SET	8	0.22748	0.004768	0.37772	0.27351	GO_bp:go_immunological_memory_formation_process
GO_bp:go_cell_death_in_respo...2	SET	74	0.066978	0.004262	0.11126	0.2736	GO_bp:go_cell_death_in_response_to_oxidative_stress
GO_mf:go_14_3_3_protein_bind...	SET	29	0.10391	0.0041446	0.17271	0.2737	GO_mf:go_14_3_3_protein_binding
Curated_gene_sets:kegg_fc_ep...	SET	79	0.064012	0.0042081	0.1064	0.27372	Curated_gene_sets:kegg_fc_epsilon_ri_signaling_pathway
GO_cc:go_gamma_tubulin_large...	SET	8	0.22187	0.0046504	0.36899	0.27383	GO_cc:go_gamma_tubulin_large_complex
Curated_gene_sets:reactome_b...29	SET	25	0.12386	0.0045873	0.20614	0.27397	Curated_gene_sets:reactome_bmal1:clock_npas2_activates_circadian_gene_expression
GO_bp:go_nodal_signaling_pat...	SET	14	0.15112	0.0041895	0.25154	0.274	GO_bp:go_nodal_signaling_pathway
GO_bp:go_negative_regulation...222	SET	39	0.0951	0.0043975	0.15836	0.27408	GO_bp:go_negative_regulation_of_epithelial_cell_apoptotic_process
GO_bp:go_photoreceptor_cell_...1	SET	45	0.089332	0.0044364	0.14876	0.27408	GO_bp:go_photoreceptor_cell_development
GO_bp:go_regulation_of_doubl...1	SET	66	0.070488	0.0042369	0.11743	0.27418	GO_bp:go_regulation_of_double_strand_break_repair
GO_bp:go_decidualization	SET	22	0.12149	0.0042212	0.20259	0.27437	GO_bp:go_decidualization
Curated_gene_sets:biocarta_c...21	SET	19	0.12809	0.0041363	0.21363	0.27439	Curated_gene_sets:biocarta_chrebp_pathway
GO_bp:go_positive_regulation...800	SET	6	0.26135	0.0047443	0.43591	0.27441	GO_bp:go_positive_regulation_of_t_helper_2_cell_cytokine_production
GO_mf:go_quaternary_ammonium...2	SET	10	0.20669	0.0048434	0.3449	0.2745	GO_mf:go_quaternary_ammonium_group_transmembrane_transporter_activity
GO_bp:go_serotonin_uptake	SET	5	0.24851	0.0041183	0.41475	0.27453	GO_bp:go_serotonin_uptake
GO_bp:go_response_to_folic_a...	SET	10	0.1962	0.0045976	0.32761	0.27463	GO_bp:go_response_to_folic_acid
GO_cc:go_ciliary_basal_body	SET	112	0.054273	0.0042443	0.090766	0.27494	GO_cc:go_ciliary_basal_body
Curated_gene_sets:reactome_i...17	SET	45	0.075355	0.0037422	0.12602	0.27495	Curated_gene_sets:reactome_inositol_phosphate_metabolism
Curated_gene_sets:kegg_n_gly...	SET	43	0.078459	0.003809	0.13129	0.27506	Curated_gene_sets:kegg_n_glycan_biosynthesis
GO_bp:go_response_to_heat	SET	163	0.043529	0.0041008	0.07285	0.27508	GO_bp:go_response_to_heat
GO_bp:go_cellular_response_t...105	SET	7	0.21589	0.004233	0.36131	0.27508	GO_bp:go_cellular_response_to_salt
GO_bp:go_regulation_of_stem_...2	SET	7	0.25602	0.0050199	0.42849	0.27509	GO_bp:go_regulation_of_stem_cell_division
GO_bp:go_positive_regulation...12	SET	6	0.2844	0.0051628	0.47604	0.27512	GO_bp:go_positive_regulation_of_activation_of_janus_kinase_activity
GO_bp:go_production_of_sirna...	SET	10	0.17605	0.0041254	0.29468	0.27512	GO_bp:go_production_of_sirna_involved_in_rna_interference
GO_bp:go_response_to_inactiv...	SET	13	0.15889	0.004245	0.26598	0.27513	GO_bp:go_response_to_inactivity
Curated_gene_sets:reactome_t...8	SET	5	0.20686	0.0034282	0.3464	0.2752	Curated_gene_sets:reactome_telomere_extension_by_telomerase
GO_bp:go_cellular_response_t...11	SET	16	0.13804	0.0040909	0.23128	0.27531	GO_bp:go_cellular_response_to_atp
GO_bp:go_epithelial_cell_dif...3	SET	11	0.18317	0.0045017	0.30696	0.27535	GO_bp:go_epithelial_cell_differentiation_involved_in_prostate_gland_development
GO_bp:go_natural_killer_cell...3	SET	11	0.20899	0.0051361	0.35027	0.27538	GO_bp:go_natural_killer_cell_chemotaxis
GO_cc:go_box_c_d_snornp_comp...	SET	7	0.19249	0.0037742	0.32273	0.27544	GO_cc:go_box_c_d_snornp_complex
GO_bp:go_histone_h4_k20_meth...	SET	10	0.18723	0.0043875	0.31396	0.27547	GO_bp:go_histone_h4_k20_methylation
Curated_gene_sets:reactome_a...32	SET	17	0.13288	0.0040591	0.22287	0.27552	Curated_gene_sets:reactome_activation_of_irf3_irf7_mediated_by_tbk1_ikk_epsilon
Curated_gene_sets:reactome_r...62	SET	30	0.090664	0.0036778	0.15221	0.27571	Curated_gene_sets:reactome_regulation_of_tnfr1_signaling
Curated_gene_sets:reactome_t...86	SET	29	0.10298	0.0041074	0.17303	0.27588	Curated_gene_sets:reactome_transferrin_endocytosis_and_recycling
GO_bp:go_protein_homotetrame...	SET	81	0.060315	0.0040147	0.10135	0.27589	GO_bp:go_protein_homotetramerization
GO_bp:go_basic_amino_acid_tr...1	SET	9	0.18675	0.0041518	0.31427	0.27618	GO_bp:go_basic_amino_acid_transmembrane_transport
GO_bp:go_cellular_biogenic_a...	SET	45	0.081584	0.0040516	0.1374	0.27633	GO_bp:go_cellular_biogenic_amine_metabolic_process
GO_bp:go_ncrna_export_from_n...	SET	39	0.096072	0.0044424	0.16182	0.27636	GO_bp:go_ncrna_export_from_nucleus
GO_bp:go_histone_deubiquitin...	SET	21	0.10472	0.0035549	0.17663	0.27664	GO_bp:go_histone_deubiquitination
Curated_gene_sets:reactome_s...31	SET	16	0.14169	0.0041993	0.23909	0.27671	Curated_gene_sets:reactome_signal_regulatory_protein_family_interactions
GO_bp:go_positive_regulation...567	SET	251	0.035897	0.0041863	0.060605	0.27683	GO_bp:go_positive_regulation_of_neuron_projection_development
GO_mf:go_hydrolase_activity_...10	SET	21	0.10794	0.0036643	0.18233	0.27692	GO_mf:go_hydrolase_activity_hydrolyzing_n_glycosyl_compounds
Curated_gene_sets:reactome_b...32	SET	15	0.1336	0.0038337	0.22576	0.27701	Curated_gene_sets:reactome_butyrate_response_factor_1_brf1_binds_and_destabilizes_mrna
GO_bp:go_smoothened_signalin...2	SET	14	0.14508	0.004022	0.24527	0.2771	GO_bp:go_smoothened_signaling_pathway_involved_in_dorsal_ventral_neural_tube_patterning
GO_bp:go_regulation_of_lamel...1	SET	28	0.10599	0.004154	0.1795	0.27743	GO_bp:go_regulation_of_lamellipodium_assembly
GO_bp:go_cardiocyte_differen...	SET	139	0.047667	0.0041496	0.080737	0.27747	GO_bp:go_cardiocyte_differentiation
GO_bp:go_sterol_homeostasis	SET	75	0.065979	0.0042266	0.11185	0.27763	GO_bp:go_sterol_homeostasis
GO_bp:go_apical_junction_ass...	SET	58	0.074428	0.0041948	0.12651	0.27817	GO_bp:go_apical_junction_assembly
GO_bp:go_protein_lipid_compl...2	SET	49	0.082567	0.0042783	0.14047	0.27834	GO_bp:go_protein_lipid_complex_subunit_organization
GO_bp:go_response_to_virus	SET	296	0.032914	0.0041631	0.056	0.27835	GO_bp:go_response_to_virus
GO_bp:go_regulation_of_epith...5	SET	7	0.24376	0.0047794	0.41504	0.2785	GO_bp:go_regulation_of_epithelial_cell_proliferation_involved_in_lung_morphogenesis
Curated_gene_sets:biocarta_l...2	SET	6	0.25138	0.0045633	0.42804	0.27851	Curated_gene_sets:biocarta_ldl_pathway
GO_mf:go_rna_polymerase_iii_...4	SET	5	0.34184	0.0056651	0.58214	0.27853	GO_mf:go_rna_polymerase_iii_type_1_promoter_dna_binding
GO_bp:go_positive_regulation...85	SET	44	0.085987	0.0042227	0.14644	0.27855	GO_bp:go_positive_regulation_of_calcium_mediated_signaling
GO_bp:go_myoblast_differenti...	SET	82	0.06342	0.0042473	0.10803	0.27858	GO_bp:go_myoblast_differentiation
GO_bp:go_plasma_membrane_raf...1	SET	5	0.26028	0.0043134	0.44348	0.27864	GO_bp:go_plasma_membrane_raft_assembly
Curated_gene_sets:reactome_i...47	SET	41	0.092987	0.0044084	0.15859	0.27883	Curated_gene_sets:reactome_interleukin_2_family_signaling
GO_mf:go_chromatin_dna_bindi...	SET	100	0.055221	0.0040819	0.094188	0.27885	GO_mf:go_chromatin_dna_binding
GO_bp:go_response_to_anticoa...	SET	8	0.228	0.004779	0.38902	0.27891	GO_bp:go_response_to_anticoagulant
Curated_gene_sets:reactome_p...94	SET	172	0.042264	0.0040891	0.072241	0.27926	Curated_gene_sets:reactome_programmed_cell_death
GO_bp:go_positive_regulation...782	SET	4	0.31493	0.0046682	0.53847	0.27932	GO_bp:go_positive_regulation_of_synaptic_vesicle_clustering
GO_bp:go_regulation_of_defen...2	SET	17	0.13543	0.0041372	0.23165	0.2794	GO_bp:go_regulation_of_defense_response_to_bacterium
Curated_gene_sets:biocarta_r...16	SET	10	0.14022	0.0032859	0.23987	0.27941	Curated_gene_sets:biocarta_rhodopsin_pathway
Curated_gene_sets:reactome_p...23	SET	6	0.20443	0.003711	0.3497	0.27942	Curated_gene_sets:reactome_phase_1_inactivation_of_fast_naplus_channels
Curated_gene_sets:biocarta_p...22	SET	50	0.077446	0.0040536	0.13249	0.27943	Curated_gene_sets:biocarta_ppara_pathway
GO_bp:go_myotube_cell_develo...	SET	34	0.091109	0.0039341	0.156	0.2796	GO_bp:go_myotube_cell_development
GO_bp:go_t_cell_mediated_cyt...	SET	44	0.095764	0.0047028	0.16407	0.27972	GO_bp:go_t_cell_mediated_cytotoxicity
GO_mf:go_cyclic_nucleotide_p...	SET	29	0.10006	0.0039908	0.1715	0.27981	GO_mf:go_cyclic_nucleotide_phosphodiesterase_activity
GO_bp:go_mrna_cis_splicing_v...	SET	27	0.097302	0.0037448	0.16693	0.27998	GO_bp:go_mrna_cis_splicing_via_spliceosome
GO_mf:go_histone_methyltrans...2	SET	4	0.27376	0.004058	0.46991	0.28009	GO_mf:go_histone_methyltransferase_activity_h3_k27_specific_
GO_bp:go_positive_regulation...853	SET	15	0.15642	0.0044885	0.2685	0.2801	GO_bp:go_positive_regulation_of_type_2_immune_response
GO_bp:go_cd4_positive_alpha_...2	SET	19	0.12754	0.0041187	0.21896	0.28012	GO_bp:go_cd4_positive_alpha_beta_t_cell_cytokine_production
GO_bp:go_negative_regulation...543	SET	10	0.13043	0.0030564	0.22399	0.28018	GO_bp:go_negative_regulation_of_protein_exit_from_endoplasmic_reticulum
GO_mf:go_ribonuclease_activi...	SET	99	0.052781	0.0038821	0.090638	0.28018	GO_mf:go_ribonuclease_activity
GO_bp:go_regulation_of_telom...4	SET	57	0.065623	0.0036666	0.11279	0.28034	GO_bp:go_regulation_of_telomere_maintenance_via_telomere_lengthening
GO_bp:go_positive_regulation...22	SET	6	0.26635	0.0048352	0.45782	0.28036	GO_bp:go_positive_regulation_of_alkaline_phosphatase_activity
GO_bp:go_ornithine_transport	SET	5	0.28365	0.0047008	0.48771	0.28042	GO_bp:go_ornithine_transport
GO_bp:go_response_to_interle...7	SET	12	0.16647	0.004273	0.28622	0.28042	GO_bp:go_response_to_interleukin_2
Curated_gene_sets:biocarta_v...2	SET	25	0.10087	0.003736	0.17347	0.28045	Curated_gene_sets:biocarta_vegf_pathway
GO_bp:go_smoothened_signalin...3	SET	7	0.18581	0.0036433	0.31966	0.28053	GO_bp:go_smoothened_signaling_pathway_involved_in_ventral_spinal_cord_patterning
GO_bp:go_regulation_of_inosi...1	SET	5	0.23705	0.0039284	0.40789	0.28057	GO_bp:go_regulation_of_inositol_1_4_5_trisphosphate_sensitive_calcium_release_channel_activity
GO_bp:go_regulation_of_membr...8	SET	30	0.10634	0.0043136	0.18301	0.28061	GO_bp:go_regulation_of_membrane_repolarization
GO_bp:go_developmental_matur...	SET	266	0.035277	0.0042334	0.060734	0.28068	GO_bp:go_developmental_maturation
GO_bp:go_cellular_response_t...88	SET	9	0.15705	0.0034914	0.2704	0.28069	GO_bp:go_cellular_response_to_oxidised_low_density_lipoprotein_particle_stimulus
GO_bp:go_malate_metabolic_pr...	SET	8	0.18086	0.003791	0.31175	0.28091	GO_bp:go_malate_metabolic_process
GO_bp:go_regulation_of_syste...8	SET	4	0.32978	0.0048884	0.56861	0.28097	GO_bp:go_regulation_of_systemic_arterial_blood_pressure_by_vasopressin
GO_bp:go_chromatin_assembly_...	SET	140	0.045577	0.0039818	0.078614	0.28104	GO_bp:go_chromatin_assembly_or_disassembly
GO_bp:go_regulation_of_dna_d...4	SET	47	0.072999	0.0037048	0.12602	0.28121	GO_bp:go_regulation_of_dna_dependent_dna_replication
GO_bp:go_base_excision_repai...1	SET	10	0.14354	0.0033637	0.24781	0.28122	GO_bp:go_base_excision_repair_ap_site_formation
GO_bp:go_platelet_morphogene...	SET	18	0.11394	0.0035813	0.19676	0.28127	GO_bp:go_platelet_morphogenesis
GO_bp:go_postsynaptic_actin_...	SET	8	0.17919	0.003756	0.30945	0.28127	GO_bp:go_postsynaptic_actin_cytoskeleton_organization
GO_bp:go_positive_regulation...776	SET	8	0.20804	0.0043606	0.35927	0.28128	GO_bp:go_positive_regulation_of_synapse_maturation
Curated_gene_sets:reactome_m...14	SET	88	0.059263	0.0041108	0.10239	0.28136	Curated_gene_sets:reactome_meiosis
GO_mf:go_intermembrane_lipid...	SET	9	0.2073	0.0046086	0.35833	0.28146	GO_mf:go_intermembrane_lipid_transfer_activity
GO_mf:go_sugar_transmembrane...	SET	23	0.11918	0.004234	0.20627	0.28171	GO_mf:go_sugar_transmembrane_transporter_activity
GO_bp:go_protein_modificatio...3	SET	260	0.032193	0.0038201	0.055736	0.28177	GO_bp:go_protein_modification_by_small_protein_removal
GO_mf:go_peptide_proton_symp...	SET	5	0.23303	0.0038618	0.40362	0.28186	GO_mf:go_peptide_proton_symporter_activity
Curated_gene_sets:kegg_glyco...6	SET	14	0.14672	0.0040675	0.25423	0.28194	Curated_gene_sets:kegg_glycosphingolipid_biosynthesis_ganglio_series
GO_bp:go_nucleobase_containi...3	SET	46	0.084277	0.0042315	0.14604	0.28195	GO_bp:go_nucleobase_containing_small_molecule_catabolic_process
GO_cc:go_sm_like_protein_fam...	SET	67	0.061851	0.0037457	0.10722	0.28201	GO_cc:go_sm_like_protein_family_complex
Curated_gene_sets:kegg_amino...1	SET	44	0.076825	0.0037727	0.13318	0.28202	Curated_gene_sets:kegg_amino_sugar_and_nucleotide_sugar_metabolism
GO_bp:go_myoblast_proliferat...	SET	17	0.11298	0.0034513	0.19618	0.28235	GO_bp:go_myoblast_proliferation
GO_bp:go_positive_regulation...415	SET	13	0.16678	0.0044555	0.28963	0.28237	GO_bp:go_positive_regulation_of_intracellular_steroid_hormone_receptor_signaling_pathway
GO_bp:go_response_to_ammoniu...	SET	120	0.051498	0.0041677	0.089475	0.28246	GO_bp:go_response_to_ammonium_ion
GO_bp:go_positive_regulation...418	SET	5	0.28875	0.0047852	0.50204	0.2826	GO_bp:go_positive_regulation_of_intrinsic_apoptotic_signaling_pathway_by_p53_class_mediator
GO_bp:go_negative_regulation...654	SET	7	0.19042	0.0037336	0.33126	0.28271	GO_bp:go_negative_regulation_of_t_cell_cytokine_production
GO_mf:go_ephrin_receptor_act...	SET	20	0.13988	0.0046343	0.24348	0.28282	GO_mf:go_ephrin_receptor_activity
Curated_gene_sets:reactome_a...91	SET	7	0.15313	0.0030026	0.26681	0.28301	Curated_gene_sets:reactome_apex1_independent_resolution_of_ap_sites_via_the_single_nucleotide_replacement_pathway
GO_bp:go_polysaccharide_bios...	SET	71	0.064387	0.0040136	0.11223	0.28308	GO_bp:go_polysaccharide_biosynthetic_process
GO_bp:go_mitochondrial_rna_3...	SET	4	0.21471	0.0031827	0.3743	0.28311	GO_bp:go_mitochondrial_rna_3_end_processing
GO_bp:go_sialylation	SET	20	0.13214	0.0043778	0.23037	0.28313	GO_bp:go_sialylation
GO_mf:go_sialyltransferase_a...	SET	20	0.13214	0.0043778	0.23037	0.28313	GO_mf:go_sialyltransferase_activity
GO_bp:go_positive_regulation...769	SET	12	0.1531	0.0039299	0.26704	0.28321	GO_bp:go_positive_regulation_of_striated_muscle_cell_apoptotic_process
GO_bp:go_n_acetylglucosamine...	SET	11	0.17117	0.0042067	0.29872	0.28332	GO_bp:go_n_acetylglucosamine_metabolic_process
GO_bp:go_glutathione_derivat...	SET	20	0.13826	0.0045805	0.24136	0.28339	GO_bp:go_glutathione_derivative_biosynthetic_process
GO_bp:go_venous_blood_vessel...1	SET	15	0.16295	0.004676	0.2845	0.2834	GO_bp:go_venous_blood_vessel_development
GO_bp:go_response_to_sodium_...	SET	5	0.22261	0.0036891	0.38869	0.28342	GO_bp:go_response_to_sodium_arsenite
GO_bp:go_cellular_response_t...107	SET	5	0.22261	0.0036891	0.38869	0.28342	GO_bp:go_cellular_response_to_sodium_arsenite
GO_bp:go_embryonic_process_i...	SET	5	0.20703	0.0034309	0.36165	0.28351	GO_bp:go_embryonic_process_involved_in_female_pregnancy
Curated_gene_sets:reactome_c...10	SET	133	0.050117	0.0042684	0.087576	0.28357	Curated_gene_sets:reactome_cardiac_conduction
GO_bp:go_peptidyl_serine_mod...	SET	290	0.031799	0.0039817	0.055616	0.28375	GO_bp:go_peptidyl_serine_modification
GO_bp:go_glomerular_epitheli...3	SET	18	0.132	0.004149	0.23087	0.28375	GO_bp:go_glomerular_epithelium_development
GO_bp:go_protein_folding_in_...	SET	15	0.13563	0.0038921	0.23743	0.28391	GO_bp:go_protein_folding_in_endoplasmic_reticulum
GO_bp:go_negative_regulation...44	SET	26	0.1029	0.0038864	0.18021	0.284	GO_bp:go_negative_regulation_of_axon_guidance
GO_bp:go_immune_response_reg...1	SET	366	0.029082	0.0040823	0.050971	0.28415	GO_bp:go_immune_response_regulating_cell_surface_receptor_signaling_pathway
GO_cc:go_basolateral_plasma_...	SET	205	0.039029	0.0041186	0.068412	0.28417	GO_cc:go_basolateral_plasma_membrane
GO_bp:go_striated_muscle_cel...2	SET	254	0.033732	0.0039569	0.059129	0.28418	GO_bp:go_striated_muscle_cell_differentiation
GO_bp:go_determination_of_le...	SET	8	0.18146	0.0038034	0.31814	0.28422	GO_bp:go_determination_of_left_right_asymmetry_in_lateral_mesoderm
GO_bp:go_cilium_or_flagellum...	SET	36	0.093879	0.004171	0.1646	0.28423	GO_bp:go_cilium_or_flagellum_dependent_cell_motility
GO_mf:go_catecholamine_bindi...	SET	16	0.14919	0.0044214	0.26161	0.28425	GO_mf:go_catecholamine_binding
GO_bp:go_positive_regulation...427	SET	70	0.062293	0.0038557	0.10942	0.28458	GO_bp:go_positive_regulation_of_jun_kinase_activity
GO_cc:go_microbody_membrane	SET	56	0.067882	0.0037595	0.11926	0.28461	GO_cc:go_microbody_membrane
GO_bp:go_protein_desumoylati...	SET	7	0.16692	0.0032728	0.29333	0.28467	GO_bp:go_protein_desumoylation
GO_bp:go_regulation_of_glial...4	SET	30	0.094928	0.0038508	0.16705	0.28493	GO_bp:go_regulation_of_glial_cell_proliferation
GO_bp:go_peptidyl_aspartic_a...	SET	6	0.24099	0.0043747	0.42418	0.28498	GO_bp:go_peptidyl_aspartic_acid_modification
GO_bp:go_negative_regulation...234	SET	8	0.21437	0.0044933	0.37772	0.28518	GO_bp:go_negative_regulation_of_establishment_of_protein_localization_to_mitochondrion
GO_bp:go_tetrahydrofolate_me...	SET	13	0.12413	0.0033161	0.21882	0.28528	GO_bp:go_tetrahydrofolate_metabolic_process
GO_bp:go_axon_extension	SET	105	0.051742	0.0039187	0.091297	0.28545	GO_bp:go_axon_extension
GO_mf:go_nucleosome_binding	SET	68	0.062371	0.0038052	0.11007	0.28548	GO_mf:go_nucleosome_binding
GO_bp:go_reproduction	SET	1310	0.015137	0.003912	0.026736	0.28564	GO_bp:go_reproduction
GO_bp:go_amino_acid_betaine_...2	SET	10	0.17924	0.0042002	0.31682	0.28579	GO_bp:go_amino_acid_betaine_metabolic_process
GO_mf:go_oxidoreductase_acti...35	SET	14	0.16225	0.0044981	0.2869	0.28586	GO_mf:go_oxidoreductase_activity_oxidizing_metal_ions
GO_bp:go_cell_communication_...3	SET	52	0.082811	0.00442	0.14644	0.28587	GO_bp:go_cell_communication_involved_in_cardiac_conduction
Curated_gene_sets:biocarta_c...20	SET	18	0.1202	0.0037781	0.21259	0.2859	Curated_gene_sets:biocarta_chemical_pathway
Curated_gene_sets:biocarta_a...9	SET	11	0.16094	0.0039554	0.28469	0.28593	Curated_gene_sets:biocarta_akap95_pathway
GO_bp:go_synaptic_transmissi...2	SET	29	0.10003	0.0039897	0.17698	0.28597	GO_bp:go_synaptic_transmission_dopaminergic
Curated_gene_sets:biocarta_m...9	SET	11	0.1742	0.0042812	0.30868	0.28627	Curated_gene_sets:biocarta_mhc_pathway
GO_bp:go_plasma_membrane_org...	SET	88	0.056916	0.003948	0.10094	0.28643	GO_bp:go_plasma_membrane_organization
GO_bp:go_negative_regulation...199	SET	23	0.10191	0.0036204	0.18091	0.28662	GO_bp:go_negative_regulation_of_dna_dependent_dna_replication
GO_bp:go_positive_regulation...768	SET	52	0.07559	0.0040346	0.13421	0.28664	GO_bp:go_positive_regulation_of_stress_fiber_assembly
GO_cc:go_centrosome	SET	479	0.023501	0.0037619	0.041727	0.28665	GO_cc:go_centrosome
GO_bp:go_lamellipodium_organ...	SET	77	0.063525	0.004123	0.11287	0.28678	GO_bp:go_lamellipodium_organization
GO_bp:go_monoterpenoid_metab...	SET	6	0.24735	0.0044902	0.43956	0.28682	GO_bp:go_monoterpenoid_metabolic_process
GO_bp:go_renal_water_transpo...	SET	7	0.20738	0.0040663	0.36859	0.28684	GO_bp:go_renal_water_transport
GO_bp:go_tissue_homeostasis	SET	209	0.037331	0.0039773	0.066386	0.28695	GO_bp:go_tissue_homeostasis
Curated_gene_sets:reactome_c...63	SET	345	0.029277	0.0039924	0.052073	0.28698	Curated_gene_sets:reactome_class_i_mhc_mediated_antigen_processing_presentation
GO_bp:go_formation_of_transl...	SET	8	0.17793	0.0037296	0.31649	0.28699	GO_bp:go_formation_of_translation_preinitiation_complex
GO_bp:go_neutrophil_clearance	SET	5	0.26518	0.0043945	0.47166	0.28699	GO_bp:go_neutrophil_clearance
Curated_gene_sets:reactome_p...116	SET	12	0.15398	0.0039523	0.27388	0.28699	Curated_gene_sets:reactome_purine_salvage
GO_bp:go_regulation_of_sodiu...2	SET	59	0.072418	0.0041164	0.12887	0.28708	GO_bp:go_regulation_of_sodium_ion_transmembrane_transport
Curated_gene_sets:reactome_b...27	SET	10	0.18296	0.0042873	0.32584	0.28724	Curated_gene_sets:reactome_biotin_transport_and_metabolism
Curated_gene_sets:reactome_s...58	SET	586	0.02228	0.0039328	0.039687	0.28727	Curated_gene_sets:reactome_signaling_by_interleukins
GO_bp:go_protein_localizatio...10	SET	25	0.092639	0.003431	0.16524	0.28753	GO_bp:go_protein_localization_to_chromosome_telomeric_region
Curated_gene_sets:reactome_o...17	SET	9	0.20812	0.0046267	0.37137	0.28761	Curated_gene_sets:reactome_organic_cation_transport
Curated_gene_sets:reactome_f...38	SET	64	0.068879	0.0040772	0.12297	0.2877	Curated_gene_sets:reactome_formation_of_the_beta_catenin:tcf_transactivating_complex
Curated_gene_sets:reactome_m...37	SET	14	0.14513	0.0040236	0.25937	0.28789	Curated_gene_sets:reactome_metabolism_of_nitric_oxide:_enos_activation_and_regulation
GO_bp:go_negative_regulation...300	SET	11	0.1754	0.0043108	0.31359	0.28796	GO_bp:go_negative_regulation_of_humoral_immune_response
GO_bp:go_carbohydrate_biosyn...	SET	193	0.036779	0.0037671	0.065841	0.28822	GO_bp:go_carbohydrate_biosynthetic_process
GO_bp:go_positive_regulation...717	SET	12	0.16478	0.0042297	0.29528	0.28841	GO_bp:go_positive_regulation_of_response_to_tumor_cell
GO_cc:go_fibrillar_center	SET	125	0.043354	0.0035804	0.07773	0.28851	GO_cc:go_fibrillar_center
GO_mf:go_protein_lipid_compl...	SET	28	0.11442	0.0044845	0.20529	0.28864	GO_mf:go_protein_lipid_complex_binding
GO_cc:go_nuclear_pore	SET	80	0.061075	0.0040402	0.10959	0.28867	GO_cc:go_nuclear_pore
GO_bp:go_regulation_of_maint...	SET	6	0.24638	0.0044727	0.4422	0.28871	GO_bp:go_regulation_of_maintenance_of_sister_chromatid_cohesion
GO_bp:go_dna_dealkylation	SET	30	0.095453	0.0038721	0.17141	0.28881	GO_bp:go_dna_dealkylation
GO_bp:go_positive_regulation...757	SET	7	0.22346	0.0043815	0.40158	0.28895	GO_bp:go_positive_regulation_of_spindle_checkpoint
Curated_gene_sets:reactome_s...163	SET	8	0.16607	0.003481	0.2985	0.28898	Curated_gene_sets:reactome_synthesis_of_pg
GO_bp:go_positive_regulation...358	SET	5	0.20114	0.0033334	0.36156	0.289	GO_bp:go_positive_regulation_of_histone_ubiquitination
GO_mf:go_protein_tyrosine_ki...1	SET	18	0.13331	0.0041904	0.23964	0.289	GO_mf:go_protein_tyrosine_kinase_activator_activity
GO_bp:go_positive_regulation...579	SET	21	0.11753	0.0039898	0.21127	0.28901	GO_bp:go_positive_regulation_of_nitric_oxide_synthase_activity
GO_bp:go_transcription_by_rn...1	SET	56	0.066583	0.0036876	0.11975	0.2891	GO_bp:go_transcription_by_rna_polymerase_i
GO_bp:go_cobalamin_metabolic...	SET	22	0.1082	0.0037596	0.1948	0.2893	GO_bp:go_cobalamin_metabolic_process
GO_cc:go_ragulator_complex	SET	6	0.18697	0.0033941	0.33693	0.28948	GO_cc:go_ragulator_complex
GO_bp:go_negative_regulation...283	SET	5	0.1699	0.0028156	0.30641	0.28963	GO_bp:go_negative_regulation_of_helicase_activity
GO_bp:go_regulation_of_defen...1	SET	680	0.020655	0.0039171	0.037271	0.28973	GO_bp:go_regulation_of_defense_response
GO_bp:go_regulation_of_hormo...1	SET	26	0.11314	0.004273	0.20421	0.28979	GO_bp:go_regulation_of_hormone_biosynthetic_process
GO_bp:go_cytoplasmic_microtu...	SET	52	0.068622	0.0036627	0.12387	0.28981	GO_bp:go_cytoplasmic_microtubule_organization
GO_bp:go_positive_regulation...13	SET	7	0.19467	0.003817	0.35162	0.28992	GO_bp:go_positive_regulation_of_activin_receptor_signaling_pathway
GO_bp:go_pyrimidine_dimer_re...	SET	8	0.23438	0.0049128	0.42374	0.29009	GO_bp:go_pyrimidine_dimer_repair
Curated_gene_sets:biocarta_r...1	SET	12	0.16931	0.004346	0.30618	0.29014	Curated_gene_sets:biocarta_rab_pathway
Curated_gene_sets:reactome_c...36	SET	97	0.049294	0.003589	0.089143	0.29015	Curated_gene_sets:reactome_cellular_response_to_heat_stress
GO_bp:go_osteoblast_differen...	SET	188	0.03846	0.0038885	0.069564	0.29018	GO_bp:go_osteoblast_differentiation
Curated_gene_sets:kegg_ecm_r...	SET	82	0.061865	0.0041431	0.11192	0.29021	Curated_gene_sets:kegg_ecm_receptor_interaction
GO_cc:go_trapp_complex	SET	11	0.15849	0.0038951	0.28684	0.29029	GO_cc:go_trapp_complex
GO_bp:go_natural_killer_cell...6	SET	22	0.10808	0.0037554	0.19563	0.29031	GO_bp:go_natural_killer_cell_differentiation
Curated_gene_sets:reactome_p...92	SET	11	0.1373	0.0033744	0.24881	0.29053	Curated_gene_sets:reactome_processive_synthesis_on_the_c_strand_of_the_telomere
Curated_gene_sets:reactome_p...7	SET	9	0.20564	0.0045716	0.37267	0.29055	Curated_gene_sets:reactome_p75ntr_regulates_axonogenesis
GO_bp:go_meiotic_attachment_...	SET	5	0.16909	0.0028022	0.30661	0.29065	GO_bp:go_meiotic_attachment_of_telomere_to_nuclear_envelope
GO_bp:go_regulation_of_dna_d...2	SET	31	0.093338	0.0038487	0.16933	0.29075	GO_bp:go_regulation_of_dna_damage_response_signal_transduction_by_p53_class_mediator
GO_cc:go_crd_mediated_mrna_s...	SET	6	0.20592	0.0037381	0.37359	0.29075	GO_cc:go_crd_mediated_mrna_stability_complex
GO_bp:go_vascular_endothelia...2	SET	32	0.094173	0.0039452	0.17092	0.29083	GO_bp:go_vascular_endothelial_growth_factor_production
GO_bp:go_negative_regulation...319	SET	12	0.15792	0.0040536	0.28663	0.29083	GO_bp:go_negative_regulation_of_interferon_beta_production
GO_mf:go_phosphatidylethanol...	SET	11	0.15591	0.0038317	0.28328	0.29104	GO_mf:go_phosphatidylethanolamine_binding
GO_bp:go_inflammatory_respon...1	SET	645	0.021816	0.0040334	0.039668	0.29118	GO_bp:go_inflammatory_response
GO_bp:go_regulation_of_dna_r...3	SET	97	0.050137	0.0036504	0.091221	0.29129	GO_bp:go_regulation_of_dna_replication
GO_bp:go_response_to_hydroge...	SET	126	0.045599	0.0037808	0.082972	0.29131	GO_bp:go_response_to_hydrogen_peroxide
GO_mf:go_tropomyosin_binding	SET	14	0.1381	0.0038287	0.25129	0.29131	GO_mf:go_tropomyosin_binding
GO_bp:go_organic_acid_transm...	SET	124	0.046315	0.0038098	0.084281	0.29132	GO_bp:go_organic_acid_transmembrane_transport
GO_mf:go_vasopressin_recepto...	SET	5	0.23997	0.0039768	0.43681	0.29138	GO_mf:go_vasopressin_receptor_activity
GO_bp:go_regulation_of_calci...1	SET	7	0.20639	0.0040468	0.37575	0.29141	GO_bp:go_regulation_of_calcidiol_1_monooxygenase_activity
GO_cc:go_signal_peptidase_co...	SET	5	0.24267	0.0040216	0.44183	0.29142	GO_cc:go_signal_peptidase_complex
GO_bp:go_ncrna_3_end_process...	SET	30	0.082463	0.0033451	0.15014	0.29143	GO_bp:go_ncrna_3_end_processing
GO_bp:go_positive_regulation...587	SET	65	0.064493	0.0038472	0.11751	0.29156	GO_bp:go_positive_regulation_of_nuclear_division
GO_bp:go_regulation_of_adeny...3	SET	29	0.097213	0.0038773	0.17713	0.29157	GO_bp:go_regulation_of_adenylate_cyclase_activity
Curated_gene_sets:reactome_g...70	SET	5	0.23102	0.0038284	0.42108	0.29163	Curated_gene_sets:reactome_grb7_events_in_erbb2_signaling
GO_mf:go_ribonuclease_p_acti...	SET	10	0.16897	0.0039596	0.30804	0.29166	GO_mf:go_ribonuclease_p_activity
GO_mf:go_isomerase_activity	SET	136	0.043163	0.0037171	0.078704	0.2917	GO_mf:go_isomerase_activity
GO_mf:go_glycolipid_binding	SET	21	0.12026	0.0040827	0.2195	0.29189	GO_mf:go_glycolipid_binding
GO_mf:go_syndecan_binding	SET	6	0.19939	0.0036196	0.36394	0.2919	GO_mf:go_syndecan_binding
GO_bp:go_interleukin_35_medi...	SET	11	0.16334	0.0040143	0.29819	0.29193	GO_bp:go_interleukin_35_mediated_signaling_pathway
GO_mf:go_rna_polymerase_i_co...	SET	5	0.20038	0.0033208	0.36596	0.292	GO_mf:go_rna_polymerase_i_core_binding
Curated_gene_sets:reactome_o...4	SET	60	0.070964	0.0040677	0.12961	0.29202	Curated_gene_sets:reactome_o_linked_glycosylation_of_mucins
GO_bp:go_transition_metal_io...2	SET	112	0.044883	0.0035099	0.081983	0.29203	GO_bp:go_transition_metal_ion_transport
Curated_gene_sets:reactome_r...83	SET	14	0.17594	0.0048776	0.32166	0.2922	Curated_gene_sets:reactome_response_to_metal_ions
GO_bp:go_regulation_of_autop...2	SET	10	0.15145	0.0035491	0.2771	0.29234	GO_bp:go_regulation_of_autophagosome_maturation
Curated_gene_sets:reactome_n...70	SET	12	0.15327	0.0039342	0.28045	0.29236	Curated_gene_sets:reactome_nuclear_envelope_reassembly
GO_bp:go_positive_regulation...514	SET	146	0.042872	0.0038243	0.078454	0.29238	GO_bp:go_positive_regulation_of_mitotic_cell_cycle
GO_bp:go_negative_regulation...306	SET	5	0.18097	0.002999	0.3314	0.29251	GO_bp:go_negative_regulation_of_immature_t_cell_proliferation
Curated_gene_sets:reactome_v...6	SET	634	0.020067	0.0036795	0.036765	0.2926	Curated_gene_sets:reactome_vesicle_mediated_transport
Curated_gene_sets:reactome_d...8	SET	54	0.068568	0.0037293	0.12567	0.29267	Curated_gene_sets:reactome_deadenylation_dependent_mrna_decay
GO_mf:go_ionotropic_glutamat...2	SET	29	0.093039	0.0037108	0.17057	0.29272	GO_mf:go_ionotropic_glutamate_receptor_binding
GO_bp:go_response_to_light_s...	SET	283	0.030121	0.0037267	0.055235	0.29276	GO_bp:go_response_to_light_stimulus
GO_bp:go_positive_regulation...808	SET	36	0.071395	0.003172	0.13102	0.29291	GO_bp:go_positive_regulation_of_telomere_maintenance_via_telomere_lengthening
GO_cc:go_ribbon_synapse	SET	9	0.18986	0.0042208	0.34867	0.29304	GO_cc:go_ribbon_synapse
GO_bp:go_determination_of_he...	SET	61	0.063246	0.0036553	0.11633	0.29333	GO_bp:go_determination_of_heart_left_right_asymmetry
GO_mf:go_insulin_receptor_su...	SET	11	0.15417	0.0037889	0.28369	0.29342	GO_mf:go_insulin_receptor_substrate_binding
GO_bp:go_positive_regulation...842	SET	6	0.22501	0.0040846	0.41409	0.29344	GO_bp:go_positive_regulation_of_transmission_of_nerve_impulse
GO_bp:go_phosphatidylserine_...3	SET	25	0.10852	0.0040191	0.19985	0.29357	GO_bp:go_phosphatidylserine_metabolic_process
GO_bp:go_anaphase_promoting_...	SET	79	0.055125	0.0036238	0.10167	0.29385	GO_bp:go_anaphase_promoting_complex_dependent_catabolic_process
GO_bp:go_extrinsic_apoptotic...2	SET	79	0.059291	0.0038977	0.10945	0.29402	GO_bp:go_extrinsic_apoptotic_signaling_pathway_via_death_domain_receptors
Curated_gene_sets:reactome_s...97	SET	39	0.088795	0.0041059	0.16392	0.29402	Curated_gene_sets:reactome_sirt1_negatively_regulates_rrna_expression
GO_bp:go_non_motile_cilium_a...	SET	54	0.063957	0.0034785	0.11811	0.29408	GO_bp:go_non_motile_cilium_assembly
GO_bp:go_positive_regulation...618	SET	173	0.040351	0.0039152	0.074562	0.2942	GO_bp:go_positive_regulation_of_peptidyl_tyrosine_phosphorylation
GO_bp:go_reelin_mediated_sig...	SET	7	0.1899	0.0037235	0.351	0.29425	GO_bp:go_reelin_mediated_signaling_pathway
GO_bp:go_pyrimidine_containi...3	SET	22	0.11278	0.0039186	0.20848	0.29427	GO_bp:go_pyrimidine_containing_compound_metabolic_process
GO_bp:go_cell_cell_junction_...3	SET	147	0.044753	0.0040057	0.082734	0.29428	GO_bp:go_cell_cell_junction_organization
GO_bp:go_positive_regulation...801	SET	7	0.21126	0.0041422	0.39056	0.29429	GO_bp:go_positive_regulation_of_t_helper_2_cell_differentiation
GO_mf:go_smad_binding	SET	76	0.060643	0.0039105	0.11213	0.29431	GO_mf:go_smad_binding
GO_bp:go_lipoprotein_catabol...	SET	13	0.14026	0.0037472	0.25937	0.29433	GO_bp:go_lipoprotein_catabolic_process
GO_bp:go_inorganic_anion_tra...1	SET	96	0.055042	0.0039869	0.10181	0.29438	GO_bp:go_inorganic_anion_transmembrane_transport
Curated_gene_sets:kegg_vibri...	SET	51	0.069897	0.0036948	0.12943	0.29458	Curated_gene_sets:kegg_vibrio_cholerae_infection
GO_bp:go_artery_development	SET	81	0.061967	0.0041246	0.11479	0.29466	GO_bp:go_artery_development
GO_cc:go_filopodium	SET	95	0.055393	0.0039915	0.10269	0.29481	GO_cc:go_filopodium
GO_cc:go_pole_plasm	SET	17	0.1219	0.0037238	0.2261	0.29489	GO_cc:go_pole_plasm
Curated_gene_sets:reactome_c...82	SET	6	0.2433	0.0044167	0.45155	0.29502	Curated_gene_sets:reactome_conjugation_of_benzoate_with_glycine
GO_bp:go_cellular_hyperosmot...	SET	12	0.1511	0.0038784	0.28056	0.2951	GO_bp:go_cellular_hyperosmotic_response
GO_bp:go_activation_of_gtpas...	SET	83	0.054648	0.0036819	0.10148	0.29512	GO_bp:go_activation_of_gtpase_activity
GO_mf:go_oxidoreductase_acti...18	SET	29	0.10417	0.0041549	0.19365	0.29531	GO_mf:go_oxidoreductase_activity_acting_on_paired_donors_with_incorporation_or_reduction_of_molecular_oxygen_reduced_flavin_or_flavoprotein_as_one_donor_and_incorporation_of_one_atom_of_oxygen
GO_bp:go_negative_regulation...160	SET	43	0.079974	0.0038826	0.14867	0.29532	GO_bp:go_negative_regulation_of_cold_induced_thermogenesis
GO_mf:go_mdm2_mdm4_family_pr...	SET	7	0.17786	0.0034873	0.33065	0.29533	GO_mf:go_mdm2_mdm4_family_protein_binding
GO_bp:go_membrane_repolariza...4	SET	13	0.15977	0.0042684	0.29706	0.29535	GO_bp:go_membrane_repolarization_during_ventricular_cardiac_muscle_cell_action_potential
GO_mf:go_translation_elongat...	SET	19	0.11233	0.0036274	0.20888	0.29538	GO_mf:go_translation_elongation_factor_activity
Curated_gene_sets:reactome_g...50	SET	33	0.096134	0.0040897	0.1788	0.29541	Curated_gene_sets:reactome_glutathione_conjugation
GO_bp:go_positive_regulation...74	SET	8	0.15784	0.0033084	0.29372	0.2955	GO_bp:go_positive_regulation_of_bone_development
Curated_gene_sets:reactome_u...5	SET	85	0.05091	0.003471	0.094825	0.29568	Curated_gene_sets:reactome_unfolded_protein_response_upr
GO_bp:go_glucose_catabolic_p...	SET	8	0.17799	0.0037308	0.33154	0.29569	GO_bp:go_glucose_catabolic_process
GO_mf:go_thyroid_hormone_rec...	SET	26	0.090268	0.0034093	0.16829	0.29585	GO_mf:go_thyroid_hormone_receptor_binding
GO_bp:go_regulation_of_calci...4	SET	32	0.095674	0.0040081	0.17841	0.29589	GO_bp:go_regulation_of_calcium_ion_import
GO_bp:go_ascending_aorta_dev...	SET	4	0.31676	0.0046954	0.59103	0.296	GO_bp:go_ascending_aorta_development
GO_bp:go_positive_regulation...558	SET	23	0.10344	0.0036749	0.19309	0.29608	GO_bp:go_positive_regulation_of_neuroblast_proliferation
GO_bp:go_negative_regulation...285	SET	135	0.04528	0.0038852	0.084548	0.29614	GO_bp:go_negative_regulation_of_hemopoiesis
GO_mf:go_cysteine_type_endop...5	SET	54	0.074535	0.0040538	0.13937	0.29639	GO_mf:go_cysteine_type_endopeptidase_inhibitor_activity
GO_cc:go_neurofibrillary_tan...	SET	5	0.27535	0.0045631	0.51501	0.29645	GO_cc:go_neurofibrillary_tangle
GO_mf:go_divalent_inorganic_...	SET	24	0.091328	0.0033142	0.17083	0.29646	GO_mf:go_divalent_inorganic_cation_transmembrane_transporter_activity
GO_bp:go_negative_regulation...86	SET	12	0.15126	0.0038826	0.28295	0.29647	GO_bp:go_negative_regulation_of_catecholamine_secretion
GO_cc:go_heterochromatin	SET	70	0.058203	0.0036026	0.10888	0.29648	GO_cc:go_heterochromatin
GO_mf:go_oxidoreductase_acti...24	SET	42	0.073594	0.0035312	0.13773	0.29655	GO_mf:go_oxidoreductase_activity_acting_on_the_aldehyde_or_oxo_group_of_donors
Curated_gene_sets:reactome_k...5	SET	9	0.17257	0.0038366	0.32322	0.2967	Curated_gene_sets:reactome_ketone_body_metabolism
GO_bp:go_inositol_phosphate_...4	SET	43	0.068435	0.0033224	0.12827	0.29684	GO_bp:go_inositol_phosphate_metabolic_process
GO_bp:go_skeletal_system_dev...	SET	490	0.024365	0.0039436	0.045669	0.29684	GO_bp:go_skeletal_system_development
Curated_gene_sets:biocarta_a...11	SET	19	0.11803	0.0038116	0.22133	0.29692	Curated_gene_sets:biocarta_akt_pathway
GO_bp:go_natural_killer_cell...9	SET	9	0.17209	0.0038258	0.32295	0.29706	GO_bp:go_natural_killer_cell_proliferation
GO_bp:go_regulation_of_prote...37	SET	7	0.16779	0.0032898	0.31494	0.2971	GO_bp:go_regulation_of_protein_localization_to_cilium
GO_bp:go_negative_regulation...465	SET	194	0.03587	0.0036835	0.067372	0.29722	GO_bp:go_negative_regulation_of_neuron_death
GO_bp:go_immature_b_cell_dif...	SET	8	0.1808	0.0037897	0.33983	0.29736	GO_bp:go_immature_b_cell_differentiation
GO_bp:go_atrial_septum_devel...	SET	19	0.11471	0.0037042	0.21563	0.29738	GO_bp:go_atrial_septum_development
GO_cc:go_n_terminal_protein_...	SET	9	0.18384	0.0040869	0.34559	0.29738	GO_cc:go_n_terminal_protein_acetyltransferase_complex
GO_bp:go_positive_regulation...600	SET	74	0.064006	0.0040729	0.12036	0.29745	GO_bp:go_positive_regulation_of_ossification
Curated_gene_sets:reactome_h...9	SET	37	0.075111	0.0033831	0.14125	0.29745	Curated_gene_sets:reactome_hdr_through_single_strand_annealing_ssa
GO_bp:go_positive_regulation...139	SET	115	0.049848	0.0039498	0.093755	0.29748	GO_bp:go_positive_regulation_of_cell_substrate_adhesion
GO_bp:go_energy_coupled_prot...2	SET	22	0.097527	0.0033887	0.18344	0.29749	GO_bp:go_energy_coupled_proton_transport_down_electrochemical_gradient
GO_bp:go_g2_dna_damage_check...	SET	29	0.082332	0.0032838	0.15493	0.29757	GO_bp:go_g2_dna_damage_checkpoint
GO_bp:go_regulation_of_inosi...3	SET	7	0.18695	0.0036655	0.35181	0.29758	GO_bp:go_regulation_of_inositol_trisphosphate_biosynthetic_process
GO_cc:go_cytosolic_proteasom...	SET	9	0.17882	0.0039754	0.33651	0.29758	GO_cc:go_cytosolic_proteasome_complex
GO_bp:go_negative_regulation...140	SET	8	0.14457	0.0030303	0.27228	0.29773	GO_bp:go_negative_regulation_of_centriole_replication
GO_mf:go_phospholipase_inhib...	SET	11	0.17607	0.0043271	0.33164	0.29775	GO_mf:go_phospholipase_inhibitor_activity
GO_bp:go_anterior_commissure...	SET	5	0.26238	0.0043482	0.49438	0.29781	GO_bp:go_anterior_commissure_morphogenesis
Curated_gene_sets:reactome_d...82	SET	9	0.20262	0.0045044	0.38202	0.29793	Curated_gene_sets:reactome_downregulation_of_erbb4_signaling
Curated_gene_sets:reactome_v...4	SET	19	0.10549	0.0034066	0.19891	0.29794	Curated_gene_sets:reactome_vegfr2_mediated_cell_proliferation
GO_mf:go_butyrate_coa_ligase...	SET	8	0.21949	0.0046005	0.41405	0.29802	GO_mf:go_butyrate_coa_ligase_activity
GO_mf:go_ubiquitin_ligase_in...	SET	5	0.18914	0.0031345	0.35696	0.29811	GO_mf:go_ubiquitin_ligase_inhibitor_activity
Curated_gene_sets:reactome_u...3	SET	92	0.051758	0.0036705	0.09769	0.29812	Curated_gene_sets:reactome_uch_proteinases
Curated_gene_sets:reactome_a...15	SET	11	0.12067	0.0029656	0.22776	0.29812	Curated_gene_sets:reactome_activated_ntrk2_signals_through_frs2_and_frs3
Curated_gene_sets:biocarta_a...8	SET	11	0.18711	0.0045985	0.35362	0.29836	Curated_gene_sets:biocarta_akap13_pathway
GO_bp:go_response_to_pain	SET	28	0.10258	0.0040203	0.19389	0.29839	GO_bp:go_response_to_pain
GO_bp:go_podosome_assembly	SET	18	0.11304	0.0035531	0.21405	0.29872	GO_bp:go_podosome_assembly
Curated_gene_sets:reactome_s...173	SET	7	0.20227	0.003966	0.38316	0.29879	Curated_gene_sets:reactome_synthesis_of_udp_n_acetyl_glucosamine
GO_bp:go_regulation_of_centr...3	SET	57	0.064899	0.0036261	0.12299	0.29886	GO_bp:go_regulation_of_centrosome_cycle
GO_bp:go_positive_regulation...770	SET	57	0.063811	0.0035654	0.12098	0.29894	GO_bp:go_positive_regulation_of_striated_muscle_cell_differentiation
GO_cc:go_cornified_envelope	SET	55	0.079811	0.0043807	0.15131	0.29894	GO_cc:go_cornified_envelope
Curated_gene_sets:kegg_insul...	SET	131	0.041953	0.0035463	0.079536	0.29894	Curated_gene_sets:kegg_insulin_signaling_pathway
GO_mf:go_syntaxin_1_binding	SET	22	0.10272	0.0035693	0.19494	0.29911	GO_mf:go_syntaxin_1_binding
GO_mf:go_diphosphotransferas...	SET	4	0.27361	0.0040557	0.51924	0.29912	GO_mf:go_diphosphotransferase_activity
GO_mf:go_heparan_sulfate_sul...	SET	14	0.13757	0.0038141	0.2611	0.29913	GO_mf:go_heparan_sulfate_sulfotransferase_activity
Curated_gene_sets:reactome_r...82	SET	119	0.045376	0.0036571	0.086119	0.29913	Curated_gene_sets:reactome_response_to_elevated_platelet_cytosolic_ca2plus
GO_bp:go_regulation_of_nk_t_...2	SET	6	0.22754	0.0041306	0.43222	0.29929	GO_bp:go_regulation_of_nk_t_cell_differentiation
GO_bp:go_rna_5_end_processing	SET	19	0.10298	0.0033256	0.19563	0.2993	GO_bp:go_rna_5_end_processing
GO_cc:go_mitochondrial_trica...	SET	6	0.21321	0.0038705	0.40523	0.2994	GO_cc:go_mitochondrial_tricarboxylic_acid_cycle_enzyme_complex
Curated_gene_sets:reactome_t...51	SET	47	0.067695	0.0034356	0.12872	0.29948	Curated_gene_sets:reactome_tp53_regulates_transcription_of_cell_cycle_genes
GO_bp:go_rhombomere_developm...	SET	7	0.20984	0.0041145	0.39924	0.29959	GO_bp:go_rhombomere_development
GO_bp:go_regulation_of_trigl...3	SET	8	0.16307	0.003418	0.3106	0.29979	GO_bp:go_regulation_of_triglyceride_metabolic_process
GO_mf:go_n_acetylglucosamine...	SET	6	0.19977	0.0036266	0.38069	0.29987	GO_mf:go_n_acetylglucosamine_6_o_sulfotransferase_activity
GO_bp:go_regulation_of_nucle...11	SET	32	0.084313	0.0035322	0.16072	0.29994	GO_bp:go_regulation_of_nucleotide_biosynthetic_process
GO_bp:go_hypothalamus_cell_d...	SET	8	0.183	0.0038359	0.34898	0.3	GO_bp:go_hypothalamus_cell_differentiation
Curated_gene_sets:reactome_n...66	SET	6	0.20911	0.003796	0.39876	0.3	Curated_gene_sets:reactome_nrcam_interactions
GO_bp:go_embryo_implantation	SET	44	0.070218	0.0034483	0.13407	0.30023	GO_bp:go_embryo_implantation
GO_bp:go_response_to_oxygen_...3	SET	361	0.026623	0.003712	0.05084	0.30026	GO_bp:go_response_to_oxygen_levels
GO_bp:go_cellular_response_t...125	SET	19	0.13857	0.0044748	0.26496	0.30049	GO_bp:go_cellular_response_to_zinc_ion
GO_bp:go_negative_regulation...278	SET	41	0.073948	0.0035057	0.14144	0.30055	GO_bp:go_negative_regulation_of_gtpase_activity
Curated_gene_sets:reactome_i...59	SET	4	0.25183	0.0037328	0.48169	0.30056	Curated_gene_sets:reactome_intestinal_absorption
GO_bp:go_dosage_compensation	SET	18	0.11052	0.0034739	0.21142	0.30058	GO_bp:go_dosage_compensation
GO_bp:go_negative_regulation...226	SET	107	0.048761	0.0037277	0.093296	0.30061	GO_bp:go_negative_regulation_of_epithelial_cell_proliferation
Curated_gene_sets:reactome_d...40	SET	33	0.077389	0.0032923	0.1481	0.30065	Curated_gene_sets:reactome_detoxification_of_reactive_oxygen_species
Curated_gene_sets:kegg_calci...	SET	166	0.040051	0.0038074	0.076651	0.30066	Curated_gene_sets:kegg_calcium_signaling_pathway
GO_bp:go_regulation_of_cytop...1	SET	9	0.17534	0.0038981	0.33561	0.30068	GO_bp:go_regulation_of_cytoplasmic_mrna_processing_body_assembly
GO_mf:go_ubiquitin_protein_t...1	SET	8	0.15599	0.0032696	0.29873	0.30078	GO_mf:go_ubiquitin_protein_transferase_activator_activity
GO_bp:go_negative_regulation...548	SET	6	0.18317	0.0033252	0.35137	0.30108	GO_bp:go_negative_regulation_of_protein_k63_linked_ubiquitination
GO_bp:go_rrna_base_methylati...	SET	8	0.15794	0.0033106	0.30317	0.3012	GO_bp:go_rrna_base_methylation
GO_bp:go_female_sex_differen...	SET	109	0.048402	0.0037345	0.093015	0.30141	GO_bp:go_female_sex_differentiation
GO_bp:go_positive_regulation...274	SET	5	0.17403	0.002884	0.33458	0.30149	GO_bp:go_positive_regulation_of_exit_from_mitosis
GO_bp:go_serine_family_amino...1	SET	17	0.10396	0.0031757	0.20037	0.30194	GO_bp:go_serine_family_amino_acid_biosynthetic_process
GO_mf:go_chloride_transmembr...	SET	85	0.057685	0.0039329	0.11118	0.30194	GO_mf:go_chloride_transmembrane_transporter_activity
GO_mf:go_proton_exporting_at...1	SET	29	0.091646	0.0036552	0.17666	0.30197	GO_mf:go_proton_exporting_atpase_activity
GO_bp:go_epithelial_cilium_m...2	SET	9	0.13404	0.0029798	0.25849	0.30204	GO_bp:go_epithelial_cilium_movement_involved_in_determination_of_left_right_asymmetry
Curated_gene_sets:reactome_s...84	SET	203	0.033182	0.0034847	0.064047	0.3022	Curated_gene_sets:reactome_signaling_by_robo_receptors
Curated_gene_sets:reactome_s...112	SET	83	0.053986	0.0036373	0.10427	0.30232	Curated_gene_sets:reactome_sphingolipid_metabolism
GO_bp:go_positive_regulation...872	SET	33	0.08709	0.003705	0.16828	0.3024	GO_bp:go_positive_regulation_of_vascular_smooth_muscle_cell_proliferation
GO_bp:go_positive_regulation...112	SET	362	0.025247	0.0035249	0.048787	0.30241	GO_bp:go_positive_regulation_of_cell_cycle
GO_cc:go_commitment_complex	SET	5	0.16964	0.0028113	0.32786	0.30244	GO_cc:go_commitment_complex
GO_bp:go_endoplasmic_reticul...4	SET	53	0.061322	0.0033042	0.11858	0.30254	GO_bp:go_endoplasmic_reticulum_organization
GO_bp:go_response_to_l_gluta...	SET	8	0.15238	0.003194	0.29471	0.30257	GO_bp:go_response_to_l_glutamate
Curated_gene_sets:reactome_m...57	SET	12	0.16889	0.004335	0.32675	0.30263	Curated_gene_sets:reactome_miscellaneous_substrates
Curated_gene_sets:reactome_v...16	SET	5	0.23922	0.0039644	0.46283	0.30263	Curated_gene_sets:reactome_vldl_assembly
Curated_gene_sets:biocarta_r...13	SET	7	0.19022	0.0037297	0.3682	0.30271	Curated_gene_sets:biocarta_reelin_pathway
GO_bp:go_antigen_processing_...11	SET	7	0.17559	0.0034428	0.34042	0.303	GO_bp:go_antigen_processing_and_presentation_of_peptide_antigen_via_mhc_class_ib
GO_bp:go_skeletal_myofibril_...	SET	16	0.11526	0.0034158	0.22348	0.30302	GO_bp:go_skeletal_myofibril_assembly
GO_mf:go_jun_kinase_kinase_k...	SET	8	0.15979	0.0033493	0.30989	0.30306	GO_mf:go_jun_kinase_kinase_kinase_activity
GO_cc:go_varicosity	SET	6	0.21103	0.0038309	0.40969	0.30324	GO_cc:go_varicosity
GO_bp:go_regulation_of_trans...29	SET	242	0.032676	0.0037427	0.06345	0.30328	GO_bp:go_regulation_of_transporter_activity
GO_bp:go_heart_trabecula_mor...	SET	33	0.087783	0.0037344	0.1705	0.30333	GO_bp:go_heart_trabecula_morphogenesis
GO_bp:go_negative_regulation...3	SET	12	0.12998	0.0033363	0.25248	0.30335	GO_bp:go_negative_regulation_by_host_of_viral_transcription
GO_bp:go_ribonucleoprotein_c...1	SET	411	0.022574	0.0033537	0.043882	0.30348	GO_bp:go_ribonucleoprotein_complex_biogenesis
GO_bp:go_regulation_of_bone_...1	SET	22	0.1039	0.0036101	0.2022	0.30368	GO_bp:go_regulation_of_bone_development
GO_bp:go_regulation_of_nucle...8	SET	102	0.045835	0.0034216	0.089212	0.30371	GO_bp:go_regulation_of_nucleocytoplasmic_transport
GO_cc:go_perikaryon	SET	112	0.046502	0.0036366	0.090528	0.30374	GO_cc:go_perikaryon
GO_bp:go_morphogenesis_of_an...5	SET	492	0.022089	0.0035823	0.043003	0.30375	GO_bp:go_morphogenesis_of_an_epithelium
GO_bp:go_anatomical_structur...1	SET	16	0.12855	0.0038097	0.25032	0.30379	GO_bp:go_anatomical_structure_arrangement
GO_bp:go_t_cell_antigen_proc...	SET	4	0.24459	0.0036256	0.47634	0.30381	GO_bp:go_t_cell_antigen_processing_and_presentation
GO_mf:go_myosin_heavy_chain_...	SET	12	0.12295	0.0031558	0.23947	0.30383	GO_mf:go_myosin_heavy_chain_binding
GO_mf:go_exonuclease_activit...	SET	52	0.058363	0.0031151	0.11368	0.30384	GO_mf:go_exonuclease_activity_active_with_either_ribo_or_deoxyribonucleic_acids_and_producing_5_phosphomonoesters
GO_bp:go_heterochromatin_ass...	SET	10	0.16144	0.003783	0.31456	0.3039	GO_bp:go_heterochromatin_assembly
GO_mf:go_retinoic_acid_bindi...	SET	18	0.14356	0.0045123	0.27981	0.30396	GO_mf:go_retinoic_acid_binding
GO_bp:go_genitalia_developme...	SET	44	0.076551	0.0037593	0.14928	0.30405	GO_bp:go_genitalia_development
GO_mf:go_atpase_regulator_ac...	SET	39	0.073895	0.0034169	0.14418	0.30415	GO_mf:go_atpase_regulator_activity
GO_bp:go_cellular_response_t...50	SET	642	0.019708	0.0036354	0.038496	0.30435	GO_bp:go_cellular_response_to_hormone_stimulus
GO_bp:go_positive_regulation...807	SET	47	0.059432	0.0030162	0.11609	0.30435	GO_bp:go_positive_regulation_of_telomere_maintenance
GO_mf:go_voltage_gated_chlor...	SET	9	0.17389	0.0038659	0.33969	0.30436	GO_mf:go_voltage_gated_chloride_channel_activity
GO_bp:go_regulation_of_micro...8	SET	42	0.065942	0.003164	0.1289	0.30448	GO_bp:go_regulation_of_microtubule_polymerization
Curated_gene_sets:reactome_c...34	SET	129	0.042966	0.0036044	0.084	0.30451	Curated_gene_sets:reactome_cell_surface_interactions_at_the_vascular_wall
GO_cc:go_replisome	SET	26	0.090544	0.0034197	0.17704	0.30453	GO_cc:go_replisome
GO_bp:go_ceramide_transport	SET	10	0.17499	0.0041006	0.34261	0.30476	GO_bp:go_ceramide_transport
Curated_gene_sets:reactome_n...77	SET	34	0.080375	0.0034706	0.15737	0.30477	Curated_gene_sets:reactome_nucleobase_catabolism
GO_mf:go_carbohydrate_transm...	SET	36	0.089225	0.0039642	0.17472	0.30479	GO_mf:go_carbohydrate_transmembrane_transporter_activity
GO_bp:go_amino_sugar_metabol...	SET	22	0.11013	0.0038266	0.21577	0.30488	GO_bp:go_amino_sugar_metabolic_process
GO_bp:go_regulation_of_siste...2	SET	75	0.055255	0.0035396	0.10827	0.30491	GO_bp:go_regulation_of_sister_chromatid_segregation
GO_bp:go_signal_transduction...1	SET	247	0.030119	0.0034847	0.059026	0.30494	GO_bp:go_signal_transduction_by_p53_class_mediator
GO_bp:go_export_across_plasm...	SET	31	0.098394	0.0040573	0.19284	0.30495	GO_bp:go_export_across_plasma_membrane
GO_mf:go_phosphoprotein_phos...	SET	170	0.035646	0.0034289	0.069927	0.30511	GO_mf:go_phosphoprotein_phosphatase_activity
GO_bp:go_positive_regulation...346	SET	15	0.13436	0.0038554	0.26366	0.30518	GO_bp:go_positive_regulation_of_heterotypic_cell_cell_adhesion
GO_mf:go_neuroligin_family_p...	SET	5	0.17839	0.0029563	0.35009	0.30519	GO_mf:go_neuroligin_family_protein_binding
GO_bp:go_biological_phase	SET	9	0.17056	0.0037917	0.33475	0.3052	GO_bp:go_biological_phase
GO_bp:go_regulation_of_prote...39	SET	168	0.036985	0.0035369	0.07261	0.30525	GO_bp:go_regulation_of_protein_localization_to_membrane
GO_bp:go_establishment_of_en...2	SET	9	0.18354	0.0040804	0.36043	0.30529	GO_bp:go_establishment_of_endothelial_intestinal_barrier
Curated_gene_sets:reactome_m...54	SET	27	0.086734	0.0033381	0.17034	0.30532	Curated_gene_sets:reactome_microautophagy
GO_bp:go_positive_regulation...15	SET	6	0.25664	0.0046589	0.50413	0.30535	GO_bp:go_positive_regulation_of_acute_inflammatory_response_to_antigenic_stimulus
GO_bp:go_regulation_of_heart...5	SET	36	0.08897	0.0039529	0.17482	0.3054	GO_bp:go_regulation_of_heart_rate_by_cardiac_conduction
GO_bp:go_female_gamete_gener...	SET	124	0.042014	0.003456	0.082553	0.30541	GO_bp:go_female_gamete_generation
GO_mf:go_gtp_dependent_prote...	SET	21	0.09866	0.0033493	0.19388	0.30543	GO_mf:go_gtp_dependent_protein_binding
Curated_gene_sets:reactome_t...11	SET	23	0.11162	0.0039653	0.21941	0.30547	Curated_gene_sets:reactome_termination_of_o_glycan_biosynthesis
GO_bp:go_nonassociative_lear...	SET	6	0.22178	0.004026	0.43598	0.30549	GO_bp:go_nonassociative_learning
Curated_gene_sets:reactome_t...4	SET	39	0.071979	0.0033283	0.14151	0.30551	Curated_gene_sets:reactome_tbc_rabgaps
GO_bp:go_regulation_of_cell_...4	SET	5	0.20965	0.0034743	0.41225	0.30554	GO_bp:go_regulation_of_cell_adhesion_molecule_production
GO_bp:go_regulation_of_myelo...2	SET	8	0.18135	0.0038011	0.35713	0.3058	GO_bp:go_regulation_of_myeloid_dendritic_cell_activation
Curated_gene_sets:reactome_t...60	SET	15	0.13278	0.0038101	0.26175	0.30599	Curated_gene_sets:reactome_traf6_mediated_induction_of_tak1_complex_within_tlr4_complex
GO_bp:go_regulation_of_kerat...3	SET	26	0.10141	0.0038301	0.19995	0.30602	GO_bp:go_regulation_of_keratinocyte_proliferation
GO_bp:go_vesicle_targeting_t...	SET	69	0.050786	0.003121	0.10021	0.30615	GO_bp:go_vesicle_targeting_to_from_or_within_golgi
GO_bp:go_regulation_of_acute...1	SET	40	0.080451	0.0037673	0.15875	0.30616	GO_bp:go_regulation_of_acute_inflammatory_response
GO_bp:go_regulation_of_infla...1	SET	301	0.028447	0.0036279	0.056186	0.30632	GO_bp:go_regulation_of_inflammatory_response
GO_bp:go_negative_regulation...664	SET	15	0.12697	0.0036434	0.25079	0.30634	GO_bp:go_negative_regulation_of_t_helper_cell_differentiation
GO_mf:go_ion_channel_regulat...	SET	107	0.045186	0.0034544	0.089291	0.30641	GO_mf:go_ion_channel_regulator_activity
GO_mf:go_lipase_inhibitor_ac...	SET	16	0.14217	0.0042133	0.28126	0.30662	GO_mf:go_lipase_inhibitor_activity
GO_bp:go_mrna_3_splice_site_...	SET	6	0.13309	0.002416	0.26347	0.30673	GO_bp:go_mrna_3_splice_site_recognition
GO_mf:go_lysine_n_acetyltran...	SET	5	0.21442	0.0035534	0.42447	0.30673	GO_mf:go_lysine_n_acetyltransferase_activity_acting_on_acetyl_phosphate_as_donor
GO_bp:go_regulation_of_lipid...1	SET	172	0.037227	0.0036018	0.073713	0.30677	GO_bp:go_regulation_of_lipid_biosynthetic_process
GO_bp:go_cellular_response_t...51	SET	85	0.051816	0.0035327	0.10261	0.30679	GO_bp:go_cellular_response_to_hydrogen_peroxide
GO_bp:go_negative_regulation...196	SET	33	0.083842	0.0035668	0.16611	0.30688	GO_bp:go_negative_regulation_of_dna_biosynthetic_process
GO_bp:go_negative_regulation...384	SET	133	0.042329	0.0036052	0.083962	0.30708	GO_bp:go_negative_regulation_of_lymphocyte_activation
GO_bp:go_peptidyl_lysine_dim...	SET	14	0.11899	0.0032988	0.23622	0.30723	GO_bp:go_peptidyl_lysine_dimethylation
GO_bp:go_regulation_of_prote...56	SET	43	0.071587	0.0034754	0.14216	0.30729	GO_bp:go_regulation_of_protein_targeting_to_mitochondrion
GO_bp:go_cell_migration_invo...3	SET	4	0.27938	0.0041412	0.5548	0.30729	GO_bp:go_cell_migration_involved_in_kidney_development
GO_bp:go_polysaccharide_dige...	SET	5	0.16172	0.00268	0.32124	0.30734	GO_bp:go_polysaccharide_digestion
GO_bp:go_snorna_metabolic_pr...	SET	4	0.20033	0.0029695	0.39801	0.30737	GO_bp:go_snorna_metabolic_process
Curated_gene_sets:kegg_long_...1	SET	68	0.05971	0.0036429	0.11863	0.30737	Curated_gene_sets:kegg_long_term_depression
GO_bp:go_monosaccharide_meta...	SET	144	0.037878	0.0033558	0.075285	0.30744	GO_bp:go_monosaccharide_metabolic_process
Curated_gene_sets:reactome_h...30	SET	19	0.10574	0.0034146	0.21023	0.3075	Curated_gene_sets:reactome_hs_gag_degradation
GO_bp:go_utp_biosynthetic_pr...	SET	8	0.20384	0.0042726	0.40536	0.30753	GO_bp:go_utp_biosynthetic_process
GO_mf:go_l_amino_acid_transm...	SET	49	0.069433	0.0035978	0.13821	0.30771	GO_mf:go_l_amino_acid_transmembrane_transporter_activity
GO_bp:go_positive_regulation...447	SET	71	0.059841	0.0037302	0.11913	0.30772	GO_bp:go_positive_regulation_of_lipid_biosynthetic_process
Curated_gene_sets:reactome_i...2	SET	22	0.11338	0.0039394	0.226	0.30795	Curated_gene_sets:reactome_ikk_complex_recruitment_mediated_by_rip1
GO_bp:go_bone_morphogenesis	SET	109	0.047556	0.0036692	0.094808	0.30798	GO_bp:go_bone_morphogenesis
GO_bp:go_glucan_catabolic_pr...	SET	21	0.10696	0.0036311	0.21326	0.308	GO_bp:go_glucan_catabolic_process
GO_bp:go_positive_regulation...152	SET	6	0.27724	0.0050329	0.55283	0.30802	GO_bp:go_positive_regulation_of_centriole_replication
GO_bp:go_positive_regulation...260	SET	5	0.24302	0.0040273	0.48463	0.30803	GO_bp:go_positive_regulation_of_epithelial_cell_proliferation_involved_in_lung_morphogenesis
Curated_gene_sets:biocarta_i...19	SET	20	0.090915	0.0030121	0.18131	0.30803	Curated_gene_sets:biocarta_insulin_pathway
GO_bp:go_regulation_of_doubl...3	SET	19	0.10137	0.0032734	0.20237	0.30823	GO_bp:go_regulation_of_double_strand_break_repair_via_nonhomologous_end_joining
GO_bp:go_negative_regulation...620	SET	68	0.058959	0.003597	0.11778	0.30833	GO_bp:go_negative_regulation_of_small_molecule_metabolic_process
Curated_gene_sets:reactome_p...66	SET	16	0.10719	0.0031767	0.21417	0.30837	Curated_gene_sets:reactome_platelet_sensitization_by_ldl
GO_bp:go_replicative_cell_ag...	SET	6	0.24205	0.0043941	0.48366	0.30838	GO_bp:go_replicative_cell_aging
Curated_gene_sets:biocarta_i...11	SET	20	0.10161	0.0033663	0.20307	0.30842	Curated_gene_sets:biocarta_il2_pathway
GO_bp:go_regulation_of_respo...1	SET	129	0.041266	0.0034618	0.082484	0.30844	GO_bp:go_regulation_of_response_to_biotic_stimulus
GO_bp:go_aerobic_respiration	SET	74	0.049464	0.0031476	0.098939	0.30856	GO_bp:go_aerobic_respiration
GO_mf:go_heparan_sulfate_glu...	SET	7	0.20851	0.0040884	0.41825	0.30905	GO_mf:go_heparan_sulfate_glucosamine_3_sulfotransferase_1_activity
GO_bp:go_mesenchymal_cell_di...1	SET	202	0.033682	0.0035286	0.06757	0.30908	GO_bp:go_mesenchymal_cell_differentiation
GO_bp:go_regulation_of_trans...4	SET	21	0.10642	0.0036128	0.2135	0.30908	GO_bp:go_regulation_of_transcription_by_rna_polymerase_iii
GO_bp:go_protein_demannosyla...	SET	18	0.095921	0.003015	0.19252	0.30916	GO_bp:go_protein_demannosylation
GO_bp:go_negative_regulation...259	SET	7	0.19216	0.0037677	0.38574	0.30919	GO_bp:go_negative_regulation_of_gastrulation
GO_bp:go_depyrimidination	SET	8	0.14341	0.0030059	0.28789	0.3092	GO_bp:go_depyrimidination
GO_bp:go_response_to_antibio...	SET	295	0.028168	0.0035569	0.05656	0.30924	GO_bp:go_response_to_antibiotic
Curated_gene_sets:reactome_n...16	SET	77	0.053646	0.0034819	0.10775	0.30929	Curated_gene_sets:reactome_negative_epigenetic_regulation_of_rrna_expression
GO_bp:go_negative_regulation...463	SET	19	0.11076	0.0035767	0.22251	0.30933	GO_bp:go_negative_regulation_of_neurological_system_process
GO_bp:go_oxidation_reduction...	SET	891	0.016025	0.0034577	0.032214	0.30944	GO_bp:go_oxidation_reduction_process
GO_bp:go_sexual_reproduction	SET	742	0.017152	0.0033919	0.034489	0.30948	GO_bp:go_sexual_reproduction
GO_cc:go_golgi_stack	SET	123	0.039774	0.0032586	0.080003	0.30954	GO_cc:go_golgi_stack
GO_mf:go_endonuclease_activi...1	SET	111	0.042935	0.0033427	0.08639	0.3096	GO_mf:go_endonuclease_activity
GO_bp:go_spliceosomal_snrnp_...	SET	34	0.075832	0.0032745	0.15266	0.30968	GO_bp:go_spliceosomal_snrnp_assembly
GO_bp:go_positive_regulation...363	SET	16	0.13162	0.0039008	0.26499	0.3097	GO_bp:go_positive_regulation_of_humoral_immune_response
GO_bp:go_tachykinin_receptor...	SET	8	0.19602	0.0041087	0.39505	0.30988	GO_bp:go_tachykinin_receptor_signaling_pathway
GO_bp:go_regulation_of_integ...2	SET	10	0.15347	0.0035963	0.30939	0.30994	GO_bp:go_regulation_of_integrin_mediated_signaling_pathway
GO_bp:go_late_endosome_to_ly...	SET	7	0.16931	0.0033197	0.34148	0.31002	GO_bp:go_late_endosome_to_lysosome_transport
Curated_gene_sets:reactome_t...5	SET	199	0.033199	0.0034523	0.066972	0.31005	Curated_gene_sets:reactome_tcf_dependent_signaling_in_response_to_wnt
GO_bp:go_striated_muscle_myo...	SET	11	0.13519	0.0033225	0.27276	0.31007	GO_bp:go_striated_muscle_myosin_thick_filament_assembly
GO_bp:go_trna_5_leader_remov...	SET	11	0.15097	0.0037104	0.30497	0.31029	GO_bp:go_trna_5_leader_removal
GO_bp:go_positive_regulation...546	SET	8	0.13682	0.0028678	0.27716	0.31078	GO_bp:go_positive_regulation_of_myoblast_proliferation
GO_mf:go_ubiquitin_protein_t...3	SET	17	0.10261	0.0031345	0.2081	0.31097	GO_mf:go_ubiquitin_protein_transferase_regulator_activity
Curated_gene_sets:reactome_v...1	SET	3	0.32513	0.0041739	0.65948	0.31101	Curated_gene_sets:reactome_vasopressin_like_receptors
GO_mf:go_cyclase_regulator_a...	SET	9	0.15656	0.0034805	0.31774	0.31111	GO_mf:go_cyclase_regulator_activity
Curated_gene_sets:reactome_i...38	SET	65	0.055826	0.0033302	0.1133	0.31111	Curated_gene_sets:reactome_interleukin_17_signaling
GO_bp:go_humoral_immune_resp...2	SET	43	0.080407	0.0039036	0.16322	0.31114	GO_bp:go_humoral_immune_response_mediated_by_circulating_immunoglobulin
GO_bp:go_vascular_smooth_mus...2	SET	25	0.09154	0.0033903	0.18587	0.31118	GO_bp:go_vascular_smooth_muscle_cell_differentiation
GO_bp:go_protein_kinase_a_si...	SET	31	0.092833	0.0038279	0.18848	0.31118	GO_bp:go_protein_kinase_a_signaling
GO_bp:go_sodium_dependent_ph...	SET	8	0.15162	0.003178	0.3079	0.31121	GO_bp:go_sodium_dependent_phosphate_transport
GO_bp:go_negative_regulation...9	SET	10	0.13958	0.0032708	0.28371	0.31137	GO_bp:go_negative_regulation_of_activated_t_cell_proliferation
GO_bp:go_long_chain_fatty_ac...7	SET	18	0.11722	0.0036845	0.23833	0.31142	GO_bp:go_long_chain_fatty_acyl_coa_biosynthetic_process
GO_bp:go_positive_regulation...616	SET	96	0.048775	0.003533	0.099179	0.31144	GO_bp:go_positive_regulation_of_peptidyl_serine_phosphorylation
GO_bp:go_skeletal_muscle_fib...	SET	6	0.20104	0.0036496	0.40885	0.31146	GO_bp:go_skeletal_muscle_fiber_differentiation
GO_mf:go_demethylase_activity	SET	31	0.083426	0.0034401	0.1697	0.3115	GO_mf:go_demethylase_activity
GO_bp:go_glycoprotein_catabo...	SET	17	0.10373	0.0031687	0.21101	0.31151	GO_bp:go_glycoprotein_catabolic_process
GO_bp:go_tryptophan_cataboli...	SET	5	0.20386	0.0033784	0.41476	0.31154	GO_bp:go_tryptophan_catabolic_process_to_kynurenine
Curated_gene_sets:reactome_s...20	SET	13	0.11691	0.0031234	0.23799	0.31163	Curated_gene_sets:reactome_shc1_events_in_egfr_signaling
GO_cc:go_endolysosome	SET	19	0.10913	0.0035242	0.22228	0.31173	GO_cc:go_endolysosome
GO_bp:go_blood_vessel_endoth...1	SET	9	0.16871	0.0037507	0.34365	0.31174	GO_bp:go_blood_vessel_endothelial_cell_differentiation
GO_bp:go_negative_regulation...374	SET	66	0.05842	0.0035116	0.11901	0.31176	GO_bp:go_negative_regulation_of_lipid_metabolic_process
GO_bp:go_protein_de_adp_ribo...	SET	5	0.2484	0.0041165	0.50606	0.31177	GO_bp:go_protein_de_adp_ribosylation
GO_bp:go_post_translational_...	SET	344	0.025425	0.0034622	0.05181	0.31181	GO_bp:go_post_translational_protein_modification
GO_cc:go_ribonuclease_mrp_co...	SET	5	0.19119	0.0031684	0.39002	0.312	GO_cc:go_ribonuclease_mrp_complex
GO_bp:go_positive_regulation...858	SET	12	0.1175	0.0030162	0.23986	0.31211	GO_bp:go_positive_regulation_of_ubiquitin_protein_ligase_activity
GO_mf:go_neurotransmitter_bi...	SET	49	0.072369	0.0037499	0.14785	0.31226	GO_mf:go_neurotransmitter_binding
GO_mf:go_steroid_hormone_rec...2	SET	88	0.048176	0.0033418	0.098433	0.31227	GO_mf:go_steroid_hormone_receptor_binding
GO_mf:go_oligopeptide_transm...	SET	7	0.17638	0.0034584	0.36055	0.31235	GO_mf:go_oligopeptide_transmembrane_transporter_activity
GO_mf:go_sulfuric_ester_hydr...	SET	11	0.14702	0.0036132	0.30065	0.31242	GO_mf:go_sulfuric_ester_hydrolase_activity
GO_bp:go_cytoplasmic_transla...1	SET	83	0.046052	0.0031028	0.094179	0.31243	GO_bp:go_cytoplasmic_translation
GO_bp:go_intrinsic_apoptotic...1	SET	267	0.028249	0.0033962	0.057781	0.31246	GO_bp:go_intrinsic_apoptotic_signaling_pathway
GO_bp:go_cardiac_muscle_fibe...	SET	18	0.10935	0.003437	0.22387	0.31262	GO_bp:go_cardiac_muscle_fiber_development
GO_cc:go_swr1_complex	SET	11	0.12842	0.0031561	0.26292	0.31262	GO_cc:go_swr1_complex
Curated_gene_sets:reactome_d...21	SET	7	0.20108	0.0039426	0.41231	0.31289	Curated_gene_sets:reactome_defective_csf2rb_causes_pulmonary_surfactant_metabolism_dysfunction_5_smdp5
GO_bp:go_nonribosomal_peptid...	SET	18	0.10778	0.0033876	0.22102	0.31291	GO_bp:go_nonribosomal_peptide_biosynthetic_process
GO_bp:go_regulation_of_neuro...3	SET	122	0.042252	0.0034477	0.086715	0.31304	GO_bp:go_regulation_of_neurological_system_process
GO_bp:go_regulation_of_trans...17	SET	8	0.17934	0.0037591	0.36809	0.31305	GO_bp:go_regulation_of_translation_in_response_to_endoplasmic_reticulum_stress
GO_bp:go_cell_cell_junction_...2	SET	8	0.16956	0.0035541	0.34815	0.31312	GO_bp:go_cell_cell_junction_maintenance
Curated_gene_sets:biocarta_l...4	SET	11	0.13919	0.0034209	0.28583	0.31314	Curated_gene_sets:biocarta_leptin_pathway
GO_bp:go_regulation_of_meiot...1	SET	46	0.059468	0.0029858	0.12223	0.3133	GO_bp:go_regulation_of_meiotic_cell_cycle
GO_bp:go_microtubule_cytoske...2	SET	117	0.040119	0.0032062	0.08251	0.3134	GO_bp:go_microtubule_cytoskeleton_organization_involved_in_mitosis
GO_bp:go_heparan_sulfate_pro...1	SET	5	0.18357	0.0030422	0.37772	0.31349	GO_bp:go_heparan_sulfate_proteoglycan_biosynthetic_process_enzymatic_modification
GO_bp:go_exonucleolytic_trim...	SET	7	0.14537	0.0028502	0.29936	0.31363	GO_bp:go_exonucleolytic_trimming_involved_in_rrna_processing
GO_bp:go_positive_regulation...240	SET	32	0.081671	0.0034215	0.16827	0.31371	GO_bp:go_positive_regulation_of_embryonic_development
GO_mf:go_outward_rectifier_p...	SET	15	0.13454	0.0038607	0.27718	0.31371	GO_mf:go_outward_rectifier_potassium_channel_activity
GO_bp:go_zinc_ion_transmembr...	SET	22	0.08762	0.0030444	0.18061	0.31379	GO_bp:go_zinc_ion_transmembrane_transport
GO_bp:go_macromolecule_catab...	SET	1246	0.012846	0.003244	0.026482	0.31381	GO_bp:go_macromolecule_catabolic_process
GO_bp:go_t_cell_activation_i...	SET	93	0.051605	0.0036794	0.10645	0.31391	GO_bp:go_t_cell_activation_involved_in_immune_response
Curated_gene_sets:reactome_s...116	SET	7	0.16785	0.0032911	0.34637	0.31398	Curated_gene_sets:reactome_stat5_activation
GO_bp:go_embryonic_morphogen...	SET	553	0.02067	0.0035478	0.042718	0.31424	GO_bp:go_embryonic_morphogenesis
GO_bp:go_sensory_organ_devel...	SET	517	0.021358	0.0035482	0.044144	0.31425	GO_bp:go_sensory_organ_development
GO_cc:go_snare_complex	SET	45	0.059867	0.0029731	0.12402	0.31465	GO_cc:go_snare_complex
Curated_gene_sets:reactome_t...34	SET	26	0.097923	0.0036984	0.20297	0.31475	Curated_gene_sets:reactome_tight_junction_interactions
GO_bp:go_isopentenyl_diphosp...	SET	5	0.16571	0.0027461	0.34364	0.31483	GO_bp:go_isopentenyl_diphosphate_biosynthetic_process
Curated_gene_sets:reactome_a...80	SET	92	0.047115	0.0033412	0.097725	0.31487	Curated_gene_sets:reactome_anchoring_of_the_basal_body_to_the_plasma_membrane
GO_bp:go_regulation_of_bmp_s...	SET	76	0.05577	0.0035962	0.11578	0.31501	GO_bp:go_regulation_of_bmp_signaling_pathway
GO_bp:go_fluid_transport	SET	26	0.093854	0.0035447	0.19489	0.31505	GO_bp:go_fluid_transport
GO_bp:go_negative_regulation...311	SET	9	0.15349	0.0034122	0.3187	0.31505	GO_bp:go_negative_regulation_of_inclusion_body_assembly
Curated_gene_sets:kegg_porph...	SET	37	0.084173	0.0037913	0.17493	0.31519	Curated_gene_sets:kegg_porphyrin_and_chlorophyll_metabolism
GO_mf:go_3_beta_hydroxy_delt...	SET	5	0.16836	0.0027901	0.34999	0.31525	GO_mf:go_3_beta_hydroxy_delta5_steroid_dehydrogenase_activity
GO_cc:go_pwp2p_containing_su...	SET	7	0.14762	0.0028944	0.30693	0.31528	GO_cc:go_pwp2p_containing_subcomplex_of_90s_preribosome
GO_bp:go_regulation_of_smoot...5	SET	8	0.14462	0.0030312	0.301	0.31546	GO_bp:go_regulation_of_smoothened_signaling_pathway_involved_in_dorsal_ventral_neural_tube_patterning
GO_bp:go_vesicle_mediated_tr...3	SET	88	0.04801	0.0033302	0.099933	0.31547	GO_bp:go_vesicle_mediated_transport_to_the_plasma_membrane
GO_bp:go_regulation_of_respo...13	SET	1347	0.012894	0.0033755	0.026846	0.31551	GO_bp:go_regulation_of_response_to_stress
GO_mf:go_dna_secondary_struc...	SET	23	0.098658	0.0035049	0.2055	0.31559	GO_mf:go_dna_secondary_structure_binding
Curated_gene_sets:reactome_g...38	SET	7	0.15674	0.0030733	0.32668	0.31568	Curated_gene_sets:reactome_gli_proteins_bind_promoters_of_hh_responsive_genes_to_promote_transcription
GO_mf:go_myosin_binding	SET	62	0.051886	0.0030231	0.10824	0.31585	GO_mf:go_myosin_binding
GO_mf:go_virion_binding	SET	9	0.17629	0.0039192	0.3681	0.316	GO_mf:go_virion_binding
Curated_gene_sets:reactome_i...72	SET	9	0.16072	0.003573	0.33617	0.3163	Curated_gene_sets:reactome_irak2_mediated_activation_of_tak1_complex
GO_bp:go_nephron_tubule_form...	SET	18	0.12123	0.0038105	0.25367	0.31636	GO_bp:go_nephron_tubule_formation
GO_bp:go_positive_regulation...866	SET	13	0.097928	0.0026162	0.20495	0.3164	GO_bp:go_positive_regulation_of_vascular_endothelial_cell_proliferation
GO_bp:go_locomotion	SET	1656	0.011908	0.0034247	0.024941	0.31652	GO_bp:go_locomotion
GO_mf:go_copper_chaperone_ac...	SET	4	0.16188	0.0023995	0.33903	0.31652	GO_mf:go_copper_chaperone_activity
Curated_gene_sets:reactome_o...13	SET	277	0.026241	0.0032124	0.054958	0.31652	Curated_gene_sets:reactome_organelle_biogenesis_and_maintenance
GO_mf:go_large_ribosomal_sub...	SET	5	0.1539	0.0025505	0.32249	0.3166	GO_mf:go_large_ribosomal_subunit_rrna_binding
GO_mf:go_hydrolase_activity_...4	SET	33	0.088321	0.0037573	0.18511	0.31664	GO_mf:go_hydrolase_activity_acting_on_carbon_nitrogen_but_not_peptide_bonds_in_cyclic_amidines
GO_bp:go_auditory_receptor_c...2	SET	6	0.18927	0.0034359	0.39675	0.31667	GO_bp:go_auditory_receptor_cell_fate_commitment
GO_cc:go_mutlalpha_complex	SET	4	0.26332	0.0039032	0.55223	0.31674	GO_cc:go_mutlalpha_complex
GO_mf:go_nodal_binding	SET	2	0.2874	0.0030125	0.6031	0.31685	GO_mf:go_nodal_binding
GO_bp:go_somatotropin_secret...	SET	5	0.17682	0.0029303	0.37123	0.31693	GO_bp:go_somatotropin_secreting_cell_differentiation
GO_cc:go_cardiac_myofibril	SET	7	0.15699	0.0030782	0.32973	0.31699	GO_cc:go_cardiac_myofibril
GO_bp:go_axoneme_assembly	SET	60	0.050266	0.0028813	0.10565	0.31712	GO_bp:go_axoneme_assembly
GO_bp:go_heterochromatin_org...	SET	18	0.11783	0.0037035	0.24769	0.31715	GO_bp:go_heterochromatin_organization
GO_bp:go_stress_granule_asse...	SET	16	0.095686	0.0028358	0.20162	0.31754	GO_bp:go_stress_granule_assembly
Curated_gene_sets:reactome_t...91	SET	68	0.053576	0.0032686	0.1129	0.31755	Curated_gene_sets:reactome_translocation_of_slc2a4_glut4_to_the_plasma_membrane
GO_bp:go_cell_growth	SET	426	0.022152	0.0033492	0.046693	0.3176	GO_bp:go_cell_growth
GO_bp:go_positive_regulation...325	SET	5	0.22755	0.003771	0.47967	0.31761	GO_bp:go_positive_regulation_of_glycoprotein_metabolic_process
GO_mf:go_low_density_lipopro...1	SET	16	0.12831	0.0038027	0.27084	0.31784	GO_mf:go_low_density_lipoprotein_particle_binding
GO_bp:go_endoplasmic_reticul...6	SET	196	0.029418	0.0030363	0.062124	0.31792	GO_bp:go_endoplasmic_reticulum_to_golgi_vesicle_mediated_transport
Curated_gene_sets:reactome_s...78	SET	227	0.029933	0.003322	0.063212	0.31792	Curated_gene_sets:reactome_signaling_by_nuclear_receptors
GO_bp:go_fatty_acid_derivati...1	SET	51	0.062898	0.0033248	0.13285	0.31795	GO_bp:go_fatty_acid_derivative_biosynthetic_process
GO_bp:go_diol_metabolic_proc...	SET	5	0.21308	0.0035312	0.45024	0.31802	GO_bp:go_diol_metabolic_process
GO_bp:go_protein_demethylati...	SET	25	0.089096	0.0032998	0.18829	0.31804	GO_bp:go_protein_demethylation
GO_bp:go_heterophilic_cell_c...	SET	43	0.075064	0.0036442	0.15867	0.31808	GO_bp:go_heterophilic_cell_cell_adhesion_via_plasma_membrane_cell_adhesion_molecules
GO_bp:go_polyol_transport	SET	12	0.15859	0.0040706	0.33561	0.31828	GO_bp:go_polyol_transport
GO_bp:go_negative_regulation...592	SET	43	0.067246	0.0032647	0.14239	0.31837	GO_bp:go_negative_regulation_of_response_to_oxidative_stress
GO_bp:go_glomerular_epitheli...1	SET	11	0.1298	0.0031899	0.27491	0.31842	GO_bp:go_glomerular_epithelial_cell_development
GO_bp:go_neuron_maturation	SET	46	0.073781	0.0037045	0.15633	0.31848	GO_bp:go_neuron_maturation
GO_cc:go_sperm_part	SET	179	0.0327	0.0032269	0.069284	0.31848	GO_cc:go_sperm_part
GO_bp:go_negative_regulation...89	SET	19	0.10831	0.0034977	0.2295	0.31849	GO_bp:go_negative_regulation_of_cd4_positive_alpha_beta_t_cell_differentiation
GO_mf:go_sodium_channel_inhi...	SET	6	0.19723	0.0035803	0.41828	0.31864	GO_mf:go_sodium_channel_inhibitor_activity
GO_bp:go_negative_regulation...291	SET	4	0.31407	0.0046554	0.66671	0.3188	GO_bp:go_negative_regulation_of_histone_h3_k4_methylation
GO_mf:go_exopeptidase_activi...	SET	105	0.045052	0.003412	0.095793	0.31907	GO_mf:go_exopeptidase_activity
Curated_gene_sets:reactome_s...77	SET	96	0.043429	0.0031457	0.092368	0.31912	Curated_gene_sets:reactome_signaling_by_ntrks
GO_bp:go_negative_regulation...420	SET	31	0.078591	0.0032407	0.16719	0.31916	GO_bp:go_negative_regulation_of_microtubule_polymerization_or_depolymerization
GO_bp:go_pirna_metabolic_pro...	SET	18	0.10366	0.0032584	0.22064	0.31924	GO_bp:go_pirna_metabolic_process
Curated_gene_sets:kegg_tight...	SET	125	0.041595	0.0034352	0.088596	0.31936	Curated_gene_sets:kegg_tight_junction
GO_bp:go_regulation_of_dendr...7	SET	11	0.16141	0.0039669	0.34386	0.31939	GO_bp:go_regulation_of_dendritic_spine_maintenance
GO_bp:go_mitotic_nuclear_div...	SET	267	0.026088	0.0031364	0.055607	0.31949	GO_bp:go_mitotic_nuclear_division
GO_bp:go_carbohydrate_deriva...3	SET	868	0.015111	0.0032204	0.032279	0.31984	GO_bp:go_carbohydrate_derivative_metabolic_process
GO_bp:go_positive_regulation...381	SET	32	0.082052	0.0034374	0.17531	0.31988	GO_bp:go_positive_regulation_of_insulin_secretion_involved_in_cellular_response_to_glucose_stimulus
Curated_gene_sets:reactome_r...120	SET	25	0.084399	0.0031258	0.18044	0.31998	Curated_gene_sets:reactome_role_of_phospholipids_in_phagocytosis
GO_bp:go_positive_regulation...780	SET	12	0.13357	0.0034285	0.28558	0.32	GO_bp:go_positive_regulation_of_synaptic_transmission_gabaergic
GO_bp:go_regulation_of_aldos...	SET	7	0.1707	0.0033469	0.36507	0.32005	GO_bp:go_regulation_of_aldosterone_metabolic_process
Curated_gene_sets:reactome_m...24	SET	41	0.07771	0.0036841	0.16649	0.32034	Curated_gene_sets:reactome_met_promotes_cell_motility
GO_bp:go_mitotic_nuclear_env...2	SET	9	0.15749	0.0035013	0.33748	0.32037	GO_bp:go_mitotic_nuclear_envelope_reassembly
GO_cc:go_cell_trailing_edge	SET	12	0.12568	0.0032259	0.26965	0.32059	GO_cc:go_cell_trailing_edge
Curated_gene_sets:kegg_notch...	SET	46	0.058925	0.0029586	0.12646	0.32063	Curated_gene_sets:kegg_notch_signaling_pathway
GO_bp:go_regulation_of_phosp...2	SET	8	0.15246	0.0031957	0.32723	0.32064	GO_bp:go_regulation_of_phosphate_transport
GO_bp:go_negative_regulation...209	SET	24	0.095922	0.0034809	0.20589	0.32065	GO_bp:go_negative_regulation_of_embryonic_development
GO_bp:go_reactive_nitrogen_s...	SET	7	0.14214	0.002787	0.30519	0.3207	GO_bp:go_reactive_nitrogen_species_metabolic_process
GO_bp:go_epithelial_tube_mor...	SET	293	0.025988	0.0032707	0.05581	0.32073	GO_bp:go_epithelial_tube_morphogenesis
GO_mf:go_ligase_activity	SET	142	0.033956	0.0029875	0.07295	0.3208	GO_mf:go_ligase_activity
GO_bp:go_plasma_membrane_fus...	SET	19	0.093778	0.0030283	0.20154	0.32086	GO_bp:go_plasma_membrane_fusion
GO_mf:go_organic_acid_binding	SET	189	0.032283	0.0032726	0.069409	0.32093	GO_mf:go_organic_acid_binding
GO_bp:go_positive_regulation...687	SET	52	0.065132	0.0034764	0.14008	0.32098	GO_bp:go_positive_regulation_of_protein_tyrosine_kinase_activity
GO_bp:go_neutral_lipid_metab...	SET	113	0.041087	0.0032274	0.088398	0.32104	GO_bp:go_neutral_lipid_metabolic_process
GO_bp:go_establishment_of_si...	SET	7	0.15565	0.0030518	0.33537	0.32129	GO_bp:go_establishment_of_sister_chromatid_cohesion
GO_bp:go_androgen_catabolic_...	SET	5	0.17625	0.0029209	0.37991	0.32135	GO_bp:go_androgen_catabolic_process
GO_mf:go_serine_transmembran...	SET	6	0.19837	0.0036011	0.42775	0.32141	GO_mf:go_serine_transmembrane_transporter_activity
Curated_gene_sets:reactome_t...6	SET	111	0.042063	0.0032748	0.090709	0.32143	Curated_gene_sets:reactome_tcr_signaling
Curated_gene_sets:reactome_d...86	SET	81	0.048328	0.0032168	0.10425	0.32149	Curated_gene_sets:reactome_downstream_signaling_events_of_b_cell_receptor_bcr
Curated_gene_sets:kegg_apopt...	SET	80	0.048864	0.0032324	0.10542	0.3215	Curated_gene_sets:kegg_apoptosis
GO_bp:go_vascular_endothelia...1	SET	17	0.089392	0.0027307	0.19287	0.32151	GO_bp:go_vascular_endothelial_cell_proliferation
GO_cc:go_perichromatin_fibri...	SET	5	0.17062	0.0028275	0.36838	0.32163	GO_cc:go_perichromatin_fibrils
GO_bp:go_cofactor_biosynthet...	SET	197	0.029398	0.0030418	0.063505	0.32172	GO_bp:go_cofactor_biosynthetic_process
GO_bp:go_pyridine_containing...2	SET	37	0.066499	0.0029952	0.14383	0.32192	GO_bp:go_pyridine_containing_compound_metabolic_process
GO_bp:go_endoplasmic_reticul...2	SET	6	0.14629	0.0026557	0.3165	0.32197	GO_bp:go_endoplasmic_reticulum_localization
GO_bp:go_positive_regulation...649	SET	197	0.029911	0.003095	0.064762	0.32209	GO_bp:go_positive_regulation_of_protein_catabolic_process
GO_bp:go_nucleobase_transport	SET	8	0.14788	0.0030996	0.32048	0.32225	GO_bp:go_nucleobase_transport
Curated_gene_sets:reactome_l...3	SET	28	0.088299	0.0034606	0.19136	0.32225	Curated_gene_sets:reactome_laminin_interactions
GO_bp:go_bone_remodeling	SET	83	0.048634	0.0032767	0.10546	0.32234	GO_bp:go_bone_remodeling
GO_mf:go_protein_n_terminus_...	SET	99	0.042906	0.0031558	0.093042	0.32235	GO_mf:go_protein_n_terminus_binding
GO_bp:go_positive_regulation...91	SET	19	0.090066	0.0029085	0.19537	0.3224	GO_bp:go_positive_regulation_of_cardiac_muscle_cell_differentiation
Curated_gene_sets:reactome_c...107	SET	85	0.045685	0.0031147	0.099149	0.32248	Curated_gene_sets:reactome_cyclin_a:cdk2_associated_events_at_s_phase_entry
GO_bp:go_cation_transport	SET	1055	0.014011	0.003274	0.030444	0.32268	GO_bp:go_cation_transport
GO_bp:go_somatic_motor_neuro...	SET	5	0.20509	0.0033989	0.44563	0.32268	GO_bp:go_somatic_motor_neuron_differentiation
Curated_gene_sets:biocarta_e...21	SET	9	0.11234	0.0024975	0.2441	0.32268	Curated_gene_sets:biocarta_etc_pathway
GO_bp:go_anterograde_axonal_...	SET	9	0.13321	0.0029615	0.28949	0.3227	GO_bp:go_anterograde_axonal_protein_transport
GO_cc:go_pebow_complex	SET	5	0.2182	0.003616	0.47442	0.32279	GO_cc:go_pebow_complex
GO_mf:go_calcitonin_family_r...	SET	6	0.18244	0.0033118	0.39698	0.32292	GO_mf:go_calcitonin_family_receptor_activity
GO_bp:go_positive_regulation...403	SET	12	0.12191	0.0031292	0.26571	0.32319	GO_bp:go_positive_regulation_of_interleukin_5_production
GO_bp:go_regulation_of_dna_m...2	SET	22	0.10294	0.0035768	0.22449	0.32327	GO_bp:go_regulation_of_dna_methylation
Curated_gene_sets:reactome_s...82	SET	39	0.071511	0.0033067	0.15606	0.3234	Curated_gene_sets:reactome_signaling_by_retinoic_acid
GO_bp:go_cellular_response_t...94	SET	292	0.025445	0.003197	0.055576	0.32354	GO_bp:go_cellular_response_to_peptide_hormone_stimulus
GO_cc:go_postsynaptic_cytosol	SET	17	0.11001	0.0033605	0.24032	0.32357	GO_cc:go_postsynaptic_cytosol
Curated_gene_sets:reactome_s...4	SET	6	0.16797	0.0030493	0.36701	0.32359	Curated_gene_sets:reactome_scavenging_by_class_f_receptors
GO_bp:go_ensheathment_of_neu...	SET	119	0.041037	0.0033074	0.089738	0.32373	GO_bp:go_ensheathment_of_neurons
Curated_gene_sets:reactome_c...88	SET	95	0.041013	0.0029553	0.089715	0.32379	Curated_gene_sets:reactome_copi_dependent_golgi_to_er_retrograde_traffic
GO_bp:go_regulation_of_inter...3	SET	9	0.14762	0.0032818	0.32299	0.32382	GO_bp:go_regulation_of_interleukin_18_production
GO_bp:go_tumor_necrosis_fact...1	SET	21	0.08857	0.0030068	0.19387	0.32389	GO_bp:go_tumor_necrosis_factor_biosynthetic_process
GO_bp:go_prostate_gland_grow...	SET	9	0.16794	0.0037336	0.36765	0.32391	GO_bp:go_prostate_gland_growth
Curated_gene_sets:biocarta_b...8	SET	31	0.073226	0.0030194	0.16068	0.3243	Curated_gene_sets:biocarta_bcr_pathway
GO_bp:go_acute_phase_response	SET	46	0.062213	0.0031237	0.13654	0.32432	GO_bp:go_acute_phase_response
GO_mf:go_carbon_sulfur_lyase...	SET	10	0.15662	0.0036701	0.34382	0.32437	GO_mf:go_carbon_sulfur_lyase_activity
GO_bp:go_camp_biosynthetic_p...	SET	10	0.14426	0.0033805	0.31692	0.32449	GO_bp:go_camp_biosynthetic_process
GO_mf:go_adenylate_cyclase_a...2	SET	10	0.14426	0.0033805	0.31692	0.32449	GO_mf:go_adenylate_cyclase_activity
GO_bp:go_peptidyl_diphthamid...	SET	6	0.15188	0.0027571	0.33393	0.32462	GO_bp:go_peptidyl_diphthamide_biosynthetic_process_from_peptidyl_histidine
GO_bp:go_g_quadruplex_dna_un...	SET	7	0.17053	0.0033437	0.37502	0.32466	GO_bp:go_g_quadruplex_dna_unwinding
GO_mf:go_lipopolysaccharide_...2	SET	5	0.17127	0.0028383	0.37684	0.32474	GO_mf:go_lipopolysaccharide_receptor_activity
GO_bp:go_pyrimidine_ribonucl...2	SET	12	0.13346	0.0034256	0.29372	0.32478	GO_bp:go_pyrimidine_ribonucleoside_triphosphate_biosynthetic_process
GO_bp:go_regulation_of_actin...4	SET	87	0.048604	0.0033523	0.1071	0.32498	GO_bp:go_regulation_of_actin_filament_bundle_assembly
GO_bp:go_regulation_of_cell_...23	SET	27	0.088666	0.0034125	0.19538	0.32499	GO_bp:go_regulation_of_cell_fate_commitment
GO_bp:go_response_to_vitamin...2	SET	35	0.082462	0.0036126	0.18174	0.32502	GO_bp:go_response_to_vitamin_d
GO_bp:go_regulation_of_metap...	SET	7	0.14922	0.0029259	0.32888	0.32502	GO_bp:go_regulation_of_metaphase_plate_congression
Curated_gene_sets:biocarta_i...16	SET	20	0.087243	0.0028904	0.19229	0.32503	Curated_gene_sets:biocarta_il6_pathway
GO_bp:go_outer_mitochondrial...	SET	7	0.18134	0.0035556	0.3998	0.32507	GO_bp:go_outer_mitochondrial_membrane_organization
GO_bp:go_neuron_projection_o...	SET	78	0.050426	0.003294	0.11124	0.32517	GO_bp:go_neuron_projection_organization
GO_bp:go_serine_transport	SET	6	0.19601	0.0035583	0.4325	0.3252	GO_bp:go_serine_transport
GO_bp:go_myosin_filament_org...	SET	13	0.1171	0.0031283	0.25839	0.32522	GO_bp:go_myosin_filament_organization
Curated_gene_sets:reactome_t...99	SET	99	0.043775	0.0032196	0.096638	0.32529	Curated_gene_sets:reactome_transport_of_inorganic_cations_anions_and_amino_acids_oligopeptides
GO_bp:go_membrane_lipid_cata...	SET	31	0.072871	0.0030048	0.16088	0.3253	GO_bp:go_membrane_lipid_catabolic_process
GO_bp:go_mammary_gland_branc...1	SET	5	0.22687	0.0037598	0.50103	0.32534	GO_bp:go_mammary_gland_branching_involved_in_pregnancy
GO_bp:go_regulation_of_gliog...	SET	111	0.041797	0.0032541	0.092313	0.32536	GO_bp:go_regulation_of_gliogenesis
GO_bp:go_negative_regulation...717	SET	7	0.19761	0.0038746	0.43644	0.32536	GO_bp:go_negative_regulation_of_vasoconstriction
GO_bp:go_cyclooxygenase_path...	SET	10	0.15392	0.0036069	0.34022	0.32549	GO_bp:go_cyclooxygenase_pathway
GO_bp:go_regulation_of_cardi...8	SET	23	0.092317	0.0032796	0.20409	0.32551	GO_bp:go_regulation_of_cardiac_muscle_cell_membrane_repolarization
GO_bp:go_positive_regulation...151	SET	26	0.086248	0.0032574	0.19079	0.32562	GO_bp:go_positive_regulation_of_cellular_response_to_transforming_growth_factor_beta_stimulus
GO_bp:go_mitotic_recombinati...	SET	24	0.091672	0.0033267	0.20294	0.32574	GO_bp:go_mitotic_recombination
GO_bp:go_regulation_of_pepti...4	SET	7	0.20812	0.0040806	0.46072	0.32574	GO_bp:go_regulation_of_peptidyl_cysteine_s_nitrosylation
GO_mf:go_immunoglobulin_rece...2	SET	6	0.15902	0.0028868	0.35204	0.32574	GO_mf:go_immunoglobulin_receptor_binding
Curated_gene_sets:reactome_s...40	SET	49	0.056302	0.0029174	0.12467	0.32577	Curated_gene_sets:reactome_signaling_by_erbb2
GO_bp:go_copii_coated_vesicl...1	SET	67	0.047784	0.0028938	0.10584	0.32582	GO_bp:go_copii_coated_vesicle_budding
GO_mf:go_acyl_coa_ligase_act...	SET	8	0.17459	0.0036594	0.38694	0.32593	GO_mf:go_acyl_coa_ligase_activity
GO_mf:go_cdp_alcohol_phospha...	SET	8	0.11896	0.0024935	0.26389	0.32606	GO_mf:go_cdp_alcohol_phosphatidyltransferase_activity
GO_bp:go_bone_development	SET	199	0.031597	0.0032858	0.070092	0.32607	GO_bp:go_bone_development
GO_bp:go_lymph_vessel_develo...	SET	24	0.097925	0.0035536	0.21739	0.32619	GO_bp:go_lymph_vessel_development
GO_mf:go_muscle_alpha_actini...	SET	16	0.10478	0.0031053	0.23265	0.32623	GO_mf:go_muscle_alpha_actinin_binding
GO_bp:go_protein_sulfation	SET	8	0.14376	0.0030133	0.31925	0.32625	GO_bp:go_protein_sulfation
GO_bp:go_negative_regulation...454	SET	5	0.16988	0.0028152	0.37728	0.32626	GO_bp:go_negative_regulation_of_myosin_light_chain_phosphatase_activity
GO_bp:go_somatic_stem_cell_d...	SET	22	0.085031	0.0029545	0.18888	0.3263	GO_bp:go_somatic_stem_cell_division
GO_bp:go_positive_regulation...566	SET	12	0.11584	0.0029734	0.25742	0.32636	GO_bp:go_positive_regulation_of_neuron_migration
GO_bp:go_atrioventricular_va...2	SET	7	0.17992	0.0035278	0.39986	0.32637	GO_bp:go_atrioventricular_valve_formation
GO_cc:go_calcitonin_family_r...	SET	5	0.18332	0.0030379	0.40778	0.32652	GO_cc:go_calcitonin_family_receptor_complex
GO_bp:go_dorsal_aorta_develo...	SET	9	0.15059	0.0033478	0.33539	0.32672	GO_bp:go_dorsal_aorta_development
GO_bp:go_insulin_metabolic_p...	SET	6	0.18213	0.0033063	0.40572	0.32675	GO_bp:go_insulin_metabolic_process
GO_cc:go_pre_snornp_complex	SET	6	0.14562	0.0026435	0.32499	0.32705	GO_cc:go_pre_snornp_complex
GO_bp:go_saliva_secretion	SET	13	0.13506	0.0036082	0.30151	0.3271	GO_bp:go_saliva_secretion
Curated_gene_sets:reactome_e...39	SET	119	0.039526	0.0031855	0.08829	0.32719	Curated_gene_sets:reactome_estrogen_dependent_gene_expression
GO_bp:go_3_phosphoadenosine_...1	SET	6	0.18653	0.0033861	0.41719	0.3274	GO_bp:go_3_phosphoadenosine_5_phosphosulfate_biosynthetic_process
Curated_gene_sets:reactome_t...95	SET	6	0.18653	0.0033861	0.41719	0.3274	Curated_gene_sets:reactome_transport_and_synthesis_of_paps
GO_bp:go_regulation_of_estab...4	SET	70	0.052426	0.003245	0.1173	0.32747	GO_bp:go_regulation_of_establishment_of_protein_localization_to_mitochondrion
GO_bp:go_alditol_biosyntheti...	SET	6	0.16593	0.0030122	0.37163	0.32762	GO_bp:go_alditol_biosynthetic_process
Curated_gene_sets:reactome_c...66	SET	11	0.1482	0.0036422	0.33219	0.32775	Curated_gene_sets:reactome_clec7a_dectin_1_induces_nfat_activation
GO_bp:go_positive_regulation...679	SET	5	0.17668	0.002928	0.39632	0.32787	GO_bp:go_positive_regulation_of_protein_monoubiquitination
GO_bp:go_negative_regulation...722	SET	91	0.046946	0.0033112	0.10538	0.32798	GO_bp:go_negative_regulation_of_viral_process
GO_bp:go_regulation_of_skele...8	SET	48	0.059598	0.0030565	0.13383	0.32805	GO_bp:go_regulation_of_skeletal_muscle_tissue_development
GO_bp:go_positive_regulation...326	SET	9	0.16631	0.0036972	0.37358	0.3281	GO_bp:go_positive_regulation_of_gonad_development
Curated_gene_sets:biocarta_e...15	SET	18	0.089181	0.0028032	0.20047	0.32821	Curated_gene_sets:biocarta_erad_pathway
GO_bp:go_regulation_of_the_f...1	SET	27	0.090701	0.0034908	0.20392	0.32824	GO_bp:go_regulation_of_the_force_of_heart_contraction
GO_bp:go_compartment_pattern...	SET	5	0.21667	0.0035907	0.48739	0.32832	GO_bp:go_compartment_pattern_specification
GO_cc:go_main_axon	SET	67	0.055917	0.0033863	0.12578	0.32833	GO_cc:go_main_axon
GO_bp:go_positive_regulation...235	SET	6	0.16913	0.0030703	0.38064	0.32841	GO_bp:go_positive_regulation_of_dopamine_secretion
GO_bp:go_regulation_of_remov...	SET	9	0.12632	0.0028084	0.28441	0.32846	GO_bp:go_regulation_of_removal_of_superoxide_radicals
GO_cc:go_golgi_medial_cister...	SET	7	0.12704	0.002491	0.28621	0.32857	GO_cc:go_golgi_medial_cisterna
GO_bp:go_arp2_3_complex_medi...	SET	30	0.06835	0.0027726	0.15403	0.32861	GO_bp:go_arp2_3_complex_mediated_actin_nucleation
Curated_gene_sets:reactome_s...28	SET	33	0.07178	0.0030536	0.16177	0.32863	Curated_gene_sets:reactome_sialic_acid_metabolism
GO_bp:go_autophagosome_matur...	SET	34	0.067109	0.0028978	0.15152	0.32892	GO_bp:go_autophagosome_maturation
GO_bp:go_regulation_of_t_hel...2	SET	18	0.10095	0.0031731	0.22797	0.32895	GO_bp:go_regulation_of_t_helper_17_type_immune_response
GO_mf:go_melanocortin_recept...	SET	5	0.20608	0.0034151	0.46558	0.32902	GO_mf:go_melanocortin_receptor_activity
GO_bp:go_nitric_oxide_syntha...	SET	18	0.10466	0.0032896	0.2367	0.32919	GO_bp:go_nitric_oxide_synthase_biosynthetic_process
Curated_gene_sets:reactome_a...34	SET	29	0.082563	0.003293	0.18674	0.3292	Curated_gene_sets:reactome_activation_of_matrix_metalloproteinases
GO_bp:go_endosome_transport_...	SET	24	0.06832	0.0024792	0.15462	0.3293	GO_bp:go_endosome_transport_via_multivesicular_body_sorting_pathway
GO_bp:go_glial_cell_differen...	SET	197	0.030708	0.0031774	0.069587	0.32951	GO_bp:go_glial_cell_differentiation
GO_cc:go_ccr4_not_complex	SET	16	0.094085	0.0027883	0.21332	0.32959	GO_cc:go_ccr4_not_complex
GO_cc:go_presynaptic_active_...1	SET	67	0.050569	0.0030625	0.1147	0.32965	GO_cc:go_presynaptic_active_zone
GO_bp:go_positive_regulation...160	SET	47	0.061508	0.0031216	0.13953	0.32968	GO_bp:go_positive_regulation_of_chemokine_production
GO_bp:go_negative_regulation...198	SET	14	0.1106	0.0030663	0.2514	0.32999	GO_bp:go_negative_regulation_of_dna_damage_response_signal_transduction_by_p53_class_mediator
GO_cc:go_plasma_membrane_raft	SET	107	0.041551	0.0031764	0.094507	0.3301	GO_cc:go_plasma_membrane_raft
GO_mf:go_sulfur_compound_bin...	SET	233	0.028755	0.0032325	0.06541	0.33011	GO_mf:go_sulfur_compound_binding
GO_bp:go_positive_regulation...305	SET	1798	0.01024	0.0030553	0.023294	0.33012	GO_bp:go_positive_regulation_of_gene_expression
GO_bp:go_hair_follicle_matur...	SET	17	0.11213	0.0034253	0.25513	0.33015	GO_bp:go_hair_follicle_maturation
GO_mf:go_clathrin_binding	SET	55	0.056848	0.0031202	0.12934	0.33015	GO_mf:go_clathrin_binding
GO_bp:go_nuclear_pore_comple...	SET	9	0.15331	0.0034082	0.34916	0.33031	GO_bp:go_nuclear_pore_complex_assembly
GO_bp:go_response_to_salt_st...	SET	19	0.09434	0.0030465	0.21495	0.33037	GO_bp:go_response_to_salt_stress
GO_bp:go_regulation_of_pepti...3	SET	436	0.020463	0.003129	0.046636	0.33041	GO_bp:go_regulation_of_peptide_secretion
Curated_gene_sets:reactome_g...28	SET	33	0.080842	0.0034392	0.1844	0.33055	Curated_gene_sets:reactome_gap_junction_assembly
GO_bp:go_trophectodermal_cel...	SET	15	0.098305	0.0028209	0.22439	0.33066	GO_bp:go_trophectodermal_cell_differentiation
GO_cc:go_extrinsic_component...3	SET	9	0.14602	0.0032462	0.33345	0.33073	GO_cc:go_extrinsic_component_of_endosome_membrane
GO_bp:go_negative_regulation...386	SET	45	0.063652	0.0031611	0.14538	0.33076	GO_bp:go_negative_regulation_of_lymphocyte_differentiation
Curated_gene_sets:reactome_h...22	SET	222	0.026652	0.0029254	0.060888	0.3308	Curated_gene_sets:reactome_hiv_infection
GO_bp:go_meiotic_spindle_org...	SET	12	0.10813	0.0027756	0.24734	0.331	GO_bp:go_meiotic_spindle_organization
GO_mf:go_sodium_independent_...	SET	16	0.12196	0.0036144	0.27901	0.33102	GO_mf:go_sodium_independent_organic_anion_transmembrane_transporter_activity
GO_mf:go_nuclease_activity	SET	180	0.029361	0.0029054	0.067202	0.33109	GO_mf:go_nuclease_activity
GO_mf:go_receptor_inhibitor_...	SET	37	0.070208	0.0031623	0.16069	0.33109	GO_mf:go_receptor_inhibitor_activity
GO_bp:go_folate_transmembran...	SET	6	0.19962	0.0036238	0.45706	0.33115	GO_bp:go_folate_transmembrane_transport
GO_mf:go_copper_ion_transmem...	SET	4	0.15508	0.0022988	0.35522	0.33121	GO_mf:go_copper_ion_transmembrane_transporter_activity
GO_bp:go_regulation_of_pepti...11	SET	231	0.027652	0.0030954	0.063346	0.33123	GO_bp:go_regulation_of_peptidyl_tyrosine_phosphorylation
GO_cc:go_nsl_complex	SET	5	0.16629	0.0027558	0.38194	0.33164	GO_cc:go_nsl_complex
GO_bp:go_dna_packaging	SET	157	0.031385	0.0029023	0.072114	0.33171	GO_bp:go_dna_packaging
GO_bp:go_branching_morphogen...2	SET	138	0.035965	0.0031198	0.082656	0.33174	GO_bp:go_branching_morphogenesis_of_an_epithelial_tube
GO_bp:go_reproductive_system...	SET	391	0.021409	0.003104	0.049219	0.33179	GO_bp:go_reproductive_system_development
GO_bp:go_negative_regulation...385	SET	29	0.076144	0.003037	0.17523	0.33196	GO_bp:go_negative_regulation_of_lymphocyte_apoptotic_process
GO_mf:go_exogenous_protein_b...	SET	71	0.049037	0.0030567	0.11301	0.33218	GO_mf:go_exogenous_protein_binding
GO_bp:go_endothelial_cell_ac...	SET	10	0.13853	0.0032461	0.31928	0.3322	GO_bp:go_endothelial_cell_activation
GO_mf:go_ammonium_ion_binding	SET	64	0.052902	0.0031315	0.12194	0.33221	GO_mf:go_ammonium_ion_binding
GO_bp:go_ubiquitin_independe...	SET	5	0.21948	0.0036372	0.50603	0.33224	GO_bp:go_ubiquitin_independent_protein_catabolic_process_via_the_multivesicular_body_sorting_pathway
GO_mf:go_rna_polymerase_acti...	SET	40	0.05802	0.002717	0.13379	0.33227	GO_mf:go_rna_polymerase_activity
GO_bp:go_cardiac_conduction	SET	134	0.038611	0.0033008	0.08911	0.3324	GO_bp:go_cardiac_conduction
Curated_gene_sets:reactome_r...65	SET	14	0.10788	0.0029907	0.24935	0.33264	Curated_gene_sets:reactome_regulation_of_tp53_activity_through_association_with_co_factors
GO_bp:go_luteinization	SET	9	0.12546	0.0027891	0.2902	0.33276	GO_bp:go_luteinization
GO_bp:go_regulation_of_nk_t_...3	SET	5	0.18273	0.0030282	0.42281	0.33281	GO_bp:go_regulation_of_nk_t_cell_proliferation
GO_bp:go_cardiac_neural_cres...3	SET	6	0.19617	0.0035612	0.45402	0.33285	GO_bp:go_cardiac_neural_crest_cell_migration_involved_in_outflow_tract_morphogenesis
GO_bp:go_chondrocyte_differe...2	SET	30	0.070798	0.002872	0.16398	0.33297	GO_bp:go_chondrocyte_differentiation_involved_in_endochondral_bone_morphogenesis
GO_bp:go_rhythmic_behavior	SET	41	0.069886	0.0033132	0.16188	0.33298	GO_bp:go_rhythmic_behavior
GO_bp:go_neutral_amino_acid_...	SET	36	0.067499	0.002999	0.15641	0.33303	GO_bp:go_neutral_amino_acid_transport
GO_bp:go_regulation_of_osteo...4	SET	5	0.18137	0.0030057	0.42047	0.33311	GO_bp:go_regulation_of_osteoclast_proliferation
GO_bp:go_positive_regulation...40	SET	5	0.20924	0.0034676	0.48526	0.33317	GO_bp:go_positive_regulation_of_apoptotic_process_involved_in_morphogenesis
GO_bp:go_positive_regulation...39	SET	5	0.20924	0.0034676	0.48526	0.33317	GO_bp:go_positive_regulation_of_apoptotic_process_involved_in_development
GO_bp:go_regulation_of_fatty...2	SET	39	0.067056	0.0031007	0.15557	0.33323	GO_bp:go_regulation_of_fatty_acid_biosynthetic_process
Curated_gene_sets:biocarta_c...27	SET	22	0.082797	0.0028768	0.19216	0.33328	Curated_gene_sets:biocarta_creb_pathway
Curated_gene_sets:reactome_r...40	SET	15	0.10354	0.0029712	0.24051	0.33342	Curated_gene_sets:reactome_regulation_of_innate_immune_responses_to_cytosolic_dna
Curated_gene_sets:reactome_g...29	SET	12	0.11382	0.0029216	0.26441	0.33343	Curated_gene_sets:reactome_gap_junction_degradation
GO_bp:go_cleavage_involved_i...	SET	21	0.074425	0.0025266	0.17301	0.33353	GO_bp:go_cleavage_involved_in_rrna_processing
GO_bp:go_integrin_activation	SET	22	0.081569	0.0028342	0.18987	0.33375	GO_bp:go_integrin_activation
GO_bp:go_epithelial_to_mesen...2	SET	15	0.12015	0.0034477	0.27977	0.3338	GO_bp:go_epithelial_to_mesenchymal_transition_involved_in_endocardial_cushion_formation
GO_bp:go_cellular_response_t...67	SET	9	0.12758	0.0028364	0.29721	0.33386	GO_bp:go_cellular_response_to_leucine_starvation
GO_bp:go_positive_regulation...774	SET	189	0.02863	0.0029023	0.066707	0.33389	GO_bp:go_positive_regulation_of_supramolecular_fiber_organization
GO_mf:go_fatz_binding	SET	5	0.15994	0.0026505	0.37267	0.3339	GO_mf:go_fatz_binding
GO_bp:go_rna_stabilization	SET	42	0.063141	0.0030296	0.14717	0.33396	GO_bp:go_rna_stabilization
GO_mf:go_serine_type_carboxy...	SET	5	0.13857	0.0022963	0.32343	0.33417	GO_mf:go_serine_type_carboxypeptidase_activity
Curated_gene_sets:kegg_autoi...	SET	42	0.072891	0.0034974	0.17016	0.33419	Curated_gene_sets:kegg_autoimmune_thyroid_disease
GO_bp:go_regulation_of_inclu...	SET	14	0.11529	0.0031963	0.26916	0.3342	GO_bp:go_regulation_of_inclusion_body_assembly
GO_bp:go_negative_regulation...681	SET	11	0.1379	0.0033891	0.32204	0.33425	GO_bp:go_negative_regulation_of_transcription_from_rna_polymerase_ii_promoter_in_response_to_stress
Curated_gene_sets:biocarta_e...17	SET	7	0.14548	0.0028526	0.33986	0.3343	Curated_gene_sets:biocarta_erbb4_pathway
GO_bp:go_interleukin_1_beta_...2	SET	46	0.060464	0.0030358	0.14145	0.33452	GO_bp:go_interleukin_1_beta_secretion
GO_bp:go_cardiac_septum_morp...	SET	70	0.053442	0.0033078	0.12509	0.33461	GO_bp:go_cardiac_septum_morphogenesis
GO_bp:go_negative_regulation...511	SET	17	0.099577	0.0030418	0.23313	0.33464	GO_bp:go_negative_regulation_of_peptidyl_threonine_phosphorylation
Curated_gene_sets:biocarta_p...9	SET	26	0.069055	0.0026081	0.16171	0.33468	Curated_gene_sets:biocarta_pdgf_pathway
GO_bp:go_negative_regulation...281	SET	22	0.096972	0.0033694	0.22712	0.3347	GO_bp:go_negative_regulation_of_heart_contraction
Curated_gene_sets:reactome_i...44	SET	9	0.16194	0.0036001	0.3795	0.3348	Curated_gene_sets:reactome_interleukin_21_signaling
GO_mf:go_ribonucleoprotein_c...	SET	121	0.032369	0.0026304	0.075867	0.33482	GO_mf:go_ribonucleoprotein_complex_binding
GO_bp:go_septum_primum_devel...	SET	5	0.20107	0.0033322	0.47152	0.3349	GO_bp:go_septum_primum_development
GO_bp:go_negative_regulation...586	SET	72	0.046582	0.002924	0.10934	0.33504	GO_bp:go_negative_regulation_of_response_to_dna_damage_stimulus
GO_mf:go_beta_n_acetylglucos...	SET	5	0.15677	0.0025981	0.36801	0.33506	GO_mf:go_beta_n_acetylglucosaminylglycopeptide_beta_1_4_galactosyltransferase_activity
GO_mf:go_oxidoreductase_acti...23	SET	25	0.079929	0.0029602	0.18811	0.33546	GO_mf:go_oxidoreductase_activity_acting_on_single_donors_with_incorporation_of_molecular_oxygen
GO_bp:go_regulation_of_histo...15	SET	12	0.10783	0.0027679	0.25391	0.33553	GO_bp:go_regulation_of_histone_phosphorylation
GO_mf:go_cytoskeletal_protei...	SET	895	0.013803	0.0029846	0.032506	0.33556	GO_mf:go_cytoskeletal_protein_binding
GO_bp:go_lymphocyte_apoptoti...	SET	67	0.049534	0.0029998	0.11683	0.33579	GO_bp:go_lymphocyte_apoptotic_process
GO_bp:go_polyadenylation_dep...2	SET	4	0.24654	0.0036544	0.58176	0.33586	GO_bp:go_polyadenylation_dependent_snorna_3_end_processing
GO_mf:go_oxidoreductase_acti...32	SET	14	0.1127	0.0031245	0.26593	0.33586	GO_mf:go_oxidoreductase_activity_acting_on_the_ch_nh2_group_of_donors_oxygen_as_acceptor
GO_bp:go_regulation_of_devel...1	SET	13	0.10898	0.0029114	0.25718	0.33588	GO_bp:go_regulation_of_development_heterochronic
GO_bp:go_positive_regulation...432	SET	535	0.017486	0.0029535	0.041305	0.33603	GO_bp:go_positive_regulation_of_kinase_activity
Curated_gene_sets:reactome_g...37	SET	1128	0.012409	0.0029919	0.029341	0.33618	Curated_gene_sets:reactome_generic_transcription_pathway
GO_bp:go_organelle_fission	SET	440	0.018105	0.0027807	0.042812	0.33619	GO_bp:go_organelle_fission
GO_bp:go_nucleotide_transport	SET	18	0.086269	0.0027116	0.20403	0.33621	GO_bp:go_nucleotide_transport
GO_cc:go_podosome	SET	29	0.067778	0.0027033	0.16031	0.33623	GO_cc:go_podosome
GO_bp:go_dna_double_strand_b...1	SET	23	0.086103	0.0030589	0.20377	0.33631	GO_bp:go_dna_double_strand_break_processing
GO_bp:go_regulation_of_synap...13	SET	18	0.092691	0.0029135	0.21946	0.33638	GO_bp:go_regulation_of_synaptic_vesicle_endocytosis
GO_bp:go_purine_nucleoside_c...	SET	7	0.16999	0.0033331	0.40262	0.33644	GO_bp:go_purine_nucleoside_catabolic_process
Curated_gene_sets:reactome_c...11	SET	31	0.068883	0.0028404	0.16334	0.33662	Curated_gene_sets:reactome_cargo_concentration_in_the_er
GO_bp:go_fucose_metabolic_pr...	SET	7	0.12126	0.0023777	0.28836	0.33705	GO_bp:go_fucose_metabolic_process
GO_bp:go_regulation_of_meiot...2	SET	29	0.066197	0.0026402	0.15745	0.33709	GO_bp:go_regulation_of_meiotic_nuclear_division
GO_bp:go_regulation_of_trans...16	SET	4	0.22155	0.0032841	0.52698	0.33709	GO_bp:go_regulation_of_translation_at_synapse_modulating_synaptic_transmission
Curated_gene_sets:reactome_t...14	SET	5	0.21204	0.003514	0.50442	0.33711	Curated_gene_sets:reactome_tfap2_ap_2_family_regulates_transcription_of_cell_cycle_factors
GO_bp:go_sympathetic_ganglio...	SET	8	0.1411	0.0029575	0.33579	0.33717	GO_bp:go_sympathetic_ganglion_development
GO_bp:go_regulation_of_sodiu...4	SET	83	0.045777	0.0030842	0.10896	0.3372	GO_bp:go_regulation_of_sodium_ion_transport
GO_mf:go_adrenergic_receptor...1	SET	13	0.12044	0.0032178	0.28669	0.3372	GO_mf:go_adrenergic_receptor_activity
GO_mf:go_nuclear_hormone_rec...	SET	146	0.031966	0.0028514	0.076128	0.33728	GO_mf:go_nuclear_hormone_receptor_binding
GO_cc:go_neuron_projection_t...	SET	124	0.035483	0.0029187	0.084506	0.33729	GO_cc:go_neuron_projection_terminus
GO_bp:go_osteoclast_differen...	SET	89	0.045245	0.0031561	0.10778	0.33733	GO_bp:go_osteoclast_differentiation
GO_bp:go_nuclear_transcribed...6	SET	107	0.035301	0.0026987	0.08416	0.33744	GO_bp:go_nuclear_transcribed_mrna_catabolic_process_nonsense_mediated_decay
GO_bp:go_cellular_response_t...97	SET	10	0.10695	0.0025062	0.25508	0.33751	GO_bp:go_cellular_response_to_potassium_ion
GO_mf:go_malate_dehydrogenas...	SET	8	0.13081	0.0027419	0.31206	0.33754	GO_mf:go_malate_dehydrogenase_activity
GO_mf:go_transmembrane_recep...2	SET	17	0.10139	0.0030973	0.2421	0.33768	GO_mf:go_transmembrane_receptor_protein_phosphatase_activity
GO_bp:go_positive_regulation...883	SET	12	0.10287	0.0026406	0.24576	0.33776	GO_bp:go_positive_regulation_of_voltage_gated_calcium_channel_activity
GO_bp:go_cellular_response_t...26	SET	333	0.022252	0.0029821	0.053179	0.33782	GO_bp:go_cellular_response_to_drug
GO_bp:go_ribonucleoside_cata...	SET	19	0.10559	0.0034097	0.25251	0.33792	GO_bp:go_ribonucleoside_catabolic_process
GO_mf:go_cation_cation_antip...	SET	23	0.083816	0.0029776	0.20045	0.33793	GO_mf:go_cation_cation_antiporter_activity
GO_bp:go_homoserine_metaboli...	SET	4	0.19703	0.0029205	0.47136	0.33798	GO_bp:go_homoserine_metabolic_process
GO_bp:go_regulation_of_catio...1	SET	153	0.033309	0.003041	0.079725	0.33805	GO_bp:go_regulation_of_cation_channel_activity
GO_bp:go_positive_regulation...134	SET	346	0.021259	0.0029031	0.050898	0.3381	GO_bp:go_positive_regulation_of_cell_projection_organization
GO_bp:go_response_to_oxygen_...2	SET	8	0.14541	0.0030479	0.34826	0.33815	GO_bp:go_response_to_oxygen_glucose_deprivation
GO_mf:go_voltage_gated_potas...3	SET	10	0.14368	0.0033668	0.3441	0.33815	GO_mf:go_voltage_gated_potassium_channel_activity_involved_in_ventricular_cardiac_muscle_cell_action_potential_repolarization
Curated_gene_sets:biocarta_a...19	SET	10	0.12448	0.0029171	0.2982	0.33818	Curated_gene_sets:biocarta_asbcell_pathway
GO_mf:go_ubiquitin_like_prot...5	SET	286	0.022341	0.0027784	0.053545	0.33826	GO_mf:go_ubiquitin_like_protein_ligase_binding
Curated_gene_sets:reactome_g...49	SET	24	0.083189	0.0030188	0.19951	0.33835	Curated_gene_sets:reactome_glutamate_neurotransmitter_release_cycle
GO_mf:go_phosphatase_regulat...	SET	88	0.039353	0.0027297	0.094389	0.33837	GO_mf:go_phosphatase_regulator_activity
GO_bp:go_cornea_development_...	SET	9	0.14719	0.0032721	0.35313	0.33842	GO_bp:go_cornea_development_in_camera_type_eye
GO_mf:go_dolichyl_phosphate_...	SET	8	0.12941	0.0027124	0.31059	0.33847	GO_mf:go_dolichyl_phosphate_mannose_protein_mannosyltransferase_activity
GO_bp:go_regulation_of_chape...	SET	8	0.10087	0.0021142	0.24216	0.33851	GO_bp:go_regulation_of_chaperone_mediated_autophagy
GO_bp:go_fucosylation	SET	19	0.092672	0.0029926	0.22271	0.33866	GO_bp:go_fucosylation
GO_mf:go_quinone_binding	SET	16	0.079618	0.0023596	0.19184	0.33906	GO_mf:go_quinone_binding
GO_bp:go_regulation_of_osteo...1	SET	101	0.041596	0.00309	0.10043	0.33937	GO_bp:go_regulation_of_osteoblast_differentiation
GO_bp:go_positive_regulation...251	SET	87	0.041817	0.0028842	0.10102	0.33947	GO_bp:go_positive_regulation_of_endothelial_cell_proliferation
Curated_gene_sets:biocarta_i...4	SET	18	0.10005	0.0031448	0.24189	0.33958	Curated_gene_sets:biocarta_igf1mtor_pathway
GO_bp:go_glucose_import	SET	63	0.050463	0.0029637	0.12203	0.33961	GO_bp:go_glucose_import
GO_bp:go_regulation_of_prote...21	SET	8	0.15133	0.0031719	0.36643	0.33982	GO_bp:go_regulation_of_protein_heterodimerization_activity
GO_bp:go_negative_regulation...251	SET	6	0.14858	0.0026972	0.36002	0.33991	GO_bp:go_negative_regulation_of_fertilization
GO_bp:go_regulation_of_carbo...3	SET	184	0.029026	0.0029036	0.070398	0.34006	GO_bp:go_regulation_of_carbohydrate_metabolic_process
GO_bp:go_negative_regulation...78	SET	12	0.11269	0.0028926	0.27352	0.34017	GO_bp:go_negative_regulation_of_cardiac_muscle_cell_proliferation
GO_bp:go_positive_regulation...879	SET	56	0.05084	0.0028156	0.1234	0.34017	GO_bp:go_positive_regulation_of_viral_life_cycle
GO_bp:go_double_strand_break...2	SET	5	0.12784	0.0021185	0.3104	0.34023	GO_bp:go_double_strand_break_repair_via_break_induced_replication
GO_bp:go_cellular_protein_ca...	SET	686	0.014396	0.0027416	0.034992	0.34039	GO_bp:go_cellular_protein_catabolic_process
GO_bp:go_dna_replication_ini...	SET	35	0.058823	0.002577	0.14318	0.3406	GO_bp:go_dna_replication_initiation
GO_bp:go_positive_regulation...133	SET	839	0.01386	0.0029063	0.033769	0.34075	GO_bp:go_positive_regulation_of_cell_population_proliferation
GO_bp:go_negative_regulation...577	SET	21	0.087204	0.0029604	0.21249	0.34076	GO_bp:go_negative_regulation_of_regulated_secretory_pathway
GO_bp:go_metanephric_glomeru...3	SET	8	0.16279	0.0034122	0.39669	0.34077	GO_bp:go_metanephric_glomerulus_vasculature_development
GO_bp:go_basement_membrane_a...	SET	8	0.13016	0.0027283	0.31728	0.34082	GO_bp:go_basement_membrane_assembly
GO_bp:go_ovulation_cycle_pro...	SET	46	0.059531	0.002989	0.14514	0.34084	GO_bp:go_ovulation_cycle_process
GO_bp:go_regulation_of_prote...55	SET	32	0.061456	0.0025746	0.14994	0.34096	GO_bp:go_regulation_of_protein_targeting_to_membrane
Curated_gene_sets:kegg_phosp...	SET	76	0.04051	0.0026123	0.098865	0.341	Curated_gene_sets:kegg_phosphatidylinositol_signaling_system
GO_bp:go_branched_chain_amin...1	SET	18	0.091132	0.0028645	0.22268	0.34118	GO_bp:go_branched_chain_amino_acid_catabolic_process
Curated_gene_sets:reactome_b...30	SET	18	0.091132	0.0028645	0.22268	0.34118	Curated_gene_sets:reactome_branched_chain_amino_acid_catabolism
GO_cc:go_pi_body	SET	7	0.15543	0.0030476	0.37994	0.34124	GO_cc:go_pi_body
GO_mf:go_udp_galactosyltrans...	SET	20	0.081339	0.0026948	0.19889	0.34128	GO_mf:go_udp_galactosyltransferase_activity
GO_bp:go_adiponectin_secreti...	SET	6	0.15767	0.0028623	0.38558	0.3413	GO_bp:go_adiponectin_secretion
GO_bp:go_regulation_of_cyste...3	SET	5	0.15828	0.002623	0.3872	0.34135	GO_bp:go_regulation_of_cysteine_type_endopeptidase_activity_involved_in_execution_phase_of_apoptosis
GO_bp:go_ciliary_basal_body_...	SET	90	0.040807	0.0028624	0.099883	0.34144	GO_bp:go_ciliary_basal_body_plasma_membrane_docking
GO_bp:go_negative_regulation...361	SET	47	0.057288	0.0029074	0.14024	0.34146	GO_bp:go_negative_regulation_of_leukocyte_apoptotic_process
GO_bp:go_nuclear_transcribed...4	SET	33	0.065114	0.0027701	0.15949	0.34155	GO_bp:go_nuclear_transcribed_mrna_catabolic_process_exonucleolytic
GO_cc:go_stereocilium_bundle	SET	54	0.053638	0.0029173	0.13154	0.34172	GO_cc:go_stereocilium_bundle
Curated_gene_sets:reactome_m...45	SET	183	0.027859	0.0027794	0.068323	0.34173	Curated_gene_sets:reactome_metabolism_of_vitamins_and_cofactors
GO_bp:go_cellular_metabolic_...	SET	33	0.068641	0.0029201	0.16849	0.34186	GO_bp:go_cellular_metabolic_compound_salvage
GO_mf:go_rna_polymerase_iii_...2	SET	7	0.14007	0.0027464	0.34387	0.34188	GO_mf:go_rna_polymerase_iii_general_transcription_initiation_factor_activity
Curated_gene_sets:reactome_c...109	SET	11	0.14141	0.0034754	0.34718	0.34189	Curated_gene_sets:reactome_cyp2e1_reactions
Curated_gene_sets:reactome_i...42	SET	98	0.03901	0.0028547	0.095811	0.34195	Curated_gene_sets:reactome_interleukin_1_signaling
GO_cc:go_cytoplasmic_ubiquit...	SET	12	0.10605	0.0027221	0.26055	0.342	GO_cc:go_cytoplasmic_ubiquitin_ligase_complex
GO_bp:go_regulation_of_pepti...7	SET	126	0.035256	0.0029232	0.086665	0.34208	GO_bp:go_regulation_of_peptidyl_serine_phosphorylation
Curated_gene_sets:biocarta_r...15	SET	18	0.089903	0.0028258	0.22113	0.34217	Curated_gene_sets:biocarta_rho_pathway
GO_bp:go_oxidative_dna_demet...	SET	5	0.15237	0.002525	0.37513	0.34231	GO_bp:go_oxidative_dna_demethylation
Curated_gene_sets:reactome_m...53	SET	115	0.034965	0.0027705	0.086089	0.34232	Curated_gene_sets:reactome_mhc_class_ii_antigen_presentation
GO_bp:go_carbohydrate_deriva...4	SET	67	0.044717	0.0027081	0.11011	0.34233	GO_bp:go_carbohydrate_derivative_transport
GO_bp:go_regulation_of_prote...15	SET	78	0.044655	0.002917	0.11021	0.34267	GO_bp:go_regulation_of_protein_depolymerization
GO_bp:go_glomerulus_developm...	SET	56	0.054577	0.0030226	0.13479	0.34277	GO_bp:go_glomerulus_development
GO_mf:go_regulatory_rna_bind...	SET	32	0.062253	0.002608	0.15376	0.34279	GO_mf:go_regulatory_rna_binding
GO_bp:go_regulation_of_dna_t...1	SET	45	0.056885	0.002825	0.1406	0.3429	GO_bp:go_regulation_of_dna_templated_transcription_elongation
GO_mf:go_epoxide_hydrolase_a...	SET	6	0.17058	0.0030967	0.42164	0.3429	GO_mf:go_epoxide_hydrolase_activity
GO_bp:go_endosomal_transport	SET	205	0.024547	0.0025904	0.060727	0.34303	GO_bp:go_endosomal_transport
Curated_gene_sets:reactome_i...25	SET	28	0.064468	0.0025266	0.15949	0.34303	Curated_gene_sets:reactome_integrin_signaling
GO_cc:go_microtubule_plus_end	SET	20	0.078227	0.0025917	0.19365	0.34312	GO_cc:go_microtubule_plus_end
GO_mf:go_tau_protein_binding	SET	44	0.05819	0.0028576	0.14424	0.34332	GO_mf:go_tau_protein_binding
Curated_gene_sets:reactome_c...55	SET	5	0.18874	0.0031279	0.46786	0.34332	Curated_gene_sets:reactome_chylomicron_clearance
GO_bp:go_steroid_catabolic_p...	SET	26	0.070825	0.002675	0.17577	0.3435	GO_bp:go_steroid_catabolic_process
GO_bp:go_carbohydrate_homeos...	SET	225	0.026162	0.0028907	0.064944	0.34354	GO_bp:go_carbohydrate_homeostasis
GO_bp:go_carbohydrate_deriva...1	SET	605	0.015396	0.0027599	0.038266	0.34372	GO_bp:go_carbohydrate_derivative_biosynthetic_process
Curated_gene_sets:biocarta_e...8	SET	9	0.13702	0.0030461	0.34092	0.34388	Curated_gene_sets:biocarta_eif2_pathway
GO_bp:go_trna_catabolic_proc...	SET	7	0.13909	0.0027272	0.34619	0.34393	GO_bp:go_trna_catabolic_process
GO_mf:go_trna_specific_ribon...	SET	15	0.10022	0.002876	0.24963	0.34403	GO_mf:go_trna_specific_ribonuclease_activity
GO_bp:go_positive_regulation...665	SET	9	0.14599	0.0032455	0.36369	0.34406	GO_bp:go_positive_regulation_of_protein_kinase_c_signaling
GO_bp:go_negative_regulation...52	SET	4	0.16103	0.0023869	0.40123	0.34409	GO_bp:go_negative_regulation_of_bicellular_tight_junction_assembly
GO_cc:go_phosphatidylinosito...3	SET	6	0.13775	0.0025007	0.3436	0.34425	GO_cc:go_phosphatidylinositol_3_kinase_complex_class_iii
GO_bp:go_carbohydrate_transp...	SET	140	0.032027	0.0027981	0.079925	0.34432	GO_bp:go_carbohydrate_transport
Curated_gene_sets:reactome_g...25	SET	32	0.063084	0.0026428	0.15761	0.34449	Curated_gene_sets:reactome_gamma_carboxylation_hypusine_formation_and_arylsulfatase_activation
GO_cc:go_actin_cytoskeleton	SET	471	0.017589	0.0027926	0.043955	0.34452	GO_cc:go_actin_cytoskeleton
GO_cc:go_golgi_cisterna_memb...	SET	69	0.044382	0.0027274	0.11101	0.34466	GO_cc:go_golgi_cisterna_membrane
GO_bp:go_bundle_of_his_cell_...2	SET	7	0.14968	0.0029347	0.37443	0.34468	GO_bp:go_bundle_of_his_cell_to_purkinje_myocyte_signaling
GO_mf:go_pre_mrna_5_splice_s...	SET	2	0.39124	0.004101	0.97943	0.34478	GO_mf:go_pre_mrna_5_splice_site_binding
GO_bp:go_phosphatidylinosito...5	SET	21	0.067679	0.0022975	0.1695	0.34485	GO_bp:go_phosphatidylinositol_dephosphorylation
GO_bp:go_outflow_tract_septu...	SET	27	0.088385	0.0034017	0.2215	0.34494	GO_bp:go_outflow_tract_septum_morphogenesis
Curated_gene_sets:biocarta_i...22	SET	5	0.14474	0.0023986	0.36284	0.34498	Curated_gene_sets:biocarta_ion_pathway
GO_bp:go_muscle_cell_cellula...	SET	18	0.09196	0.0028905	0.23065	0.34506	GO_bp:go_muscle_cell_cellular_homeostasis
GO_mf:go_ammonium_transmembr...	SET	29	0.075928	0.0030284	0.19061	0.34519	GO_mf:go_ammonium_transmembrane_transporter_activity
GO_cc:go_beta_catenin_destru...	SET	12	0.11895	0.0030532	0.29875	0.34526	GO_cc:go_beta_catenin_destruction_complex
GO_bp:go_negative_regulation...415	SET	37	0.065939	0.00297	0.16569	0.34533	GO_bp:go_negative_regulation_of_metaphase_anaphase_transition_of_cell_cycle
Curated_gene_sets:biocarta_i...17	SET	16	0.090977	0.0026962	0.2286	0.34533	Curated_gene_sets:biocarta_il7_pathway
GO_bp:go_membrane_repolariza...3	SET	5	0.19912	0.0032998	0.50075	0.34545	GO_bp:go_membrane_repolarization_during_atrial_cardiac_muscle_cell_action_potential
GO_mf:go_oxidoreductase_acti...29	SET	9	0.1218	0.0027077	0.30629	0.34545	GO_mf:go_oxidoreductase_activity_acting_on_the_ch_ch_group_of_donors_oxygen_as_acceptor
GO_bp:go_replacement_ossific...	SET	26	0.080972	0.0030582	0.20367	0.34548	GO_bp:go_replacement_ossification
GO_bp:go_pyrimidine_containi...4	SET	11	0.11898	0.0029242	0.29942	0.34555	GO_bp:go_pyrimidine_containing_compound_salvage
GO_bp:go_regulation_of_mesen...1	SET	33	0.06935	0.0029503	0.1746	0.34561	GO_bp:go_regulation_of_mesenchymal_cell_proliferation
GO_bp:go_response_to_protozo...	SET	18	0.0927	0.0029138	0.23347	0.34567	GO_bp:go_response_to_protozoan
GO_mf:go_cxcr3_chemokine_rec...	SET	5	0.22889	0.0037931	0.57659	0.3457	GO_mf:go_cxcr3_chemokine_receptor_binding
GO_bp:go_in_utero_embryonic_...	SET	322	0.021237	0.0027997	0.053521	0.34576	GO_bp:go_in_utero_embryonic_development
GO_bp:go_fat_cell_proliferat...	SET	9	0.14114	0.0031376	0.35575	0.34579	GO_bp:go_fat_cell_proliferation
GO_mf:go_phosphatidic_acid_b...	SET	18	0.089672	0.0028186	0.22606	0.34581	GO_mf:go_phosphatidic_acid_binding
Curated_gene_sets:reactome_b...23	SET	6	0.17876	0.0032451	0.45089	0.34589	Curated_gene_sets:reactome_biosynthesis_of_maresin_like_spms
GO_bp:go_spliceosomal_comple...	SET	51	0.049677	0.0026259	0.12531	0.3459	GO_bp:go_spliceosomal_complex_assembly
GO_bp:go_response_to_antimet...	SET	10	0.11271	0.0026411	0.28445	0.34597	GO_bp:go_response_to_antimetabolite
GO_bp:go_potassium_ion_trans...	SET	214	0.027356	0.0029488	0.069047	0.34598	GO_bp:go_potassium_ion_transport
Curated_gene_sets:biocarta_p...11	SET	6	0.11928	0.0021654	0.3014	0.34614	Curated_gene_sets:biocarta_pelp1_pathway
GO_bp:go_regulation_of_cellu...14	SET	225	0.022815	0.002521	0.057662	0.34617	GO_bp:go_regulation_of_cellular_protein_catabolic_process
GO_mf:go_hyalurononglucosami...	SET	8	0.15186	0.0031832	0.38398	0.34624	GO_mf:go_hyalurononglucosaminidase_activity
GO_mf:go_ribonucleotide_bind...	SET	1763	0.0091431	0.0027043	0.023125	0.34628	GO_mf:go_ribonucleotide_binding
GO_bp:go_positive_regulation...92	SET	25	0.08249	0.0030551	0.20882	0.34641	GO_bp:go_positive_regulation_of_cardiac_muscle_cell_proliferation
GO_bp:go_regulation_of_recep...1	SET	21	0.080705	0.0027398	0.20437	0.34647	GO_bp:go_regulation_of_receptor_binding
GO_bp:go_regulation_of_plasm...3	SET	13	0.11062	0.0029552	0.28033	0.34657	GO_bp:go_regulation_of_plasminogen_activation
GO_bp:go_regulation_of_multi...1	SET	376	0.019259	0.0027393	0.048831	0.34665	GO_bp:go_regulation_of_multi_organism_process
GO_bp:go_extracellular_matri...2	SET	11	0.1272	0.0031262	0.32258	0.34667	GO_bp:go_extracellular_matrix_constituent_secretion
GO_mf:go_s_adenosyl_l_methio...	SET	9	0.1071	0.002381	0.27189	0.34683	GO_mf:go_s_adenosyl_l_methionine_binding
GO_bp:go_cerebral_cortex_neu...	SET	20	0.086442	0.0028639	0.2196	0.34693	GO_bp:go_cerebral_cortex_neuron_differentiation
Curated_gene_sets:reactome_s...159	SET	6	0.13928	0.0025284	0.35399	0.347	Curated_gene_sets:reactome_synthesis_of_lipoxins_lx
GO_cc:go_cdc73_paf1_complex	SET	8	0.14405	0.0030193	0.3662	0.34703	GO_cc:go_cdc73_paf1_complex
GO_bp:go_regulation_of_prote...23	SET	20	0.085497	0.0028326	0.2176	0.3472	GO_bp:go_regulation_of_protein_homooligomerization
GO_bp:go_regulation_of_osteo...3	SET	61	0.050082	0.0028945	0.12748	0.34721	GO_bp:go_regulation_of_osteoclast_differentiation
GO_mf:go_glycine_n_acyltrans...	SET	4	0.21035	0.003118	0.53551	0.34723	GO_mf:go_glycine_n_acyltransferase_activity
GO_bp:go_positive_regulation...486	SET	5	0.20084	0.0033284	0.51161	0.34732	GO_bp:go_positive_regulation_of_melanocyte_differentiation
GO_cc:go_dna_recombinase_med...	SET	7	0.11729	0.0022997	0.29944	0.34765	GO_cc:go_dna_recombinase_mediator_complex
GO_bp:go_aromatic_amino_acid...1	SET	15	0.095199	0.0027318	0.24307	0.34766	GO_bp:go_aromatic_amino_acid_family_catabolic_process
GO_bp:go_negative_regulation...13	SET	42	0.058731	0.002818	0.15	0.34771	GO_bp:go_negative_regulation_of_adaptive_immune_response
GO_cc:go_zymogen_granule_mem...	SET	10	0.13745	0.003221	0.3511	0.34772	GO_cc:go_zymogen_granule_membrane
GO_bp:go_negative_regulation...272	SET	10	0.11946	0.0027992	0.30534	0.34782	GO_bp:go_negative_regulation_of_glycolytic_process
GO_bp:go_response_to_metal_i...	SET	345	0.020299	0.0027681	0.051907	0.34788	GO_bp:go_response_to_metal_ion
GO_bp:go_fatty_acid_cataboli...	SET	102	0.035631	0.0026599	0.091181	0.34798	GO_bp:go_fatty_acid_catabolic_process
Curated_gene_sets:reactome_r...87	SET	11	0.12331	0.0030305	0.3157	0.34806	Curated_gene_sets:reactome_reversible_hydration_of_carbon_dioxide
Curated_gene_sets:biocarta_m...14	SET	6	0.15345	0.0027857	0.39311	0.34814	Curated_gene_sets:biocarta_mrp_pathway
GO_cc:go_ficolin_1_rich_gran...1	SET	117	0.031653	0.0025296	0.081173	0.34829	GO_cc:go_ficolin_1_rich_granule
GO_bp:go_guanosine_containin...1	SET	11	0.10907	0.0026806	0.27981	0.34834	GO_bp:go_guanosine_containing_compound_biosynthetic_process
Curated_gene_sets:reactome_c...64	SET	18	0.081175	0.0025515	0.2083	0.34838	Curated_gene_sets:reactome_class_i_peroxisomal_membrane_protein_import
GO_bp:go_positive_regulation...273	SET	14	0.1054	0.0029221	0.27059	0.34844	GO_bp:go_positive_regulation_of_execution_phase_of_apoptosis
GO_bp:go_positive_regulation...816	SET	24	0.077313	0.0028056	0.19852	0.34848	GO_bp:go_positive_regulation_of_toll_like_receptor_signaling_pathway
Curated_gene_sets:reactome_c...81	SET	45	0.056325	0.0027972	0.14464	0.34849	Curated_gene_sets:reactome_condensation_of_prophase_chromosomes
GO_cc:go_chromaffin_granule	SET	8	0.15833	0.0033186	0.40664	0.34851	GO_cc:go_chromaffin_granule
GO_bp:go_regulation_of_glyco...1	SET	6	0.16601	0.0030135	0.42645	0.34854	GO_bp:go_regulation_of_glycogen_catabolic_process
GO_bp:go_protein_deglycosyla...	SET	27	0.062363	0.0024002	0.16047	0.34878	GO_bp:go_protein_deglycosylation
GO_bp:go_adrenergic_receptor...	SET	25	0.082721	0.0030636	0.21292	0.34882	GO_bp:go_adrenergic_receptor_signaling_pathway
GO_bp:go_astrocyte_different...	SET	72	0.046492	0.0029184	0.11967	0.34882	GO_bp:go_astrocyte_differentiation
GO_bp:go_cell_proliferation_...7	SET	9	0.14353	0.0031909	0.36957	0.34887	GO_bp:go_cell_proliferation_involved_in_metanephros_development
GO_bp:go_meiotic_chromosome_...2	SET	86	0.035714	0.0024491	0.092004	0.34894	GO_bp:go_meiotic_chromosome_segregation
GO_cc:go_integral_component_...1	SET	4	0.22161	0.0032849	0.57112	0.349	GO_cc:go_integral_component_of_cytoplasmic_side_of_endoplasmic_reticulum_membrane
GO_bp:go_negative_regulation...527	SET	14	0.096339	0.0026709	0.24837	0.34905	GO_bp:go_negative_regulation_of_posttranscriptional_gene_silencing
GO_bp:go_transforming_growth...4	SET	34	0.063513	0.0027425	0.16391	0.3492	GO_bp:go_transforming_growth_factor_beta_production
GO_bp:go_positive_regulation...864	SET	7	0.11459	0.0022467	0.29615	0.34941	GO_bp:go_positive_regulation_of_vascular_associated_smooth_muscle_cell_apoptotic_process
GO_bp:go_uv_protection	SET	12	0.10389	0.0026666	0.26859	0.34946	GO_bp:go_uv_protection
GO_bp:go_epithelial_cell_dev...	SET	188	0.027175	0.0027475	0.070275	0.3495	GO_bp:go_epithelial_cell_development
GO_bp:go_de_novo_nad_biosynt...2	SET	7	0.15238	0.0029877	0.39409	0.34951	GO_bp:go_de_novo_nad_biosynthetic_process_from_tryptophan
GO_bp:go_superoxide_anion_ge...	SET	29	0.063669	0.0025394	0.16496	0.34976	GO_bp:go_superoxide_anion_generation
GO_mf:go_ubiquinone_binding	SET	7	0.093301	0.0018294	0.24173	0.34976	GO_mf:go_ubiquinone_binding
Curated_gene_sets:reactome_r...55	SET	68	0.042911	0.0026179	0.11118	0.34976	Curated_gene_sets:reactome_regulation_of_ras_by_gaps
GO_mf:go_myosin_v_binding	SET	15	0.079226	0.0022735	0.20561	0.35	GO_mf:go_myosin_v_binding
GO_bp:go_multi_organism_repr...	SET	892	0.0122	0.0026338	0.031672	0.35005	GO_bp:go_multi_organism_reproductive_process
GO_bp:go_protein_repair	SET	6	0.20104	0.0036495	0.52265	0.35025	GO_bp:go_protein_repair
GO_mf:go_metalloaminopeptida...	SET	21	0.090447	0.0030705	0.23525	0.35032	GO_mf:go_metalloaminopeptidase_activity
GO_bp:go_organ_growth	SET	168	0.029517	0.0028227	0.076795	0.35036	GO_bp:go_organ_growth
Curated_gene_sets:reactome_s...69	SET	52	0.051106	0.0027277	0.13296	0.35036	Curated_gene_sets:reactome_signaling_by_notch1_in_cancer
GO_mf:go_igg_binding	SET	7	0.15624	0.0030634	0.40658	0.35039	GO_mf:go_igg_binding
GO_bp:go_negative_regulation...479	SET	6	0.14085	0.0025568	0.36674	0.35047	GO_bp:go_negative_regulation_of_non_canonical_wnt_signaling_pathway
GO_bp:go_actin_filament_orga...	SET	367	0.019168	0.0026942	0.049959	0.35062	GO_bp:go_actin_filament_organization
GO_cc:go_equatorial_microtub...	SET	5	0.16549	0.0027424	0.43145	0.35065	GO_cc:go_equatorial_microtubule_organizing_center
GO_mf:go_voltage_gated_anion...	SET	14	0.10074	0.0027928	0.26271	0.3507	GO_mf:go_voltage_gated_anion_channel_activity
GO_mf:go_transferase_activit...10	SET	846	0.012662	0.0026657	0.033094	0.351	GO_mf:go_transferase_activity_transferring_phosphorus_containing_groups
Curated_gene_sets:reactome_t...40	SET	6	0.12228	0.0022197	0.3199	0.35115	Curated_gene_sets:reactome_tnfr1_mediated_ceramide_production
GO_bp:go_negative_regulation...63	SET	9	0.1363	0.0030302	0.35685	0.35125	GO_bp:go_negative_regulation_of_bone_development
GO_mf:go_rrna_binding	SET	58	0.043138	0.0024313	0.11297	0.35128	GO_mf:go_rrna_binding
GO_bp:go_regulation_of_potas...3	SET	51	0.052398	0.0027697	0.13739	0.35146	GO_bp:go_regulation_of_potassium_ion_transmembrane_transporter_activity
Curated_gene_sets:reactome_p...9	SET	14	0.11184	0.0031007	0.29346	0.35156	Curated_gene_sets:reactome_passive_transport_by_aquaporins
GO_mf:go_dna_topoisomerase_a...	SET	7	0.1189	0.0023313	0.31228	0.3517	GO_mf:go_dna_topoisomerase_activity
GO_bp:go_positive_regulation...676	SET	1480	0.009661	0.0026405	0.025392	0.3518	GO_bp:go_positive_regulation_of_protein_metabolic_process
GO_bp:go_cop9_signalosome_as...	SET	5	0.12731	0.0021097	0.3346	0.3518	GO_bp:go_cop9_signalosome_assembly
GO_cc:go_platelet_alpha_gran...2	SET	57	0.047869	0.0026746	0.12589	0.35188	GO_cc:go_platelet_alpha_granule_lumen
GO_bp:go_regulation_of_actio...	SET	46	0.055475	0.0027854	0.14613	0.35211	GO_bp:go_regulation_of_action_potential
GO_bp:go_positive_regulation...640	SET	22	0.077257	0.0026843	0.20364	0.35221	GO_bp:go_positive_regulation_of_potassium_ion_transmembrane_transporter_activity
GO_bp:go_mucosal_associated_...	SET	8	0.12661	0.0026538	0.33376	0.35222	GO_bp:go_mucosal_associated_lymphoid_tissue_development
GO_bp:go_meiotic_cell_cycle_...3	SET	180	0.024349	0.0024094	0.064375	0.35263	GO_bp:go_meiotic_cell_cycle_process
GO_bp:go_monocyte_activation	SET	9	0.12273	0.0027285	0.32459	0.35268	GO_bp:go_monocyte_activation
Curated_gene_sets:reactome_t...106	SET	35	0.062901	0.0027556	0.16649	0.35279	Curated_gene_sets:reactome_transport_of_the_slbp_dependant_mature_mrna
GO_bp:go_glial_cell_developm...	SET	102	0.036476	0.0027229	0.096601	0.35287	GO_bp:go_glial_cell_development
GO_bp:go_copper_ion_homeosta...	SET	14	0.075694	0.0020985	0.2005	0.35289	GO_bp:go_copper_ion_homeostasis
GO_mf:go_hemoglobin_binding	SET	7	0.12844	0.0025183	0.34036	0.35296	GO_mf:go_hemoglobin_binding
Curated_gene_sets:reactome_g...30	SET	46	0.056565	0.0028401	0.14993	0.35298	Curated_gene_sets:reactome_gap_junction_trafficking_and_regulation
GO_bp:go_multi_ciliated_epit...	SET	8	0.13816	0.0028959	0.36622	0.353	GO_bp:go_multi_ciliated_epithelial_cell_differentiation
GO_cc:go_nadph_oxidase_compl...	SET	9	0.11871	0.0026392	0.31481	0.35305	GO_cc:go_nadph_oxidase_complex
GO_bp:go_ventricular_cardiac...4	SET	24	0.075729	0.0027481	0.20138	0.35344	GO_bp:go_ventricular_cardiac_muscle_cell_membrane_repolarization
GO_bp:go_regulation_of_keton...	SET	15	0.095714	0.0027466	0.25455	0.35345	GO_bp:go_regulation_of_ketone_biosynthetic_process
Curated_gene_sets:reactome_r...28	SET	158	0.026536	0.0024617	0.070572	0.35345	Curated_gene_sets:reactome_regulation_of_expression_of_slits_and_robos
GO_bp:go_regulation_of_adeny...1	SET	3	0.20391	0.0026177	0.54313	0.35367	GO_bp:go_regulation_of_adenylate_cyclase_activating_adrenergic_receptor_signaling_pathway_involved_in_heart_process
GO_bp:go_negative_regulation...662	SET	8	0.12048	0.0025253	0.32115	0.35378	GO_bp:go_negative_regulation_of_t_helper_17_cell_differentiation
GO_bp:go_response_to_gamma_r...	SET	54	0.049394	0.0026865	0.13169	0.3538	GO_bp:go_response_to_gamma_radiation
GO_bp:go_monocarboxylic_acid...2	SET	121	0.031475	0.0025578	0.083927	0.35382	GO_bp:go_monocarboxylic_acid_catabolic_process
GO_bp:go_negative_regulation...145	SET	53	0.048591	0.0026183	0.12969	0.35395	GO_bp:go_negative_regulation_of_chemotaxis
GO_bp:go_inorganic_anion_tra...2	SET	150	0.031038	0.002806	0.082845	0.35396	GO_bp:go_inorganic_anion_transport
GO_mf:go_arginine_binding	SET	7	0.1168	0.0022902	0.31206	0.35409	GO_mf:go_arginine_binding
GO_bp:go_d_amino_acid_transp...	SET	7	0.15787	0.0030953	0.42185	0.35412	GO_bp:go_d_amino_acid_transport
GO_bp:go_positive_regulation...509	SET	9	0.10219	0.0022718	0.27325	0.35421	GO_bp:go_positive_regulation_of_mitochondrial_membrane_potential
GO_bp:go_modulation_of_molec...	SET	8	0.12056	0.0025269	0.32247	0.35426	GO_bp:go_modulation_of_molecular_function_in_other_organism
Curated_gene_sets:reactome_n...58	SET	20	0.075481	0.0025007	0.20196	0.3543	Curated_gene_sets:reactome_notch2_activation_and_transmission_of_signal_to_the_nucleus
GO_cc:go_cell_junction	SET	1194	0.010761	0.0026642	0.028808	0.35437	GO_cc:go_cell_junction
GO_bp:go_folate_import_acros...	SET	5	0.18694	0.0030981	0.50049	0.35438	GO_bp:go_folate_import_across_plasma_membrane
GO_bp:go_regulation_of_carbo...2	SET	77	0.041865	0.0027172	0.11209	0.3544	GO_bp:go_regulation_of_carbohydrate_catabolic_process
GO_bp:go_negative_regulation...58	SET	41	0.059102	0.0028019	0.15835	0.35449	GO_bp:go_negative_regulation_of_blood_pressure
GO_bp:go_polysaccharide_meta...	SET	98	0.035423	0.0025923	0.094937	0.35453	GO_bp:go_polysaccharide_metabolic_process
GO_cc:go_intraciliary_transp...1	SET	28	0.067156	0.002632	0.18008	0.3546	GO_cc:go_intraciliary_transport_particle
Curated_gene_sets:reactome_z...4	SET	17	0.072543	0.002216	0.19452	0.3546	Curated_gene_sets:reactome_zinc_transporters
GO_cc:go_melanosome_membrane	SET	13	0.10911	0.0029149	0.29316	0.35488	GO_cc:go_melanosome_membrane
GO_bp:go_lens_fiber_cell_mor...	SET	6	0.15652	0.0028414	0.42059	0.35489	GO_bp:go_lens_fiber_cell_morphogenesis
GO_bp:go_positive_regulation...153	SET	11	0.11384	0.0027978	0.30637	0.3551	GO_bp:go_positive_regulation_of_centrosome_cycle
GO_bp:go_histone_h3_k9_methy...	SET	34	0.059383	0.0025642	0.15981	0.35511	GO_bp:go_histone_h3_k9_methylation
GO_bp:go_positive_regulation...396	SET	6	0.14853	0.0026964	0.39989	0.35516	GO_bp:go_positive_regulation_of_interleukin_18_production
GO_bp:go_negative_regulation...154	SET	42	0.057702	0.0027686	0.15548	0.35528	GO_bp:go_negative_regulation_of_chromosome_segregation
GO_bp:go_regulation_of_mesod...1	SET	16	0.078668	0.0023314	0.21198	0.35528	GO_bp:go_regulation_of_mesoderm_development
Curated_gene_sets:kegg_perox...	SET	75	0.038452	0.0024632	0.10363	0.35531	Curated_gene_sets:kegg_peroxisome
Curated_gene_sets:reactome_t...44	SET	87	0.036975	0.0025502	0.099691	0.35536	Curated_gene_sets:reactome_toll_like_receptor_9_tlr9_cascade
GO_cc:go_seh1_associated_com...	SET	16	0.081626	0.0024191	0.22009	0.35537	GO_cc:go_seh1_associated_complex
GO_mf:go_translation_repress...2	SET	14	0.08562	0.0023737	0.23101	0.35546	GO_mf:go_translation_repressor_activity_mrna_regulatory_element_binding
Curated_gene_sets:reactome_p...99	SET	9	0.12297	0.0027339	0.33191	0.35551	Curated_gene_sets:reactome_prostanoid_ligand_receptors
Curated_gene_sets:reactome_a...16	SET	7	0.15172	0.0029748	0.40997	0.35567	Curated_gene_sets:reactome_activated_ntrk2_signals_through_fyn
GO_bp:go_prostate_glandular_...1	SET	11	0.10342	0.0025416	0.2795	0.35569	GO_bp:go_prostate_glandular_acinus_development
GO_mf:go_lipoprotein_transpo...	SET	5	0.14876	0.0024652	0.40321	0.35609	GO_mf:go_lipoprotein_transporter_activity
GO_bp:go_cellular_response_t...115	SET	218	0.023132	0.0025164	0.06275	0.3562	GO_bp:go_cellular_response_to_toxic_substance
GO_mf:go_galactose_binding	SET	5	0.1782	0.0029532	0.48437	0.35647	GO_mf:go_galactose_binding
Curated_gene_sets:reactome_l...11	SET	5	0.15114	0.0025048	0.41097	0.35652	Curated_gene_sets:reactome_lipid_particle_organization
GO_bp:go_regulation_of_stero...2	SET	10	0.11923	0.002794	0.32431	0.35657	GO_bp:go_regulation_of_steroid_hormone_biosynthetic_process
GO_bp:go_homologous_chromoso...	SET	53	0.043791	0.0023596	0.11914	0.3566	GO_bp:go_homologous_chromosome_segregation
Curated_gene_sets:reactome_h...17	SET	9	0.13587	0.0030205	0.36968	0.35662	Curated_gene_sets:reactome_highly_calcium_permeable_nicotinic_acetylcholine_receptors
GO_bp:go_negative_regulation...57	SET	30	0.072719	0.0029499	0.19828	0.35691	GO_bp:go_negative_regulation_of_blood_circulation
GO_bp:go_interleukin_18_prod...	SET	11	0.10985	0.0026997	0.29966	0.35697	GO_bp:go_interleukin_18_production
GO_bp:go_glutathione_metabol...	SET	35	0.057174	0.0025048	0.15603	0.35703	GO_bp:go_glutathione_metabolic_process
GO_bp:go_regulation_of_gluco...4	SET	41	0.05138	0.0024358	0.14033	0.35713	GO_bp:go_regulation_of_gluconeogenesis
GO_bp:go_vitamin_d3_metaboli...	SET	5	0.14127	0.0023411	0.38584	0.35713	GO_bp:go_vitamin_d3_metabolic_process
GO_bp:go_positive_regulation...833	SET	10	0.10568	0.0024765	0.28879	0.3572	GO_bp:go_positive_regulation_of_transcription_of_nucleolar_large_rrna_by_rna_polymerase_i
GO_bp:go_ammonium_transmembr...	SET	16	0.10464	0.0031011	0.28604	0.35725	GO_bp:go_ammonium_transmembrane_transport
GO_bp:go_response_to_dopamine	SET	14	0.09239	0.0025614	0.25271	0.35733	GO_bp:go_response_to_dopamine
GO_bp:go_neuronal_ion_channe...	SET	12	0.10418	0.0026741	0.28514	0.35743	GO_bp:go_neuronal_ion_channel_clustering
GO_mf:go_atp_gated_ion_chann...	SET	8	0.13249	0.002777	0.36311	0.35761	GO_mf:go_atp_gated_ion_channel_activity
GO_bp:go_positive_regulation...105	SET	302	0.02085	0.0026633	0.057235	0.35783	GO_bp:go_positive_regulation_of_cell_activation
GO_bp:go_regulation_of_metan...1	SET	5	0.1746	0.0028935	0.47938	0.35785	GO_bp:go_regulation_of_metanephric_glomerulus_development
GO_cc:go_sperm_plasma_membra...	SET	5	0.16	0.0026515	0.43931	0.35786	GO_cc:go_sperm_plasma_membrane
GO_bp:go_macromolecule_depal...	SET	10	0.11105	0.0026023	0.30554	0.35813	GO_bp:go_macromolecule_depalmitoylation
GO_mf:go_palmitoyl_protein_h...	SET	10	0.11105	0.0026023	0.30554	0.35813	GO_mf:go_palmitoyl_protein_hydrolase_activity
GO_bp:go_regulation_of_t_hel...6	SET	9	0.1195	0.0026566	0.32932	0.35836	GO_bp:go_regulation_of_t_helper_2_cell_cytokine_production
GO_bp:go_negative_regulation...544	SET	6	0.14519	0.0026358	0.4003	0.35841	GO_bp:go_negative_regulation_of_protein_export_from_nucleus
GO_bp:go_response_to_inorgan...	SET	513	0.015105	0.0025	0.04165	0.35843	GO_bp:go_response_to_inorganic_substance
GO_bp:go_positive_regulation...352	SET	16	0.097791	0.0028982	0.26979	0.3585	GO_bp:go_positive_regulation_of_histone_h3_k4_methylation
GO_bp:go_phospholipid_homeos...	SET	10	0.11261	0.0026389	0.3108	0.35856	GO_bp:go_phospholipid_homeostasis
GO_bp:go_cardiac_chamber_dev...	SET	160	0.02757	0.0025736	0.076108	0.35858	GO_bp:go_cardiac_chamber_development
GO_cc:go_microtubule_end	SET	28	0.058709	0.0023009	0.16206	0.35858	GO_cc:go_microtubule_end
GO_bp:go_lymphangiogenesis	SET	15	0.10245	0.00294	0.28294	0.35864	GO_bp:go_lymphangiogenesis
GO_bp:go_cellular_response_t...99	SET	21	0.083388	0.0028309	0.23031	0.35865	GO_bp:go_cellular_response_to_prostaglandin_stimulus
GO_mf:go_histone_methyltrans...3	SET	8	0.11982	0.0025116	0.33133	0.35881	GO_mf:go_histone_methyltransferase_activity_h3_k36_specific_
GO_bp:go_left_right_pattern_...	SET	21	0.078007	0.0026482	0.21593	0.35896	GO_bp:go_left_right_pattern_formation
GO_bp:go_germinal_center_for...	SET	15	0.087625	0.0025145	0.2427	0.35904	GO_bp:go_germinal_center_formation
GO_mf:go_acetylcholine_recep...3	SET	5	0.16569	0.0027458	0.45899	0.35906	GO_mf:go_acetylcholine_receptor_inhibitor_activity
GO_bp:go_atrial_septum_primu...	SET	4	0.18701	0.002772	0.51812	0.35907	GO_bp:go_atrial_septum_primum_morphogenesis
Curated_gene_sets:reactome_c...57	SET	191	0.0234	0.0023845	0.064827	0.35907	Curated_gene_sets:reactome_cilium_assembly
GO_mf:go_ubiquitination_like...	SET	10	0.099825	0.0023392	0.27711	0.35934	GO_mf:go_ubiquitination_like_modification_dependent_protein_binding
Curated_gene_sets:reactome_s...154	SET	16	0.06765	0.0020049	0.18781	0.35935	Curated_gene_sets:reactome_synthesis_of_glycosylphosphatidylinositol_gpi
Curated_gene_sets:reactome_a...31	SET	94	0.036031	0.0025827	0.10004	0.35936	Curated_gene_sets:reactome_activation_of_hox_genes_during_differentiation
GO_bp:go_glycolipid_cataboli...	SET	13	0.088433	0.0023626	0.24561	0.35941	GO_bp:go_glycolipid_catabolic_process
GO_cc:go_immunological_synap...	SET	34	0.056154	0.0024247	0.15598	0.35942	GO_cc:go_immunological_synapse
GO_mf:go_four_way_junction_d...	SET	15	0.091427	0.0026236	0.25398	0.35944	GO_mf:go_four_way_junction_dna_binding
GO_bp:go_negative_regulation...523	SET	6	0.12961	0.0023528	0.36058	0.35964	GO_bp:go_negative_regulation_of_plasminogen_activation
GO_bp:go_positive_regulation...457	SET	5	0.14474	0.0023987	0.40278	0.35967	GO_bp:go_positive_regulation_of_long_term_neuronal_synaptic_plasticity
GO_bp:go_thrombin_activated_...	SET	12	0.10821	0.0027776	0.30122	0.35971	GO_bp:go_thrombin_activated_receptor_signaling_pathway
GO_bp:go_interleukin_17_secr...	SET	5	0.14806	0.0024537	0.41221	0.35973	GO_bp:go_interleukin_17_secretion
GO_bp:go_negative_regulation...261	SET	30	0.058263	0.0023635	0.16225	0.35976	GO_bp:go_negative_regulation_of_gene_silencing
GO_cc:go_copi_vesicle_coat	SET	15	0.093241	0.0026756	0.25987	0.35987	GO_cc:go_copi_vesicle_coat
GO_bp:go_positive_regulation...89	SET	58	0.043506	0.002452	0.12127	0.35989	GO_bp:go_positive_regulation_of_carbohydrate_metabolic_process
GO_bp:go_regulation_of_cell_...39	SET	162	0.026666	0.0025045	0.074345	0.35992	GO_bp:go_regulation_of_cell_size
Curated_gene_sets:kegg_cell_...2	SET	118	0.029189	0.0023426	0.081546	0.36019	Curated_gene_sets:kegg_cell_cycle
GO_bp:go_interleukin_1_media...	SET	95	0.034557	0.0024901	0.096659	0.36035	GO_bp:go_interleukin_1_mediated_signaling_pathway
Curated_gene_sets:reactome_b...31	SET	28	0.061076	0.0023937	0.17108	0.36055	Curated_gene_sets:reactome_budding_and_maturation_of_hiv_virion
GO_bp:go_lymphatic_endotheli...	SET	8	0.14682	0.0030774	0.41142	0.3606	GO_bp:go_lymphatic_endothelial_cell_differentiation
GO_mf:go_exodeoxyribonucleas...	SET	23	0.06353	0.002257	0.17811	0.36067	GO_mf:go_exodeoxyribonuclease_activity
GO_bp:go_cellular_response_t...70	SET	29	0.063517	0.0025333	0.17819	0.36075	GO_bp:go_cellular_response_to_lipoprotein_particle_stimulus
GO_cc:go_host_intracellular_...2	SET	9	0.13138	0.0029209	0.36864	0.36077	GO_cc:go_host_intracellular_part
GO_bp:go_t_helper_2_cell_cyt...	SET	12	0.095607	0.0024541	0.26852	0.3609	GO_bp:go_t_helper_2_cell_cytokine_production
Curated_gene_sets:reactome_p...113	SET	9	0.11467	0.0025493	0.32213	0.36093	Curated_gene_sets:reactome_ptk6_regulates_rtks_and_their_effectors_akt1_and_dok1
GO_mf:go_carbohydrate_cation...	SET	20	0.080198	0.002657	0.22535	0.36096	GO_mf:go_carbohydrate_cation_symporter_activity
Curated_gene_sets:biocarta_n...13	SET	8	0.14189	0.002974	0.39872	0.36098	Curated_gene_sets:biocarta_npp1_pathway
GO_bp:go_positive_regulation...557	SET	50	0.047575	0.0024901	0.13401	0.36129	GO_bp:go_positive_regulation_of_neural_precursor_cell_proliferation
GO_bp:go_microtubule_polymer...1	SET	66	0.038179	0.0022949	0.10767	0.36144	GO_bp:go_microtubule_polymerization
GO_bp:go_jnk_cascade	SET	199	0.0235	0.0024437	0.066275	0.36145	GO_bp:go_jnk_cascade
Curated_gene_sets:kegg_pyrim...	SET	89	0.034081	0.0023774	0.096426	0.36188	Curated_gene_sets:kegg_pyrimidine_metabolism
Curated_gene_sets:biocarta_m...6	SET	17	0.077694	0.0023733	0.21986	0.36191	Curated_gene_sets:biocarta_mef2d_pathway
GO_bp:go_positive_regulation...705	SET	69	0.041738	0.002565	0.1182	0.362	GO_bp:go_positive_regulation_of_reproductive_process
GO_bp:go_cyclic_nucleotide_c...	SET	14	0.09453	0.0026207	0.26779	0.36205	GO_bp:go_cyclic_nucleotide_catabolic_process
GO_bp:go_nucleotide_excision...6	SET	25	0.057497	0.0021295	0.16308	0.36221	GO_bp:go_nucleotide_excision_repair_preincision_complex_assembly
Curated_gene_sets:reactome_m...22	SET	11	0.085956	0.0021125	0.24389	0.36226	Curated_gene_sets:reactome_met_activates_ras_signaling
Curated_gene_sets:reactome_z...2	SET	7	0.096967	0.0019013	0.27526	0.36232	Curated_gene_sets:reactome_zinc_efflux_and_compartmentalization_by_the_slc30_family
GO_cc:go_cytoskeletal_part	SET	1517	0.0088522	0.0024468	0.025135	0.36235	GO_cc:go_cytoskeletal_part
GO_bp:go_mirna_catabolic_pro...	SET	10	0.10713	0.0025105	0.30445	0.36246	GO_bp:go_mirna_catabolic_process
GO_bp:go_minus_end_directed_...	SET	5	0.14703	0.0024365	0.41795	0.3625	GO_bp:go_minus_end_directed_organelle_transport_along_microtubule
GO_mf:go_lipid_kinase_activi...	SET	5	0.13529	0.0022421	0.38479	0.36257	GO_mf:go_lipid_kinase_activity
GO_bp:go_regulation_of_volta...2	SET	3	0.20668	0.0026532	0.58835	0.36269	GO_bp:go_regulation_of_voltage_gated_potassium_channel_activity_involved_in_ventricular_cardiac_muscle_cell_action_potential_repolarization
Curated_gene_sets:reactome_s...89	SET	108	0.031454	0.0024158	0.089566	0.36273	Curated_gene_sets:reactome_signaling_by_the_b_cell_receptor_bcr
GO_bp:go_positive_regulation...472	SET	14	0.1	0.0027724	0.28491	0.3628	GO_bp:go_positive_regulation_of_macrophage_differentiation
Curated_gene_sets:reactome_p...102	SET	17	0.072931	0.0022278	0.20787	0.36285	Curated_gene_sets:reactome_protein_methylation
GO_bp:go_regulation_of_dendr...2	SET	23	0.075171	0.0026705	0.21449	0.363	GO_bp:go_regulation_of_dendrite_extension
GO_bp:go_apoptotic_process_i...1	SET	6	0.13058	0.0023704	0.37293	0.36312	GO_bp:go_apoptotic_process_in_bone_marrow_cell
Curated_gene_sets:reactome_a...98	SET	50	0.047087	0.0024646	0.13455	0.36319	Curated_gene_sets:reactome_aquaporin_mediated_transport
GO_bp:go_positive_regulation...667	SET	60	0.04264	0.0024442	0.12204	0.36339	GO_bp:go_positive_regulation_of_protein_localization_to_cell_periphery
Curated_gene_sets:reactome_d...92	SET	11	0.11112	0.002731	0.31811	0.36343	Curated_gene_sets:reactome_dscam_interactions
Curated_gene_sets:reactome_f...46	SET	14	0.078573	0.0021783	0.22498	0.36345	Curated_gene_sets:reactome_foxo_mediated_transcription_of_cell_death_genes
GO_bp:go_copper_ion_transmem...	SET	5	0.1003	0.0016622	0.28731	0.3635	GO_bp:go_copper_ion_transmembrane_transport
Curated_gene_sets:biocarta_e...5	SET	26	0.056344	0.002128	0.16164	0.3637	Curated_gene_sets:biocarta_egf_pathway
Curated_gene_sets:biocarta_s...13	SET	11	0.10206	0.0025083	0.29282	0.36372	Curated_gene_sets:biocarta_srcrptp_pathway
Curated_gene_sets:reactome_e...23	SET	17	0.080488	0.0024587	0.23109	0.36381	Curated_gene_sets:reactome_ephrin_signaling
GO_bp:go_regulation_of_trans...13	SET	48	0.047592	0.0024408	0.13691	0.36407	GO_bp:go_regulation_of_transcription_regulatory_region_dna_binding
GO_bp:go_regulation_of_histo...13	SET	60	0.042208	0.0024194	0.12146	0.3641	GO_bp:go_regulation_of_histone_methylation
GO_bp:go_regulation_of_circa...2	SET	19	0.083253	0.0026885	0.23961	0.36413	GO_bp:go_regulation_of_circadian_sleep_wake_cycle
GO_bp:go_regulation_of_mrna_...1	SET	27	0.054756	0.0021074	0.1576	0.36413	GO_bp:go_regulation_of_mrna_3_end_processing
GO_bp:go_cellular_response_t...39	SET	18	0.085632	0.0026916	0.24648	0.36414	GO_bp:go_cellular_response_to_fluid_shear_stress
GO_bp:go_adherens_junction_m...	SET	6	0.13405	0.0024335	0.38588	0.36415	GO_bp:go_adherens_junction_maintenance
GO_bp:go_rna_splicing_via_en...	SET	14	0.083982	0.0023283	0.24185	0.3642	GO_bp:go_rna_splicing_via_endonucleolytic_cleavage_and_ligation
GO_mf:go_3_5_cyclic_gmp_phos...	SET	18	0.076461	0.0024033	0.22026	0.36424	GO_mf:go_3_5_cyclic_gmp_phosphodiesterase_activity
GO_mf:go_ligand_gated_ion_ch...	SET	125	0.031282	0.0025835	0.090233	0.36442	GO_mf:go_ligand_gated_ion_channel_activity
GO_bp:go_positive_regulation...790	SET	23	0.076312	0.002711	0.22019	0.36446	GO_bp:go_positive_regulation_of_t_cell_mediated_cytotoxicity
GO_bp:go_supramolecular_fibe...	SET	608	0.013353	0.0023993	0.038554	0.36455	GO_bp:go_supramolecular_fiber_organization
GO_bp:go_nad_biosynthesis_vi...	SET	15	0.086635	0.0024861	0.25067	0.36482	GO_bp:go_nad_biosynthesis_via_nicotinamide_riboside_salvage_pathway
GO_cc:go_cd40_receptor_compl...	SET	11	0.085328	0.002097	0.24689	0.36482	GO_cc:go_cd40_receptor_complex
GO_bp:go_response_to_ph	SET	36	0.053914	0.0023954	0.15617	0.36496	GO_bp:go_response_to_ph
GO_cc:go_rna_cap_binding_com...	SET	12	0.086861	0.0022296	0.25176	0.36505	GO_cc:go_rna_cap_binding_complex
GO_bp:go_positive_regulation...412	SET	4	0.18757	0.0027803	0.54398	0.36512	GO_bp:go_positive_regulation_of_intracellular_lipid_transport
GO_mf:go_snrnp_binding	SET	7	0.097696	0.0019156	0.2834	0.36515	GO_mf:go_snrnp_binding
Curated_gene_sets:reactome_d...64	SET	9	0.098903	0.0021988	0.2869	0.36515	Curated_gene_sets:reactome_displacement_of_dna_glycosylase_by_apex1
GO_bp:go_adenylate_cyclase_a...1	SET	7	0.13538	0.0026545	0.3932	0.36531	GO_bp:go_adenylate_cyclase_activating_adrenergic_receptor_signaling_pathway_involved_in_heart_process
GO_mf:go_e_box_binding	SET	46	0.052102	0.002616	0.15148	0.36544	GO_mf:go_e_box_binding
Curated_gene_sets:reactome_m...16	SET	56	0.043189	0.0023919	0.12568	0.36556	Curated_gene_sets:reactome_meiotic_synapsis
GO_bp:go_dump_biosynthetic_p...	SET	4	0.18218	0.0027004	0.53019	0.36557	GO_bp:go_dump_biosynthetic_process
GO_bp:go_nucleoside_phosphat...1	SET	254	0.020518	0.0024069	0.059752	0.36566	GO_bp:go_nucleoside_phosphate_biosynthetic_process
GO_mf:go_monocarboxylate_sod...	SET	9	0.12719	0.0028277	0.37047	0.36568	GO_mf:go_monocarboxylate_sodium_symporter_activity
Curated_gene_sets:biocarta_e...18	SET	14	0.072489	0.0020097	0.21114	0.36568	Curated_gene_sets:biocarta_erk5_pathway
GO_bp:go_transcription_depen...	SET	6	0.13013	0.0023622	0.37904	0.36569	GO_bp:go_transcription_dependent_tethering_of_rna_polymerase_ii_gene_dna_at_nuclear_periphery
GO_bp:go_arterial_endothelia...	SET	6	0.15435	0.002802	0.44981	0.36574	GO_bp:go_arterial_endothelial_cell_differentiation
Curated_gene_sets:reactome_a...17	SET	7	0.11537	0.0022622	0.33666	0.36591	Curated_gene_sets:reactome_activated_ntrk2_signals_through_pi3k
GO_cc:go_dynein_complex	SET	47	0.047511	0.0024112	0.13864	0.36592	GO_cc:go_dynein_complex
GO_bp:go_negative_regulation...309	SET	413	0.016202	0.0024128	0.047295	0.36596	GO_bp:go_negative_regulation_of_immune_system_process
GO_bp:go_negative_regulation...400	SET	7	0.13984	0.0027418	0.40822	0.36597	GO_bp:go_negative_regulation_of_mast_cell_activation_involved_in_immune_response
GO_cc:go_small_subunit_proce...	SET	36	0.050172	0.0022291	0.14648	0.36599	GO_cc:go_small_subunit_processome
GO_bp:go_membrane_depolariza...1	SET	80	0.040291	0.0026653	0.11769	0.36604	GO_bp:go_membrane_depolarization
GO_bp:go_regulation_of_nucle...7	SET	16	0.092391	0.0027381	0.27006	0.36613	GO_bp:go_regulation_of_nucleobase_containing_compound_transport
GO_bp:go_l_serine_metabolic_...	SET	5	0.11338	0.0018789	0.33141	0.36614	GO_bp:go_l_serine_metabolic_process
GO_bp:go_endoplasmic_reticul...8	SET	114	0.027765	0.0021904	0.081208	0.36622	GO_bp:go_endoplasmic_reticulum_unfolded_protein_response
GO_bp:go_regulation_of_symbi...	SET	215	0.021917	0.002368	0.064121	0.36625	GO_bp:go_regulation_of_symbiosis_encompassing_mutualism_through_parasitism
GO_bp:go_nuclear_pore_organi...	SET	14	0.098503	0.0027308	0.28824	0.36628	GO_bp:go_nuclear_pore_organization
GO_bp:go_membrane_fission	SET	11	0.12291	0.0030208	0.35987	0.36635	GO_bp:go_membrane_fission
GO_mf:go_dead_h_box_rna_heli...	SET	8	0.12783	0.0026793	0.37481	0.36654	GO_mf:go_dead_h_box_rna_helicase_binding
GO_bp:go_galactose_catabolic...2	SET	6	0.1221	0.0022165	0.35819	0.3666	GO_bp:go_galactose_catabolic_process_via_udp_galactose
GO_bp:go_hepatocyte_apoptoti...	SET	10	0.10419	0.0024414	0.30622	0.36684	GO_bp:go_hepatocyte_apoptotic_process
GO_bp:go_negative_regulation...69	SET	35	0.056301	0.0024665	0.16558	0.36692	GO_bp:go_negative_regulation_of_calcium_ion_transmembrane_transport
GO_bp:go_neurofilament_cytos...	SET	6	0.11356	0.0020614	0.33424	0.36703	GO_bp:go_neurofilament_cytoskeleton_organization
GO_bp:go_synaptic_vesicle_pr...	SET	17	0.070677	0.002159	0.20833	0.36721	GO_bp:go_synaptic_vesicle_priming
GO_bp:go_negative_regulation...362	SET	111	0.030834	0.0024006	0.090898	0.36723	GO_bp:go_negative_regulation_of_leukocyte_cell_cell_adhesion
GO_bp:go_regulation_of_retin...3	SET	16	0.087412	0.0025905	0.25776	0.36726	GO_bp:go_regulation_of_retinoic_acid_receptor_signaling_pathway
GO_bp:go_interferon_gamma_pr...	SET	101	0.033824	0.0025126	0.099868	0.36743	GO_bp:go_interferon_gamma_production
Curated_gene_sets:reactome_r...91	SET	133	0.026931	0.0022937	0.079561	0.3675	Curated_gene_sets:reactome_rho_gtpases_activate_formins
Curated_gene_sets:reactome_j...1	SET	19	0.076995	0.0024864	0.22761	0.36758	Curated_gene_sets:reactome_jnk_c_jun_kinases_phosphorylation_and_activation_mediated_by_activated_human_tak1
GO_mf:go_g_protein_alpha_sub...	SET	22	0.078645	0.0027326	0.23261	0.36764	GO_mf:go_g_protein_alpha_subunit_binding
GO_bp:go_cytochrome_complex_...	SET	32	0.052459	0.0021977	0.15517	0.36766	GO_bp:go_cytochrome_complex_assembly
Curated_gene_sets:reactome_a...75	SET	9	0.1305	0.0029012	0.38604	0.36766	Curated_gene_sets:reactome_amino_acid_conjugation
GO_bp:go_circadian_sleep_wak...4	SET	19	0.078932	0.0025489	0.23384	0.36785	GO_bp:go_circadian_sleep_wake_cycle_sleep
Curated_gene_sets:reactome_p...57	SET	19	0.080841	0.0026106	0.23956	0.36789	Curated_gene_sets:reactome_plasma_lipoprotein_assembly
GO_bp:go_roof_of_mouth_devel...	SET	86	0.037033	0.0025396	0.10977	0.36793	GO_bp:go_roof_of_mouth_development
GO_bp:go_heart_morphogenesis	SET	242	0.02073	0.0023744	0.061467	0.36796	GO_bp:go_heart_morphogenesis
GO_bp:go_regulation_of_cycla...	SET	44	0.048305	0.0023722	0.14333	0.36805	GO_bp:go_regulation_of_cyclase_activity
GO_bp:go_postsynaptic_cytosk...	SET	9	0.099229	0.002206	0.29452	0.36809	GO_bp:go_postsynaptic_cytoskeleton_organization
Curated_gene_sets:biocarta_v...3	SET	26	0.061376	0.0023181	0.18221	0.36812	Curated_gene_sets:biocarta_vip_pathway
GO_mf:go_protein_homodimeriz...	SET	797	0.011656	0.0023851	0.034615	0.36816	GO_mf:go_protein_homodimerization_activity
Curated_gene_sets:biocarta_s...2	SET	5	0.13383	0.0022179	0.39846	0.36848	Curated_gene_sets:biocarta_salmonella_pathway
GO_bp:go_t_helper_1_type_imm...	SET	41	0.052587	0.0024931	0.15694	0.36878	GO_bp:go_t_helper_1_type_immune_response
GO_bp:go_response_to_endogen...	SET	1503	0.0085806	0.0023618	0.025617	0.36883	GO_bp:go_response_to_endogenous_stimulus
GO_cc:go_smad_protein_complex	SET	7	0.11956	0.0023443	0.357	0.36885	GO_cc:go_smad_protein_complex
GO_bp:go_regulation_of_blood...4	SET	7	0.14225	0.0027892	0.42496	0.36891	GO_bp:go_regulation_of_blood_volume_by_renin_angiotensin
GO_bp:go_regulation_of_actin...6	SET	27	0.055217	0.0021251	0.16508	0.36901	GO_bp:go_regulation_of_actin_nucleation
Curated_gene_sets:reactome_r...68	SET	37	0.052353	0.002358	0.15666	0.36912	Curated_gene_sets:reactome_regulation_of_tp53_expression_and_degradation
GO_mf:go_cd4_receptor_binding	SET	8	0.12898	0.0027035	0.38621	0.36921	GO_mf:go_cd4_receptor_binding
Curated_gene_sets:biocarta_n...5	SET	19	0.060617	0.0019575	0.18152	0.36921	Curated_gene_sets:biocarta_ngf_pathway
GO_bp:go_negative_regulation...67	SET	10	0.10156	0.0023799	0.30435	0.36931	GO_bp:go_negative_regulation_of_calcium_ion_dependent_exocytosis
GO_bp:go_intracellular_recep...	SET	259	0.019908	0.0023578	0.059661	0.36931	GO_bp:go_intracellular_receptor_signaling_pathway
GO_mf:go_corticotropin_relea...	SET	5	0.1384	0.0022935	0.41495	0.36937	GO_mf:go_corticotropin_releasing_hormone_receptor_binding
GO_bp:go_cell_differentiatio...5	SET	25	0.070607	0.002615	0.21211	0.36962	GO_bp:go_cell_differentiation_involved_in_metanephros_development
GO_bp:go_glossopharyngeal_ne...	SET	5	0.12934	0.0021434	0.38864	0.36964	GO_bp:go_glossopharyngeal_nerve_development
GO_bp:go_type_i_interferon_p...	SET	114	0.028368	0.002238	0.085248	0.36966	GO_bp:go_type_i_interferon_production
GO_bp:go_negative_regulation...368	SET	75	0.036237	0.0023214	0.10899	0.36976	GO_bp:go_negative_regulation_of_leukocyte_proliferation
GO_bp:go_maintenance_of_prot...3	SET	98	0.030955	0.0022653	0.093118	0.36979	GO_bp:go_maintenance_of_protein_location
GO_bp:go_mrna_transport	SET	134	0.026274	0.0022461	0.079121	0.36992	GO_bp:go_mrna_transport
GO_bp:go_regulation_of_phosp...1	SET	160	0.023225	0.002168	0.070038	0.3701	GO_bp:go_regulation_of_phosphatase_activity
GO_bp:go_autophagy_of_nucleus	SET	5	0.17991	0.0029815	0.5426	0.37011	GO_bp:go_autophagy_of_nucleus
GO_bp:go_protein_autoubiquit...	SET	63	0.037899	0.0022258	0.11433	0.37015	GO_bp:go_protein_autoubiquitination
GO_bp:go_nose_development	SET	14	0.085711	0.0023762	0.25888	0.37029	GO_bp:go_nose_development
Curated_gene_sets:reactome_r...6	SET	22	0.066439	0.0023085	0.20114	0.37059	Curated_gene_sets:reactome_raf_independent_mapk1_3_activation
GO_bp:go_response_to_testost...	SET	37	0.050484	0.0022739	0.15304	0.37075	GO_bp:go_response_to_testosterone
Curated_gene_sets:reactome_i...68	SET	52	0.04687	0.0025017	0.14209	0.37075	Curated_gene_sets:reactome_ion_homeostasis
GO_bp:go_regulation_of_male_...	SET	8	0.11935	0.0025017	0.3619	0.37078	GO_bp:go_regulation_of_male_gonad_development
GO_bp:go_regulation_of_t_hel...3	SET	5	0.15149	0.0025106	0.45949	0.37082	GO_bp:go_regulation_of_t_helper_1_cell_cytokine_production
GO_bp:go_negative_regulation...22	SET	24	0.069341	0.0025163	0.21047	0.37091	GO_bp:go_negative_regulation_of_amine_transport
GO_bp:go_embryonic_camera_ty...3	SET	26	0.059264	0.0022383	0.1799	0.37092	GO_bp:go_embryonic_camera_type_eye_morphogenesis
Curated_gene_sets:biocarta_e...1	SET	19	0.065369	0.0021109	0.19848	0.37095	Curated_gene_sets:biocarta_ecm_pathway
GO_cc:go_fascia_adherens	SET	9	0.11791	0.0026213	0.35807	0.37097	GO_cc:go_fascia_adherens
GO_bp:go_strand_invasion	SET	5	0.13935	0.0023094	0.42435	0.37131	GO_bp:go_strand_invasion
GO_bp:go_inositol_lipid_medi...	SET	168	0.023861	0.0022819	0.072818	0.37158	GO_bp:go_inositol_lipid_mediated_signaling
Curated_gene_sets:kegg_glyco...3	SET	25	0.060908	0.0022558	0.18605	0.37169	Curated_gene_sets:kegg_glycosaminoglycan_biosynthesis_heparan_sulfate
GO_mf:go_c_acetyltransferase...	SET	5	0.10467	0.0017347	0.31975	0.3717	GO_mf:go_c_acetyltransferase_activity
GO_bp:go_activation_of_nf_ka...	SET	16	0.068968	0.0020439	0.21111	0.37196	GO_bp:go_activation_of_nf_kappab_inducing_kinase_activity
Curated_gene_sets:reactome_a...21	SET	38	0.053866	0.0024587	0.16493	0.37199	Curated_gene_sets:reactome_activated_pkn1_stimulates_transcription_of_ar_androgen_receptor_regulated_genes_klk2_and_klk3
Curated_gene_sets:reactome_m...20	SET	5	0.12555	0.0020806	0.38477	0.37211	Curated_gene_sets:reactome_met_activates_ptpn11
GO_bp:go_regulation_of_nitri...2	SET	41	0.050348	0.0023869	0.15444	0.37221	GO_bp:go_regulation_of_nitric_oxide_synthase_activity
GO_bp:go_sleep	SET	29	0.060415	0.0024096	0.18547	0.37231	GO_bp:go_sleep
Curated_gene_sets:reactome_m...41	SET	15	0.075464	0.0021655	0.2317	0.37233	Curated_gene_sets:reactome_metabolism_of_porphyrins
GO_bp:go_astral_microtubule_...	SET	7	0.14825	0.0029067	0.45546	0.37241	GO_bp:go_astral_microtubule_organization
GO_bp:go_pigment_granule_org...	SET	23	0.070042	0.0024883	0.21524	0.37243	GO_bp:go_pigment_granule_organization
GO_bp:go_cardiac_ventricle_f...	SET	8	0.11977	0.0025105	0.36847	0.37257	GO_bp:go_cardiac_ventricle_formation
GO_bp:go_regulation_of_eosin...	SET	5	0.14837	0.0024588	0.45656	0.3726	GO_bp:go_regulation_of_eosinophil_migration
GO_mf:go_nad_dependent_prote...	SET	13	0.085697	0.0022895	0.26381	0.37265	GO_mf:go_nad_dependent_protein_deacetylase_activity
GO_bp:go_placenta_development	SET	139	0.027147	0.0023633	0.083585	0.37267	GO_bp:go_placenta_development
GO_bp:go_b_cell_chemotaxis	SET	8	0.10607	0.0022233	0.32692	0.3728	GO_bp:go_b_cell_chemotaxis
Curated_gene_sets:kegg_aldos...	SET	40	0.051551	0.002414	0.15893	0.37283	Curated_gene_sets:kegg_aldosterone_regulated_sodium_reabsorption
GO_bp:go_rna_phosphodiester_...1	SET	137	0.024244	0.0020955	0.074756	0.37285	GO_bp:go_rna_phosphodiester_bond_hydrolysis
GO_bp:go_ribosome_assembly	SET	54	0.037439	0.0020362	0.11551	0.37292	GO_bp:go_ribosome_assembly
GO_bp:go_positive_regulation...535	SET	84	0.032785	0.0022221	0.10124	0.37304	GO_bp:go_positive_regulation_of_muscle_cell_differentiation
GO_mf:go_histone_methyltrans...6	SET	5	0.1627	0.0026964	0.50266	0.37309	GO_mf:go_histone_methyltransferase_activity_h4_k20_specific_
GO_bp:go_regulation_of_cell_...5	SET	44	0.044177	0.0021695	0.13655	0.37315	GO_bp:go_regulation_of_cell_aging
GO_mf:go_ion_antiporter_acti...	SET	53	0.041869	0.0022561	0.12949	0.37322	GO_mf:go_ion_antiporter_activity
GO_bp:go_establishment_of_ce...1	SET	123	0.027245	0.0022321	0.084282	0.37325	GO_bp:go_establishment_of_cell_polarity
GO_bp:go_ncrna_catabolic_pro...	SET	29	0.053434	0.0021312	0.16532	0.37327	GO_bp:go_ncrna_catabolic_process
GO_bp:go_histone_h3_k9_demet...	SET	13	0.088529	0.0023651	0.27408	0.37335	GO_bp:go_histone_h3_k9_demethylation
GO_bp:go_positive_regulation...343	SET	5	0.17777	0.0029461	0.55078	0.37344	GO_bp:go_positive_regulation_of_hematopoietic_stem_cell_proliferation
GO_bp:go_prostanoid_biosynth...	SET	22	0.068124	0.002367	0.2111	0.37346	GO_bp:go_prostanoid_biosynthetic_process
GO_bp:go_multicellular_organ...8	SET	189	0.023877	0.0024204	0.07401	0.3735	GO_bp:go_multicellular_organismal_signaling
GO_bp:go_cardiac_muscle_tiss...1	SET	202	0.021629	0.0022659	0.067185	0.37375	GO_bp:go_cardiac_muscle_tissue_development
GO_mf:go_organic_cation_tran...	SET	24	0.061746	0.0022407	0.19195	0.37385	GO_mf:go_organic_cation_transmembrane_transporter_activity
GO_bp:go_regulation_of_lymph...7	SET	8	0.085933	0.0018012	0.26789	0.37419	GO_bp:go_regulation_of_lymphoid_progenitor_cell_differentiation
GO_bp:go_protein_deubiquitin...	SET	4	0.14024	0.0020788	0.43791	0.37439	GO_bp:go_protein_deubiquitination_involved_in_ubiquitin_dependent_protein_catabolic_process
GO_bp:go_pigment_granule_mat...	SET	10	0.096495	0.0022612	0.30143	0.37444	GO_bp:go_pigment_granule_maturation
GO_bp:go_calcium_ion_transme...2	SET	291	0.018031	0.0022616	0.05633	0.37445	GO_bp:go_calcium_ion_transmembrane_transport
GO_mf:go_l_ornithine_transme...	SET	4	0.17452	0.002587	0.54526	0.37446	GO_mf:go_l_ornithine_transmembrane_transporter_activity
GO_bp:go_interleukin_1_beta_...1	SET	75	0.035321	0.0022627	0.11037	0.37448	GO_bp:go_interleukin_1_beta_production
GO_bp:go_translocation_of_mo...	SET	6	0.12336	0.0022394	0.38662	0.37484	GO_bp:go_translocation_of_molecules_into_host
Curated_gene_sets:reactome_c...108	SET	24	0.060741	0.0022042	0.19065	0.37501	Curated_gene_sets:reactome_cyclin_a_b1_b2_associated_events_during_g2_m_transition
GO_bp:go_regulation_of_glyco...5	SET	9	0.11822	0.0026282	0.37113	0.37504	GO_bp:go_regulation_of_glycoprotein_metabolic_process
Curated_gene_sets:reactome_m...6	SET	10	0.098405	0.002306	0.30899	0.37506	Curated_gene_sets:reactome_mapk3_erk1_activation
GO_bp:go_hyaluronan_metaboli...	SET	10	0.096526	0.0022619	0.30313	0.37508	GO_bp:go_hyaluronan_metabolic_process
GO_bp:go_regulation_of_bone_...2	SET	64	0.04125	0.0024418	0.12957	0.37511	GO_bp:go_regulation_of_bone_mineralization
GO_mf:go_tubulin_binding	SET	299	0.017831	0.0022665	0.056028	0.37515	GO_mf:go_tubulin_binding
GO_bp:go_positive_regulation...283	SET	9	0.11005	0.0024466	0.3459	0.37518	GO_bp:go_positive_regulation_of_fatty_acid_beta_oxidation
GO_bp:go_sphingomyelin_catab...	SET	7	0.099055	0.0019422	0.31145	0.37523	GO_bp:go_sphingomyelin_catabolic_process
GO_bp:go_positive_regulation...37	SET	22	0.062774	0.0021811	0.19746	0.37528	GO_bp:go_positive_regulation_of_antigen_receptor_mediated_signaling_pathway
GO_bp:go_positive_regulation...286	SET	17	0.072326	0.0022094	0.22753	0.37529	GO_bp:go_positive_regulation_of_fatty_acid_transport
GO_bp:go_muscle_cell_migrati...	SET	77	0.036971	0.0023996	0.11645	0.37545	GO_bp:go_muscle_cell_migration
GO_mf:go_potassium_chloride_...	SET	9	0.086622	0.0019257	0.27299	0.37551	GO_mf:go_potassium_chloride_symporter_activity
Curated_gene_sets:biocarta_a...10	SET	14	0.078712	0.0021822	0.24809	0.37552	Curated_gene_sets:biocarta_akapcentrosome_pathway
GO_bp:go_import_into_nucleus	SET	144	0.023515	0.0020833	0.074166	0.3756	GO_bp:go_import_into_nucleus
GO_mf:go_ubiquitin_conjugati...	SET	31	0.054437	0.0022447	0.17181	0.37568	GO_mf:go_ubiquitin_conjugating_enzyme_binding
GO_bp:go_carbohydrate_metabo...	SET	518	0.012758	0.0021214	0.040277	0.37572	GO_bp:go_carbohydrate_metabolic_process
Curated_gene_sets:reactome_m...61	SET	86	0.032143	0.0022043	0.1015	0.37575	Curated_gene_sets:reactome_mitochondrial_biogenesis
GO_bp:go_regulation_of_cardi...7	SET	7	0.13242	0.0025965	0.41838	0.37581	GO_bp:go_regulation_of_cardiac_muscle_cell_membrane_potential
GO_mf:go_transferase_activit...11	SET	64	0.038133	0.0022573	0.12049	0.37582	GO_mf:go_transferase_activity_transferring_sulfur_containing_groups
GO_bp:go_golgi_to_plasma_mem...1	SET	36	0.045853	0.0020372	0.14489	0.37583	GO_bp:go_golgi_to_plasma_membrane_protein_transport
GO_bp:go_fatty_acid_beta_oxi...2	SET	11	0.087667	0.0021545	0.27714	0.37588	GO_bp:go_fatty_acid_beta_oxidation_using_acyl_coa_dehydrogenase
GO_bp:go_multinuclear_osteoc...	SET	7	0.12384	0.0024281	0.39178	0.37597	GO_bp:go_multinuclear_osteoclast_differentiation
GO_bp:go_sperm_ejaculation	SET	4	0.16628	0.0024647	0.52611	0.37598	GO_bp:go_sperm_ejaculation
GO_cc:go_protein_phosphatase...2	SET	18	0.065124	0.002047	0.20608	0.376	GO_cc:go_protein_phosphatase_type_2a_complex
GO_bp:go_regulation_of_trans...27	SET	14	0.076442	0.0021192	0.24203	0.37607	GO_bp:go_regulation_of_transmission_of_nerve_impulse
GO_mf:go_nucleoside_kinase_a...	SET	9	0.11972	0.0026614	0.37908	0.37608	GO_mf:go_nucleoside_kinase_activity
GO_bp:go_vesicle_mediated_tr...1	SET	38	0.049608	0.0022643	0.15723	0.37619	GO_bp:go_vesicle_mediated_transport_between_endosomal_compartments
GO_mf:go_monocarboxylic_acid...2	SET	46	0.045402	0.0022796	0.14399	0.37627	GO_mf:go_monocarboxylic_acid_transmembrane_transporter_activity
Curated_gene_sets:reactome_m...35	SET	8	0.12809	0.0026847	0.40643	0.37633	Curated_gene_sets:reactome_metabolism_of_ingested_semet_sec_mesec_into_h2se
GO_bp:go_cellular_respiration	SET	168	0.021747	0.0020796	0.06905	0.37641	GO_bp:go_cellular_respiration
GO_mf:go_atpase_activity_cou...1	SET	334	0.01628	0.0021851	0.05171	0.37644	GO_mf:go_atpase_activity_coupled
GO_bp:go_positive_regulation...178	SET	6	0.11987	0.002176	0.38107	0.37655	GO_bp:go_positive_regulation_of_cofactor_metabolic_process
Curated_gene_sets:reactome_c...16	SET	25	0.061372	0.002273	0.1953	0.37667	Curated_gene_sets:reactome_caspase_activation_via_extrinsic_apoptotic_signalling_pathway
Curated_gene_sets:reactome_r...135	SET	6	0.14717	0.0026716	0.46855	0.37673	Curated_gene_sets:reactome_runx1_regulates_transcription_of_genes_involved_in_bcr_signaling
Curated_gene_sets:reactome_e...36	SET	188	0.021635	0.0021874	0.068917	0.37679	Curated_gene_sets:reactome_esr_mediated_signaling
GO_bp:go_peptide_hormone_pro...	SET	30	0.059964	0.0024325	0.19131	0.37698	GO_bp:go_peptide_hormone_processing
GO_bp:go_negative_regulation...651	SET	5	0.11959	0.0019818	0.38257	0.3773	GO_bp:go_negative_regulation_of_synaptic_vesicle_transport
GO_bp:go_peripheral_nervous_...1	SET	5	0.1324	0.0021942	0.42383	0.37737	GO_bp:go_peripheral_nervous_system_axon_regeneration
GO_bp:go_ovulation_from_ovar...	SET	9	0.10446	0.0023223	0.33448	0.37741	GO_bp:go_ovulation_from_ovarian_follicle
GO_bp:go_determination_of_do...	SET	10	0.083371	0.0019536	0.26715	0.37749	GO_bp:go_determination_of_dorsal_ventral_asymmetry
GO_bp:go_response_to_topolog...	SET	183	0.020158	0.0020111	0.064611	0.37752	GO_bp:go_response_to_topologically_incorrect_protein
GO_cc:go_core_mediator_compl...	SET	7	0.10394	0.002038	0.33332	0.37758	GO_cc:go_core_mediator_complex
Curated_gene_sets:reactome_w...1	SET	5	0.1319	0.0021859	0.42323	0.37765	Curated_gene_sets:reactome_wax_and_plasmalogen_biosynthesis
GO_mf:go_hydrolase_activity_...6	SET	9	0.089472	0.0019891	0.2881	0.37807	GO_mf:go_hydrolase_activity_acting_on_carbon_nitrogen_but_not_peptide_bonds_in_linear_amidines
GO_bp:go_positive_t_cell_sel...	SET	33	0.055309	0.002353	0.17851	0.37835	GO_bp:go_positive_t_cell_selection
GO_bp:go_negative_regulation...407	SET	10	0.087662	0.0020542	0.28307	0.3784	GO_bp:go_negative_regulation_of_membrane_potential
GO_bp:go_negative_regulation...461	SET	5	0.13417	0.0022235	0.43406	0.37862	GO_bp:go_negative_regulation_of_neuroblast_proliferation
GO_cc:go_basal_cortex	SET	5	0.124	0.0020549	0.40126	0.37865	GO_cc:go_basal_cortex
GO_bp:go_heparan_sulfate_pro...3	SET	35	0.051023	0.0022353	0.16517	0.3787	GO_bp:go_heparan_sulfate_proteoglycan_metabolic_process
GO_bp:go_snrna_transcription...	SET	6	0.10014	0.0018178	0.32425	0.37873	GO_bp:go_snrna_transcription_by_rna_polymerase_iii
GO_mf:go_vascular_endothelia...2	SET	7	0.13274	0.0026026	0.42986	0.37874	GO_mf:go_vascular_endothelial_growth_factor_binding
GO_bp:go_inorganic_ion_trans...	SET	757	0.011076	0.0022113	0.035916	0.3789	GO_bp:go_inorganic_ion_transmembrane_transport
GO_bp:go_negative_regulation...4	SET	20	0.069331	0.002297	0.22499	0.37899	GO_bp:go_negative_regulation_of_actin_filament_bundle_assembly
GO_bp:go_gdp_metabolic_proce...	SET	6	0.14354	0.0026058	0.46621	0.37908	GO_bp:go_gdp_metabolic_process
GO_bp:go_cerebellar_purkinje...4	SET	13	0.075691	0.0020221	0.24589	0.37911	GO_bp:go_cerebellar_purkinje_cell_layer_morphogenesis
Curated_gene_sets:reactome_r...61	SET	19	0.072943	0.0023555	0.23696	0.37911	Curated_gene_sets:reactome_regulation_of_tlr_by_endogenous_ligand
Curated_gene_sets:reactome_d...59	SET	100	0.028125	0.0020789	0.091427	0.37919	Curated_gene_sets:reactome_diseases_of_metabolism
GO_cc:go_vesicle_lumen	SET	308	0.015552	0.0020059	0.050571	0.37922	GO_cc:go_vesicle_lumen
GO_bp:go_xenobiotic_cataboli...	SET	11	0.076417	0.0018781	0.24888	0.37941	GO_bp:go_xenobiotic_catabolic_process
GO_bp:go_detection_of_biotic...	SET	21	0.067216	0.0022818	0.21917	0.37954	GO_bp:go_detection_of_biotic_stimulus
GO_mf:go_superoxide_generati...2	SET	7	0.10258	0.0020112	0.33457	0.37958	GO_mf:go_superoxide_generating_nadph_oxidase_activity
GO_bp:go_regulation_of_trans...14	SET	891	0.0098013	0.0021148	0.031989	0.37966	GO_bp:go_regulation_of_transferase_activity
GO_cc:go_microtubule_minus_e...	SET	8	0.093591	0.0019617	0.30565	0.37973	GO_cc:go_microtubule_minus_end
GO_mf:go_peroxiredoxin_activ...	SET	7	0.12644	0.0024792	0.41307	0.37977	GO_mf:go_peroxiredoxin_activity
GO_bp:go_crd_mediated_mrna_s...	SET	5	0.13475	0.0022331	0.44025	0.37978	GO_bp:go_crd_mediated_mrna_stabilization
GO_bp:go_single_stranded_vir...	SET	18	0.070465	0.0022149	0.23025	0.37979	GO_bp:go_single_stranded_viral_rna_replication_via_double_stranded_dna_intermediate
GO_cc:go_cytoplasmic_microtu...	SET	63	0.034223	0.00201	0.11193	0.3799	GO_cc:go_cytoplasmic_microtubule
GO_bp:go_monocarboxylic_acid...3	SET	447	0.014197	0.0021974	0.046471	0.37999	GO_bp:go_monocarboxylic_acid_metabolic_process
GO_bp:go_negative_regulation...574	SET	11	0.077827	0.0019127	0.25507	0.38014	GO_bp:go_negative_regulation_of_receptor_internalization
GO_bp:go_positive_regulation...331	SET	230	0.019181	0.0021425	0.062994	0.38038	GO_bp:go_positive_regulation_of_growth
GO_bp:go_positive_regulation...483	SET	22	0.060581	0.0021049	0.19904	0.38043	GO_bp:go_positive_regulation_of_meiotic_cell_cycle
Curated_gene_sets:reactome_i...41	SET	8	0.10018	0.0020997	0.32921	0.38046	Curated_gene_sets:reactome_interleukin_1_processing
GO_bp:go_very_long_chain_fat...1	SET	4	0.10903	0.0016161	0.35899	0.38068	GO_bp:go_very_long_chain_fatty_acid_catabolic_process
GO_bp:go_purine_nucleobase_b...	SET	9	0.082638	0.0018372	0.2726	0.38089	GO_bp:go_purine_nucleobase_biosynthetic_process
GO_mf:go_oxidized_dna_binding	SET	11	0.09333	0.0022937	0.30801	0.38094	GO_mf:go_oxidized_dna_binding
GO_bp:go_tetrahydrofolate_in...	SET	10	0.082798	0.0019402	0.27334	0.38098	GO_bp:go_tetrahydrofolate_interconversion
GO_bp:go_negative_regulation...255	SET	7	0.098969	0.0019405	0.32699	0.38107	GO_bp:go_negative_regulation_of_fibroblast_migration
GO_cc:go_microbody_lumen	SET	51	0.03849	0.0020346	0.12736	0.38125	GO_cc:go_microbody_lumen
GO_bp:go_regulation_of_dna_t...3	SET	35	0.048654	0.0021315	0.16125	0.38143	GO_bp:go_regulation_of_dna_templated_transcription_initiation
GO_mf:go_guanylate_kinase_ac...	SET	7	0.1058	0.0020745	0.35064	0.38143	GO_mf:go_guanylate_kinase_activity
GO_bp:go_regulation_of_trans...10	SET	26	0.055503	0.0020963	0.18457	0.38182	GO_bp:go_regulation_of_transcription_initiation_from_rna_polymerase_ii_promoter
Curated_gene_sets:biocarta_e...13	SET	18	0.059516	0.0018707	0.19807	0.38191	Curated_gene_sets:biocarta_epo_pathway
Curated_gene_sets:biocarta_t...9	SET	23	0.05672	0.002015	0.18888	0.38198	Curated_gene_sets:biocarta_tff_pathway
GO_bp:go_phosphatidylglycero...3	SET	23	0.059607	0.0021176	0.19857	0.38202	GO_bp:go_phosphatidylglycerol_metabolic_process
Curated_gene_sets:reactome_k...2	SET	13	0.06972	0.0018626	0.23226	0.38202	Curated_gene_sets:reactome_keratan_sulfate_degradation
GO_bp:go_response_to_leukemi...	SET	90	0.030315	0.0021265	0.10112	0.38217	GO_bp:go_response_to_leukemia_inhibitory_factor
GO_mf:go_ligase_activity_for...4	SET	38	0.043643	0.0019921	0.14559	0.38218	GO_mf:go_ligase_activity_forming_carbon_sulfur_bonds
GO_bp:go_reactive_oxygen_spe...1	SET	93	0.030548	0.002178	0.10198	0.38227	GO_bp:go_reactive_oxygen_species_biosynthetic_process
GO_bp:go_spermidine_metaboli...	SET	2	0.23863	0.0025013	0.79747	0.38238	GO_bp:go_spermidine_metabolic_process
GO_mf:go_extracellular_matri...2	SET	9	0.091864	0.0020423	0.30729	0.38249	GO_mf:go_extracellular_matrix_constituent_conferring_elasticity
GO_bp:go_histone_h3_k4_trime...	SET	14	0.064787	0.0017961	0.21681	0.38254	GO_bp:go_histone_h3_k4_trimethylation
Curated_gene_sets:reactome_i...51	SET	20	0.061517	0.0020381	0.20596	0.38259	Curated_gene_sets:reactome_interleukin_37_signaling
Curated_gene_sets:reactome_g...53	SET	6	0.10601	0.0019244	0.3551	0.38265	Curated_gene_sets:reactome_glycerophospholipid_catabolism
GO_bp:go_lung_epithelium_dev...	SET	36	0.050723	0.0022536	0.17002	0.38272	GO_bp:go_lung_epithelium_development
GO_cc:go_vacuole	SET	712	0.010263	0.0019898	0.034414	0.38277	GO_cc:go_vacuole
Curated_gene_sets:kegg_pheny...	SET	16	0.073036	0.0021645	0.24513	0.38287	Curated_gene_sets:kegg_phenylalanine_metabolism
GO_bp:go_intestinal_absorpti...	SET	35	0.049949	0.0021882	0.16771	0.38292	GO_bp:go_intestinal_absorption
GO_bp:go_negative_regulation...529	SET	28	0.056837	0.0022276	0.1909	0.38296	GO_bp:go_negative_regulation_of_potassium_ion_transport
GO_bp:go_negative_regulation...213	SET	11	0.078753	0.0019355	0.26453	0.38296	GO_bp:go_negative_regulation_of_endoplasmic_reticulum_unfolded_protein_response
GO_bp:go_regulation_of_trans...24	SET	9	0.075167	0.0016711	0.25249	0.38297	GO_bp:go_regulation_of_translational_termination
GO_mf:go_phospholipase_a2_ac...2	SET	21	0.064441	0.0021876	0.21668	0.38308	GO_mf:go_phospholipase_a2_activity_consuming_1_2_dipalmitoylphosphatidylcholine_
GO_bp:go_positive_regulation...324	SET	20	0.05813	0.0019259	0.19556	0.38314	GO_bp:go_positive_regulation_of_glycoprotein_biosynthetic_process
GO_bp:go_regulation_of_myelo...3	SET	112	0.028613	0.0022376	0.096282	0.38317	GO_bp:go_regulation_of_myeloid_leukocyte_differentiation
GO_bp:go_positive_regulation...534	SET	26	0.052406	0.0019793	0.17634	0.38317	GO_bp:go_positive_regulation_of_muscle_cell_apoptotic_process
Curated_gene_sets:reactome_e...28	SET	15	0.067468	0.0019361	0.22718	0.38324	Curated_gene_sets:reactome_erbb2_regulates_cell_motility
GO_bp:go_regulation_of_mda_5...	SET	6	0.10962	0.00199	0.36942	0.38334	GO_bp:go_regulation_of_mda_5_signaling_pathway
GO_mf:go_aldehyde_dehydrogen...1	SET	14	0.069081	0.0019152	0.23288	0.38337	GO_mf:go_aldehyde_dehydrogenase_nad_activity
Curated_gene_sets:reactome_g...51	SET	12	0.078404	0.0020125	0.26458	0.38349	Curated_gene_sets:reactome_glutathione_synthesis_and_recycling
GO_cc:go_cell_cortex	SET	288	0.016234	0.0020259	0.054898	0.38373	GO_cc:go_cell_cortex
GO_bp:go_negative_regulation...573	SET	7	0.11817	0.002317	0.39967	0.38374	GO_bp:go_negative_regulation_of_receptor_biosynthetic_process
GO_bp:go_zinc_ion_transport	SET	27	0.048523	0.0018675	0.16427	0.38385	GO_bp:go_zinc_ion_transport
GO_bp:go_defense_response	SET	1452	0.0078788	0.0021347	0.026679	0.38388	GO_bp:go_defense_response
GO_mf:go_intramolecular_tran...2	SET	10	0.071625	0.0016784	0.24255	0.38388	GO_mf:go_intramolecular_transferase_activity_phosphotransferases
GO_bp:go_regulation_of_cell_...29	SET	22	0.059499	0.0020673	0.20156	0.38393	GO_bp:go_regulation_of_cell_maturation
GO_bp:go_regulation_of_prote...28	SET	15	0.079987	0.0022953	0.27227	0.38446	GO_bp:go_regulation_of_protein_kinase_c_signaling
GO_bp:go_negative_regulation...402	SET	11	0.082107	0.0020179	0.27993	0.38464	GO_bp:go_negative_regulation_of_megakaryocyte_differentiation
Curated_gene_sets:reactome_p...43	SET	16	0.065207	0.0019325	0.2223	0.38464	Curated_gene_sets:reactome_pi3k_events_in_erbb2_signaling
GO_bp:go_transferrin_transpo...	SET	33	0.045488	0.0019351	0.15515	0.38469	GO_bp:go_transferrin_transport
GO_bp:go_associative_learning	SET	74	0.032138	0.0020451	0.10978	0.38485	GO_bp:go_associative_learning
GO_mf:go_exoribonuclease_act...	SET	35	0.041332	0.0018107	0.14124	0.3849	GO_mf:go_exoribonuclease_activity
GO_bp:go_pericardium_morphog...	SET	9	0.096512	0.0021456	0.33039	0.3851	GO_bp:go_pericardium_morphogenesis
GO_cc:go_centriolar_satellite	SET	26	0.054633	0.0020634	0.18702	0.3851	GO_cc:go_centriolar_satellite
Curated_gene_sets:biocarta_h...8	SET	14	0.066112	0.0018329	0.22654	0.38521	Curated_gene_sets:biocarta_hsp27_pathway
Curated_gene_sets:reactome_g...26	SET	10	0.077459	0.0018151	0.2657	0.38533	Curated_gene_sets:reactome_gamma_carboxylation_transport_and_amino_terminal_cleavage_of_proteins
GO_bp:go_adrenal_gland_devel...	SET	23	0.061214	0.0021747	0.21003	0.38535	GO_bp:go_adrenal_gland_development
GO_bp:go_somatic_recombinati...	SET	46	0.044716	0.0022451	0.15341	0.38535	GO_bp:go_somatic_recombination_of_immunoglobulin_gene_segments
GO_bp:go_negative_regulation...476	SET	12	0.094663	0.0024298	0.32484	0.38537	GO_bp:go_negative_regulation_of_nitric_oxide_biosynthetic_process
GO_cc:go_photoreceptor_outer...2	SET	14	0.056572	0.0015684	0.19412	0.38537	GO_cc:go_photoreceptor_outer_segment_membrane
Curated_gene_sets:kegg_vasop...	SET	41	0.044802	0.002124	0.15379	0.3854	Curated_gene_sets:kegg_vasopressin_regulated_water_reabsorption
GO_bp:go_negative_regulation...635	SET	11	0.080664	0.0019824	0.27701	0.38545	GO_bp:go_negative_regulation_of_stem_cell_proliferation
GO_cc:go_anchored_component_...2	SET	156	0.023883	0.0022016	0.082023	0.38546	GO_cc:go_anchored_component_of_membrane
Curated_gene_sets:reactome_f...9	SET	5	0.1146	0.0018992	0.39393	0.38556	Curated_gene_sets:reactome_fbxw7_mutants_and_notch1_in_cancer
GO_bp:go_negative_regulation...354	SET	8	0.10136	0.0021246	0.34862	0.38562	GO_bp:go_negative_regulation_of_keratinocyte_differentiation
GO_bp:go_membrane_lipid_bios...	SET	137	0.022674	0.0019597	0.078008	0.38566	GO_bp:go_membrane_lipid_biosynthetic_process
GO_bp:go_modification_depend...	SET	565	0.011124	0.0019293	0.038313	0.38578	GO_bp:go_modification_dependent_macromolecule_catabolic_process
Curated_gene_sets:reactome_m...33	SET	44	0.042737	0.0020987	0.14738	0.38592	Curated_gene_sets:reactome_metabolism_of_fat_soluble_vitamins
GO_bp:go_negative_regulation...487	SET	12	0.098602	0.002531	0.34007	0.38593	GO_bp:go_negative_regulation_of_oligodendrocyte_differentiation
Curated_gene_sets:reactome_r...31	SET	11	0.077745	0.0019107	0.2685	0.38608	Curated_gene_sets:reactome_regulation_of_gene_expression_by_hypoxia_inducible_factor
Curated_gene_sets:reactome_t...119	SET	5	0.11283	0.0018698	0.38987	0.38614	Curated_gene_sets:reactome_trna_processing_in_the_mitochondrion
GO_bp:go_intestinal_epitheli...3	SET	6	0.13306	0.0024155	0.46004	0.3862	GO_bp:go_intestinal_epithelial_structure_maintenance
GO_bp:go_protein_catabolic_p...1	SET	825	0.0093178	0.0019383	0.032241	0.38629	GO_bp:go_protein_catabolic_process
GO_mf:go_ammonia_lyase_activ...	SET	5	0.13017	0.0021572	0.45058	0.38633	GO_mf:go_ammonia_lyase_activity
GO_cc:go_er_to_golgi_transpo...	SET	50	0.035951	0.0018817	0.12479	0.38664	GO_cc:go_er_to_golgi_transport_vesicle_membrane
GO_cc:go_cell_cell_junction	SET	418	0.013782	0.0020645	0.047837	0.38664	GO_cc:go_cell_cell_junction
GO_bp:go_contractile_actin_f...	SET	89	0.02998	0.0020913	0.10408	0.38665	GO_bp:go_contractile_actin_filament_bundle_assembly
Curated_gene_sets:biocarta_l...6	SET	14	0.064449	0.0017868	0.22373	0.38665	Curated_gene_sets:biocarta_longevity_pathway
GO_bp:go_negative_regulation...431	SET	7	0.12212	0.0023944	0.42414	0.38671	GO_bp:go_negative_regulation_of_monocyte_differentiation
GO_cc:go_fibrinogen_complex	SET	8	0.1018	0.0021338	0.35398	0.38683	GO_cc:go_fibrinogen_complex
GO_bp:go_branch_elongation_i...1	SET	4	0.17249	0.0025567	0.59993	0.38686	GO_bp:go_branch_elongation_involved_in_mammary_gland_duct_branching
GO_bp:go_negative_regulation...215	SET	4	0.14579	0.002161	0.50736	0.38692	GO_bp:go_negative_regulation_of_endothelial_cell_chemotaxis
GO_cc:go_outer_mitochondrial...	SET	17	0.059009	0.0018026	0.20551	0.387	GO_cc:go_outer_mitochondrial_membrane_protein_complex
GO_bp:go_fatty_acid_biosynth...	SET	139	0.024129	0.0021006	0.084188	0.38721	GO_bp:go_fatty_acid_biosynthetic_process
GO_bp:go_regulation_of_cardi...9	SET	69	0.034852	0.0021418	0.12168	0.38728	GO_bp:go_regulation_of_cardiac_muscle_contraction
GO_bp:go_l_arginine_transport	SET	7	0.1056	0.0020705	0.36878	0.38731	GO_bp:go_l_arginine_transport
GO_bp:go_neurotransmitter_up...	SET	40	0.042575	0.0019937	0.14876	0.38736	GO_bp:go_neurotransmitter_uptake
GO_bp:go_regulation_of_muscl...2	SET	143	0.022309	0.0019696	0.077952	0.38737	GO_bp:go_regulation_of_muscle_cell_differentiation
GO_bp:go_hydrogen_peroxide_c...	SET	28	0.051517	0.002019	0.1802	0.38748	GO_bp:go_hydrogen_peroxide_catabolic_process
GO_bp:go_lung_cell_different...	SET	23	0.062509	0.0022207	0.21897	0.38765	GO_bp:go_lung_cell_differentiation
GO_bp:go_pigment_cell_differ...	SET	32	0.05029	0.0021068	0.17649	0.38784	GO_bp:go_pigment_cell_differentiation
GO_bp:go_transcription_initi...2	SET	172	0.020472	0.0019807	0.071863	0.38787	GO_bp:go_transcription_initiation_from_rna_polymerase_ii_promoter
GO_cc:go_ciliary_membrane	SET	79	0.028758	0.0018905	0.10103	0.38796	GO_cc:go_ciliary_membrane
GO_bp:go_establishment_or_ma...5	SET	19	0.054697	0.0017663	0.19223	0.388	GO_bp:go_establishment_or_maintenance_of_monopolar_cell_polarity
Curated_gene_sets:biocarta_t...12	SET	12	0.083595	0.0021458	0.29382	0.38801	Curated_gene_sets:biocarta_thelper_pathway
GO_bp:go_negative_regulation...225	SET	61	0.03484	0.0020136	0.12283	0.38835	GO_bp:go_negative_regulation_of_epithelial_cell_migration
GO_bp:go_negative_regulation...87	SET	37	0.044419	0.0020007	0.1568	0.38848	GO_bp:go_negative_regulation_of_cation_channel_activity
GO_bp:go_regulation_of_autop...3	SET	298	0.015119	0.0019187	0.053377	0.38849	GO_bp:go_regulation_of_autophagy
GO_bp:go_positive_regulation...115	SET	43	0.040096	0.0019466	0.14159	0.38852	GO_bp:go_positive_regulation_of_cell_cycle_g1_s_phase_transition
Curated_gene_sets:biocarta_l...1	SET	17	0.06967	0.0021282	0.24654	0.38875	Curated_gene_sets:biocarta_lair_pathway
GO_bp:go_negative_regulation...658	SET	16	0.067733	0.0020074	0.23982	0.38881	GO_bp:go_negative_regulation_of_t_cell_mediated_immunity
GO_bp:go_cell_junction_maint...	SET	11	0.0854	0.0020988	0.30248	0.38885	GO_bp:go_cell_junction_maintenance
GO_bp:go_uronic_acid_metabol...	SET	18	0.09659	0.003036	0.34222	0.38888	GO_bp:go_uronic_acid_metabolic_process
GO_bp:go_regulation_of_long_...3	SET	12	0.093119	0.0023902	0.33016	0.38896	GO_bp:go_regulation_of_long_term_synaptic_depression
GO_bp:go_mesenchyme_developm...	SET	253	0.017233	0.0020176	0.061145	0.38903	GO_bp:go_mesenchyme_development
GO_mf:go_l_ascorbic_acid_bin...	SET	19	0.053255	0.0017197	0.18908	0.38911	GO_mf:go_l_ascorbic_acid_binding
GO_mf:go_intracellular_camp_...	SET	7	0.097521	0.0019121	0.34625	0.38911	GO_mf:go_intracellular_camp_activated_cation_channel_activity
GO_bp:go_regulation_of_myosi...	SET	7	0.09959	0.0019527	0.35387	0.38919	GO_bp:go_regulation_of_myosin_light_chain_phosphatase_activity
GO_bp:go_embryonic_skeletal_...4	SET	93	0.030609	0.0021824	0.10888	0.38931	GO_bp:go_embryonic_skeletal_system_morphogenesis
GO_bp:go_growth_plate_cartil...3	SET	19	0.059965	0.0019364	0.21337	0.38934	GO_bp:go_growth_plate_cartilage_morphogenesis
GO_mf:go_dna_apurinic_or_apy...	SET	12	0.067155	0.0017238	0.23905	0.38938	GO_mf:go_dna_apurinic_or_apyrimidinic_site_endonuclease_activity
Curated_gene_sets:reactome_c...6	SET	10	0.091522	0.0021447	0.32577	0.38938	Curated_gene_sets:reactome_calcitonin_like_ligand_receptors
GO_cc:go_g_protein_coupled_r...1	SET	9	0.091725	0.0020392	0.32688	0.38951	GO_cc:go_g_protein_coupled_receptor_complex
GO_mf:go_inositol_trisphosph...2	SET	6	0.086129	0.0015635	0.30706	0.38955	GO_mf:go_inositol_trisphosphate_phosphatase_activity
GO_mf:go_carbon_nitrogen_lya...	SET	13	0.083677	0.0022355	0.29861	0.38966	GO_mf:go_carbon_nitrogen_lyase_activity
GO_bp:go_response_to_iron_ion	SET	31	0.047239	0.0019479	0.16877	0.38978	GO_bp:go_response_to_iron_ion
GO_mf:go_alkali_metal_ion_bi...	SET	16	0.065533	0.0019422	0.23432	0.38986	GO_mf:go_alkali_metal_ion_binding
Curated_gene_sets:biocarta_m...17	SET	21	0.054956	0.0018656	0.19652	0.38988	Curated_gene_sets:biocarta_mtor_pathway
GO_bp:go_acute_inflammatory_...2	SET	17	0.075343	0.0023015	0.26971	0.38999	GO_bp:go_acute_inflammatory_response_to_antigenic_stimulus
GO_bp:go_regulation_of_vascu...5	SET	49	0.037314	0.0019335	0.13383	0.3902	GO_bp:go_regulation_of_vascular_smooth_muscle_cell_proliferation
GO_bp:go_regulation_of_membr...2	SET	6	0.10494	0.0019051	0.37643	0.39021	GO_bp:go_regulation_of_membrane_depolarization_during_action_potential
Curated_gene_sets:reactome_e...43	SET	106	0.023948	0.0018223	0.086083	0.39043	Curated_gene_sets:reactome_eukaryotic_translation_initiation
GO_bp:go_seminiferous_tubule...	SET	10	0.085526	0.0020042	0.30746	0.39044	GO_bp:go_seminiferous_tubule_development
GO_bp:go_negative_regulation...204	SET	34	0.043597	0.0018825	0.15689	0.39055	GO_bp:go_negative_regulation_of_dna_replication
GO_bp:go_chaperone_mediated_...1	SET	15	0.057619	0.0016534	0.20747	0.39061	GO_bp:go_chaperone_mediated_autophagy
GO_bp:go_regulation_of_repro...	SET	142	0.021675	0.001907	0.078103	0.3907	GO_bp:go_regulation_of_reproductive_process
GO_bp:go_positive_regulation...1	SET	6	0.090681	0.0016462	0.32679	0.3907	GO_bp:go_positive_regulation_by_host_of_viral_genome_replication
GO_bp:go_b_cell_apoptotic_pr...	SET	21	0.057361	0.0019473	0.20688	0.39079	GO_bp:go_b_cell_apoptotic_process
GO_bp:go_regulation_of_lung_...	SET	4	0.14726	0.0021828	0.53113	0.39079	GO_bp:go_regulation_of_lung_blood_pressure
GO_mf:go_solute_proton_antip...	SET	16	0.072244	0.002141	0.26085	0.39091	GO_mf:go_solute_proton_antiporter_activity
GO_bp:go_positive_regulation...387	SET	60	0.035804	0.0020523	0.1293	0.39093	GO_bp:go_positive_regulation_of_interferon_gamma_production
GO_bp:go_positive_regulation...664	SET	161	0.020655	0.001934	0.074636	0.39099	GO_bp:go_positive_regulation_of_protein_kinase_b_signaling
GO_bp:go_acetyl_coa_metaboli...	SET	9	0.08052	0.0017901	0.29101	0.39101	GO_bp:go_acetyl_coa_metabolic_process
Curated_gene_sets:reactome_m...17	SET	5	0.14139	0.0023431	0.51102	0.39102	Curated_gene_sets:reactome_melanin_biosynthesis
GO_bp:go_growth_involved_in_...2	SET	16	0.069937	0.0020727	0.25281	0.39103	GO_bp:go_growth_involved_in_symbiotic_interaction
GO_bp:go_amelogenesis	SET	24	0.057553	0.0020885	0.20813	0.39107	GO_bp:go_amelogenesis
GO_bp:go_calcitonin_family_r...	SET	7	0.10055	0.0019716	0.3641	0.39121	GO_bp:go_calcitonin_family_receptor_signaling_pathway
GO_mf:go_urea_transmembrane_...	SET	6	0.12388	0.0022487	0.44881	0.39127	GO_mf:go_urea_transmembrane_transporter_activity
GO_bp:go_regulation_of_t_cel...8	SET	29	0.053045	0.0021157	0.19223	0.3913	GO_bp:go_regulation_of_t_cell_mediated_cytotoxicity
GO_bp:go_regulation_of_micro...9	SET	69	0.029199	0.0017944	0.10581	0.3913	GO_bp:go_regulation_of_microtubule_polymerization_or_depolymerization
GO_bp:go_cellular_response_t...34	SET	5	0.11567	0.0019169	0.41936	0.39134	GO_bp:go_cellular_response_to_ether
GO_mf:go_primary_amine_oxida...	SET	4	0.14805	0.0021945	0.53678	0.39135	GO_mf:go_primary_amine_oxidase_activity
GO_bp:go_tissue_remodeling	SET	150	0.022004	0.0019893	0.080037	0.39169	GO_bp:go_tissue_remodeling
GO_bp:go_regulation_of_micro...4	SET	10	0.071923	0.0016854	0.26265	0.39211	GO_bp:go_regulation_of_microtubule_binding
GO_bp:go_vacuolar_transport	SET	129	0.022037	0.0018486	0.0806	0.39227	GO_bp:go_vacuolar_transport
Curated_gene_sets:reactome_m...47	SET	25	0.045391	0.0016811	0.1661	0.39232	Curated_gene_sets:reactome_metal_ion_slc_transporters
GO_bp:go_regulation_of_dna_r...1	SET	88	0.028327	0.0019649	0.10375	0.39241	GO_bp:go_regulation_of_dna_recombination
GO_bp:go_retinal_rod_cell_de...	SET	9	0.092818	0.0020635	0.33994	0.39241	GO_bp:go_retinal_rod_cell_development
GO_bp:go_golgi_disassembly	SET	6	0.078458	0.0014243	0.28734	0.39241	GO_bp:go_golgi_disassembly
GO_cc:go_extrinsic_component...7	SET	43	0.036186	0.0017568	0.13257	0.39245	GO_cc:go_extrinsic_component_of_organelle_membrane
GO_bp:go_magnesium_ion_trans...	SET	15	0.070286	0.0020169	0.25763	0.3925	GO_bp:go_magnesium_ion_transport
GO_bp:go_histone_h3_acetylat...	SET	55	0.030998	0.0017014	0.11365	0.39253	GO_bp:go_histone_h3_acetylation
GO_bp:go_branching_involved_...1	SET	27	0.048968	0.0018846	0.17964	0.39259	GO_bp:go_branching_involved_in_blood_vessel_morphogenesis
GO_cc:go_sam_complex	SET	5	0.102	0.0016903	0.37425	0.39261	GO_cc:go_sam_complex
GO_bp:go_dopamine_catabolic_...	SET	4	0.15038	0.0022291	0.55189	0.39263	GO_bp:go_dopamine_catabolic_process
GO_bp:go_purine_nucleobase_t...	SET	6	0.11015	0.0019995	0.40485	0.39279	GO_bp:go_purine_nucleobase_transport
Curated_gene_sets:reactome_s...103	SET	9	0.079591	0.0017694	0.29268	0.39283	Curated_gene_sets:reactome_small_interfering_rna_sirna_biogenesis
GO_bp:go_iron_ion_transport	SET	66	0.030074	0.0018077	0.1106	0.39284	GO_bp:go_iron_ion_transport
GO_cc:go_phagolysosome	SET	4	0.17002	0.0025202	0.62605	0.39298	GO_cc:go_phagolysosome
GO_bp:go_regulation_of_exoso...	SET	16	0.068678	0.0020354	0.25294	0.393	GO_bp:go_regulation_of_exosomal_secretion
GO_bp:go_positive_regulation...840	SET	94	0.028289	0.0020278	0.10421	0.39302	GO_bp:go_positive_regulation_of_transmembrane_receptor_protein_serine_threonine_kinase_signaling_pathway
GO_cc:go_smn_sm_protein_comp...	SET	14	0.069749	0.0019337	0.25699	0.39304	GO_cc:go_smn_sm_protein_complex
GO_mf:go_fibronectin_binding	SET	28	0.052244	0.0020475	0.19264	0.39312	GO_mf:go_fibronectin_binding
Curated_gene_sets:reactome_p...89	SET	82	0.026305	0.0017617	0.097172	0.39331	Curated_gene_sets:reactome_processing_of_dna_double_strand_break_ends
GO_bp:go_secondary_metabolit...	SET	24	0.056177	0.0020386	0.20755	0.39333	GO_bp:go_secondary_metabolite_biosynthetic_process
GO_bp:go_leptin_mediated_sig...	SET	9	0.10279	0.0022851	0.38062	0.39356	GO_bp:go_leptin_mediated_signaling_pathway
Curated_gene_sets:reactome_t...105	SET	690	0.010008	0.0019113	0.037058	0.39356	Curated_gene_sets:reactome_transport_of_small_molecules
GO_bp:go_positive_regulation...586	SET	5	0.086627	0.0014356	0.32109	0.39366	GO_bp:go_positive_regulation_of_nuclear_cell_cycle_dna_replication
GO_bp:go_regulation_of_clath...	SET	14	0.068709	0.0019049	0.25468	0.39367	GO_bp:go_regulation_of_clathrin_dependent_endocytosis
GO_bp:go_negative_regulation...218	SET	13	0.074742	0.0019968	0.27713	0.3937	GO_bp:go_negative_regulation_of_epidermal_cell_differentiation
GO_bp:go_flavonoid_glucuroni...	SET	9	0.21153	0.0047026	0.78619	0.39395	GO_bp:go_flavonoid_glucuronidation
Curated_gene_sets:reactome_c...69	SET	21	0.053127	0.0018035	0.19771	0.39408	Curated_gene_sets:reactome_cobalamin_cbl_vitamin_b12_transport_and_metabolism
GO_bp:go_fructose_1_6_bispho...	SET	10	0.094799	0.0022215	0.35321	0.3942	GO_bp:go_fructose_1_6_bisphosphate_metabolic_process
GO_bp:go_xenobiotic_glucuron...	SET	10	0.17099	0.0040069	0.63756	0.39428	GO_bp:go_xenobiotic_glucuronidation
Curated_gene_sets:reactome_g...63	SET	14	0.066187	0.001835	0.24679	0.39428	Curated_gene_sets:reactome_golgi_cisternae_pericentriolar_stack_reorganization
GO_bp:go_epithelial_cell_dif...1	SET	677	0.010976	0.0020771	0.040945	0.39433	GO_bp:go_epithelial_cell_differentiation
GO_bp:go_dorsal_root_ganglio...	SET	5	0.13719	0.0022735	0.51177	0.39433	GO_bp:go_dorsal_root_ganglion_development
GO_bp:go_regulation_of_mitoc...1	SET	6	0.11377	0.0020654	0.42517	0.39451	GO_bp:go_regulation_of_mitochondrial_atp_synthesis_coupled_electron_transport
GO_mf:go_gap_junction_channe...	SET	12	0.078798	0.0020226	0.29447	0.39451	GO_mf:go_gap_junction_channel_activity
GO_bp:go_positive_regulation...43	SET	7	0.090298	0.0017705	0.33805	0.39469	GO_bp:go_positive_regulation_of_arp2_3_complex_mediated_actin_nucleation
GO_mf:go_secondary_active_mo...	SET	11	0.089816	0.0022073	0.33627	0.3947	GO_mf:go_secondary_active_monocarboxylate_transmembrane_transporter_activity
GO_cc:go_rna_polymerase_i_co...	SET	11	0.066226	0.0016276	0.2486	0.39497	GO_cc:go_rna_polymerase_i_complex
GO_bp:go_regulation_of_prote...12	SET	10	0.0796	0.0018653	0.29951	0.39521	GO_bp:go_regulation_of_protein_complex_stability
GO_bp:go_cellular_response_t...68	SET	114	0.02267	0.0017885	0.085353	0.39527	GO_bp:go_cellular_response_to_light_stimulus
GO_mf:go_peptide_receptor_ac...	SET	132	0.023322	0.0019789	0.087944	0.39543	GO_mf:go_peptide_receptor_activity
GO_mf:go_non_membrane_spanni...2	SET	7	0.09098	0.0017839	0.34326	0.39549	GO_mf:go_non_membrane_spanning_protein_tyrosine_phosphatase_activity
GO_mf:go_amidine_lyase_activ...	SET	7	0.10846	0.0021266	0.40951	0.39557	GO_mf:go_amidine_lyase_activity
Curated_gene_sets:reactome_r...125	SET	58	0.030323	0.001709	0.11463	0.39569	Curated_gene_sets:reactome_rrna_modification_in_the_nucleus_and_cytosol
Curated_gene_sets:reactome_e...40	SET	22	0.054315	0.0018872	0.20543	0.39574	Curated_gene_sets:reactome_estrogen_dependent_nuclear_events_downstream_of_esr_membrane_signaling
GO_bp:go_cellular_response_t...44	SET	41	0.036814	0.0017453	0.1393	0.39579	GO_bp:go_cellular_response_to_glucose_starvation
Curated_gene_sets:kegg_hedge...	SET	54	0.033275	0.0018098	0.126	0.39586	Curated_gene_sets:kegg_hedgehog_signaling_pathway
GO_bp:go_phenylpropanoid_met...	SET	7	0.09485	0.0018597	0.35925	0.39588	GO_bp:go_phenylpropanoid_metabolic_process
GO_bp:go_positive_regulation...722	SET	7	0.070792	0.001388	0.26923	0.3963	GO_bp:go_positive_regulation_of_rna_binding
GO_mf:go_cell_adhesion_media...	SET	56	0.034581	0.0019152	0.13161	0.39637	GO_mf:go_cell_adhesion_mediator_activity
GO_bp:go_positive_regulation...796	SET	8	0.093372	0.0019571	0.35538	0.39638	GO_bp:go_positive_regulation_of_t_helper_17_cell_differentiation
GO_bp:go_cyclic_nucleotide_b...	SET	20	0.058197	0.0019281	0.22166	0.39645	GO_bp:go_cyclic_nucleotide_biosynthetic_process
GO_mf:go_dna_topoisomerase_b...	SET	4	0.11042	0.0016368	0.42084	0.39651	GO_mf:go_dna_topoisomerase_binding
GO_mf:go_proton_transporting...2	SET	21	0.053185	0.0018055	0.20285	0.39659	GO_mf:go_proton_transporting_atpase_activity_rotational_mechanism
GO_bp:go_positive_regulation...507	SET	10	0.077132	0.0018074	0.29493	0.39684	GO_bp:go_positive_regulation_of_mitochondrial_depolarization
GO_mf:go_ribosomal_protein_s...	SET	5	0.14188	0.0023513	0.54273	0.39689	GO_mf:go_ribosomal_protein_s6_kinase_activity
Curated_gene_sets:reactome_r...63	SET	151	0.019182	0.0017399	0.073376	0.39689	Curated_gene_sets:reactome_regulation_of_tp53_activity
GO_bp:go_rna_phosphodiester_...3	SET	38	0.034769	0.001587	0.13303	0.39691	GO_bp:go_rna_phosphodiester_bond_hydrolysis_exonucleolytic
GO_mf:go_hormone_receptor_bi...	SET	171	0.018593	0.0017937	0.071154	0.39693	GO_mf:go_hormone_receptor_binding
GO_cc:go_golgi_membrane	SET	687	0.0090983	0.0017339	0.03493	0.39725	GO_cc:go_golgi_membrane
GO_bp:go_negative_regulation...668	SET	18	0.054006	0.0016975	0.20756	0.39736	GO_bp:go_negative_regulation_of_telomere_maintenance_via_telomerase
GO_bp:go_non_canonical_wnt_s...2	SET	7	0.097824	0.0019181	0.37602	0.39737	GO_bp:go_non_canonical_wnt_signaling_pathway_via_mapk_cascade
GO_mf:go_beta_2_microglobuli...	SET	5	0.10115	0.0016763	0.3891	0.39745	GO_mf:go_beta_2_microglobulin_binding
GO_mf:go_complement_receptor...	SET	5	0.13813	0.0022892	0.53157	0.39749	GO_mf:go_complement_receptor_activity
GO_bp:go_interaction_with_sy...	SET	72	0.027191	0.0017068	0.10467	0.39752	GO_bp:go_interaction_with_symbiont
GO_bp:go_semicircular_canal_...1	SET	9	0.097272	0.0021625	0.37457	0.39755	GO_bp:go_semicircular_canal_development
GO_bp:go_regulation_of_inner...	SET	7	0.10397	0.0020385	0.4004	0.39757	GO_bp:go_regulation_of_inner_ear_auditory_receptor_cell_differentiation
GO_bp:go_lipid_metabolic_pro...	SET	1163	0.0073565	0.0017992	0.028353	0.39764	GO_bp:go_lipid_metabolic_process
GO_bp:go_cellular_response_t...76	SET	5	0.1183	0.0019605	0.45607	0.39767	GO_bp:go_cellular_response_to_mineralocorticoid_stimulus
GO_bp:go_calcium_independent...	SET	20	0.058626	0.0019423	0.22646	0.39787	GO_bp:go_calcium_independent_cell_cell_adhesion_via_plasma_membrane_cell_adhesion_molecules
GO_mf:go_mhc_protein_binding	SET	28	0.046931	0.0018393	0.18137	0.39791	GO_mf:go_mhc_protein_binding
GO_cc:go_vacuolar_membrane	SET	379	0.012177	0.0017388	0.047106	0.39801	GO_cc:go_vacuolar_membrane
GO_bp:go_positive_regulation...56	SET	74	0.028535	0.0018158	0.11051	0.39812	GO_bp:go_positive_regulation_of_axonogenesis
GO_bp:go_negative_regulation...104	SET	311	0.013491	0.0017484	0.05229	0.3982	GO_bp:go_negative_regulation_of_cell_cycle_process
GO_bp:go_embryonic_skeletal_...1	SET	13	0.062684	0.0016746	0.24332	0.39835	GO_bp:go_embryonic_skeletal_joint_development
Curated_gene_sets:biocarta_g...3	SET	9	0.088495	0.0019674	0.34357	0.39837	Curated_gene_sets:biocarta_gaba_pathway
Curated_gene_sets:reactome_s...86	SET	95	0.026901	0.0019384	0.10451	0.39843	Curated_gene_sets:reactome_signaling_by_tgf_beta_family_members
Curated_gene_sets:reactome_r...45	SET	10	0.075616	0.0017719	0.29388	0.39847	Curated_gene_sets:reactome_regulation_of_localization_of_foxo_transcription_factors
GO_bp:go_positive_regulation...49	SET	5	0.10208	0.0016917	0.39704	0.39855	GO_bp:go_positive_regulation_of_attachment_of_spindle_microtubules_to_kinetochore
GO_bp:go_response_to_drug	SET	945	0.0081333	0.0018045	0.031669	0.39866	GO_bp:go_response_to_drug
GO_bp:go_negative_regulation...449	SET	82	0.027817	0.0018629	0.10844	0.39877	GO_bp:go_negative_regulation_of_myeloid_cell_differentiation
GO_mf:go_ornithine_decarboxy...	SET	6	0.077993	0.0014158	0.3042	0.39883	GO_mf:go_ornithine_decarboxylase_regulator_activity
GO_bp:go_regulation_of_sodiu...3	SET	49	0.03582	0.0018561	0.13999	0.39902	GO_bp:go_regulation_of_sodium_ion_transmembrane_transporter_activity
Curated_gene_sets:reactome_t...13	SET	10	0.077341	0.0018124	0.30242	0.39908	Curated_gene_sets:reactome_tetrahydrobiopterin_bh4_synthesis_recycling_salvage_and_regulation
GO_mf:go_nerve_growth_factor...	SET	5	0.11038	0.0018292	0.43179	0.39912	GO_mf:go_nerve_growth_factor_binding
Curated_gene_sets:reactome_i...32	SET	81	0.027863	0.0018546	0.10902	0.39914	Curated_gene_sets:reactome_interferon_gamma_signaling
Curated_gene_sets:biocarta_r...18	SET	7	0.11095	0.0021754	0.43451	0.39923	Curated_gene_sets:biocarta_rnapol3_pathway
GO_bp:go_nucleotide_sugar_me...	SET	18	0.059813	0.00188	0.23442	0.39931	GO_bp:go_nucleotide_sugar_metabolic_process
GO_bp:go_chylomicron_assembly	SET	10	0.079039	0.0018521	0.31017	0.39943	GO_bp:go_chylomicron_assembly
GO_mf:go_kinase_binding	SET	691	0.0092582	0.0017693	0.03634	0.39945	GO_mf:go_kinase_binding
GO_bp:go_cellular_sodium_ion...	SET	16	0.067856	0.002011	0.26674	0.3996	GO_bp:go_cellular_sodium_ion_homeostasis
GO_bp:go_positive_regulation...716	SET	6	0.11913	0.0021625	0.46838	0.39962	GO_bp:go_positive_regulation_of_response_to_reactive_oxygen_species
GO_bp:go_ion_transport	SET	1534	0.0065487	0.0018193	0.025771	0.39971	GO_bp:go_ion_transport
GO_bp:go_fibroblast_apoptoti...	SET	20	0.061939	0.0020521	0.24402	0.39982	GO_bp:go_fibroblast_apoptotic_process
GO_bp:go_positive_regulation...476	SET	242	0.015155	0.0017359	0.059778	0.39993	GO_bp:go_positive_regulation_of_map_kinase_activity
Curated_gene_sets:biocarta_e...3	SET	7	0.10872	0.0021318	0.42905	0.39998	Curated_gene_sets:biocarta_eea1_pathway
Curated_gene_sets:kegg_small...	SET	80	0.026107	0.001727	0.10311	0.40006	Curated_gene_sets:kegg_small_cell_lung_cancer
Curated_gene_sets:reactome_m...34	SET	17	0.048715	0.0014881	0.1924	0.40006	Curated_gene_sets:reactome_metabolism_of_folate_and_pterines
GO_bp:go_negative_regulation...726	SET	6	0.11097	0.0020145	0.43836	0.40008	GO_bp:go_negative_regulation_of_vitamin_metabolic_process
GO_bp:go_acyl_carnitine_tran...	SET	5	0.1194	0.0019788	0.47179	0.4001	GO_bp:go_acyl_carnitine_transport
GO_mf:go_acyl_carnitine_tran...	SET	5	0.1194	0.0019788	0.47179	0.4001	GO_mf:go_acyl_carnitine_transmembrane_transporter_activity
GO_cc:go_caveola	SET	81	0.027763	0.001848	0.11005	0.40041	GO_cc:go_caveola
GO_bp:go_negative_regulation...705	SET	10	0.079256	0.0018572	0.31419	0.40042	GO_bp:go_negative_regulation_of_tyrosine_phosphorylation_of_stat_protein
GO_cc:go_90s_preribosome	SET	28	0.041025	0.0016078	0.16299	0.40064	GO_cc:go_90s_preribosome
GO_mf:go_transferase_activit...9	SET	46	0.035687	0.0017918	0.14191	0.40072	GO_mf:go_transferase_activity_transferring_pentosyl_groups
GO_bp:go_negative_regulation...601	SET	4	0.12902	0.0019125	0.5131	0.40073	GO_bp:go_negative_regulation_of_rna_polymerase_ii_regulatory_region_sequence_specific_dna_binding
GO_bp:go_hepaticobiliary_sys...	SET	132	0.019952	0.0016929	0.079382	0.40078	GO_bp:go_hepaticobiliary_system_development
GO_bp:go_regulation_of_lipid...2	SET	51	0.034798	0.0018394	0.13847	0.40079	GO_bp:go_regulation_of_lipid_catabolic_process
GO_bp:go_positive_regulation...797	SET	10	0.081094	0.0019003	0.32362	0.40107	GO_bp:go_positive_regulation_of_t_helper_17_type_immune_response
GO_bp:go_reversible_differen...	SET	5	0.099583	0.0016503	0.39743	0.40108	GO_bp:go_reversible_differentiation
GO_mf:go_chaperone_binding	SET	98	0.023135	0.001693	0.092365	0.40111	GO_mf:go_chaperone_binding
GO_bp:go_gap_junction_assemb...	SET	10	0.086679	0.0020312	0.34695	0.40136	GO_bp:go_gap_junction_assembly
Curated_gene_sets:biocarta_h...3	SET	24	0.04728	0.0017157	0.18933	0.4014	Curated_gene_sets:biocarta_hdac_pathway
GO_mf:go_oxidoreductase_acti...31	SET	18	0.054372	0.001709	0.21775	0.40141	GO_mf:go_oxidoreductase_activity_acting_on_the_ch_nh2_group_of_donors
GO_bp:go_regulation_of_thymo...	SET	13	0.05941	0.0015872	0.23843	0.40161	GO_bp:go_regulation_of_thymocyte_apoptotic_process
GO_cc:go_catalytic_complex	SET	1261	0.0065341	0.0016592	0.026224	0.40162	GO_cc:go_catalytic_complex
Curated_gene_sets:reactome_a...20	SET	8	0.06809	0.0014272	0.27328	0.40162	Curated_gene_sets:reactome_activated_ntrk3_signals_through_ras
GO_bp:go_interferon_gamma_bi...	SET	15	0.062924	0.0018057	0.25262	0.40165	GO_bp:go_interferon_gamma_biosynthetic_process
GO_bp:go_epithelial_cell_pro...4	SET	5	0.11543	0.0019129	0.46381	0.40173	GO_bp:go_epithelial_cell_proliferation_involved_in_salivary_gland_morphogenesis
GO_cc:go_platelet_alpha_gran...1	SET	79	0.027261	0.0017921	0.10963	0.40181	GO_cc:go_platelet_alpha_granule
GO_bp:go_peptidyl_threonine_...2	SET	113	0.023347	0.0018339	0.09399	0.40191	GO_bp:go_peptidyl_threonine_modification
GO_mf:go_sterol_esterase_act...	SET	7	0.09026	0.0017698	0.36374	0.40201	GO_mf:go_sterol_esterase_activity
GO_bp:go_activation_of_prote...2	SET	315	0.013308	0.0017356	0.053662	0.40207	GO_bp:go_activation_of_protein_kinase_activity
GO_bp:go_o_glycan_processing	SET	58	0.031873	0.0017964	0.12855	0.40209	GO_bp:go_o_glycan_processing
GO_bp:go_adenosine_metabolic...	SET	5	0.10748	0.0017811	0.43369	0.40214	GO_bp:go_adenosine_metabolic_process
GO_bp:go_negative_regulation...355	SET	10	0.076845	0.0018007	0.31011	0.40215	GO_bp:go_negative_regulation_of_keratinocyte_proliferation
GO_bp:go_negative_regulation...364	SET	11	0.073487	0.001806	0.29666	0.40218	GO_bp:go_negative_regulation_of_leukocyte_degranulation
Curated_gene_sets:reactome_e...44	SET	32	0.046806	0.0019608	0.18918	0.4023	Curated_gene_sets:reactome_export_of_viral_ribonucleoproteins_from_nucleus
GO_bp:go_lymphocyte_activati...2	SET	163	0.019706	0.0018565	0.079716	0.40237	GO_bp:go_lymphocyte_activation_involved_in_immune_response
GO_bp:go_fever_generation	SET	10	0.085206	0.0019967	0.34486	0.40243	GO_bp:go_fever_generation
GO_bp:go_trna_threonylcarbam...	SET	13	0.060895	0.0016269	0.24661	0.40248	GO_bp:go_trna_threonylcarbamoyladenosine_metabolic_process
GO_mf:go_channel_regulator_a...	SET	133	0.020289	0.001728	0.082189	0.40251	GO_mf:go_channel_regulator_activity
GO_bp:go_cellular_response_t...72	SET	18	0.063093	0.0019832	0.25562	0.40253	GO_bp:go_cellular_response_to_low_density_lipoprotein_particle_stimulus
GO_bp:go_regulation_of_long_...4	SET	41	0.037082	0.001758	0.15031	0.40257	GO_bp:go_regulation_of_long_term_synaptic_potentiation
GO_mf:go_endodeoxyribonuclea...3	SET	13	0.061662	0.0016474	0.25026	0.40269	GO_mf:go_endodeoxyribonuclease_activity_producing_5_phosphomonoesters
GO_mf:go_proteasome_activati...	SET	6	0.0862	0.0015648	0.3502	0.40279	GO_mf:go_proteasome_activating_atpase_activity
GO_bp:go_positive_regulation...637	SET	10	0.083267	0.0019512	0.33845	0.40283	GO_bp:go_positive_regulation_of_podosome_assembly
GO_bp:go_positive_regulation...123	SET	9	0.077332	0.0017192	0.31434	0.40284	GO_bp:go_positive_regulation_of_cell_fate_commitment
GO_bp:go_positive_regulation...652	SET	36	0.037993	0.001688	0.15449	0.40287	GO_bp:go_positive_regulation_of_protein_complex_disassembly
GO_bp:go_positive_regulation...596	SET	46	0.03639	0.0018271	0.14803	0.40291	GO_bp:go_positive_regulation_of_organ_growth
GO_bp:go_renal_system_proces...1	SET	14	0.058628	0.0016254	0.23853	0.40292	GO_bp:go_renal_system_process_involved_in_regulation_of_blood_volume
Curated_gene_sets:reactome_f...49	SET	9	0.082105	0.0018253	0.33417	0.40296	Curated_gene_sets:reactome_free_fatty_acids_regulate_insulin_secretion
GO_bp:go_regulation_of_prote...1	SET	169	0.016063	0.0015407	0.0654	0.40299	GO_bp:go_regulation_of_proteasomal_protein_catabolic_process
GO_cc:go_early_endosome_memb...	SET	129	0.020605	0.0017285	0.084006	0.40312	GO_cc:go_early_endosome_membrane
GO_mf:go_bile_acid_transmemb...	SET	16	0.061833	0.0018325	0.25213	0.40314	GO_mf:go_bile_acid_transmembrane_transporter_activity
GO_cc:go_autophagosome	SET	86	0.02351	0.0016122	0.095876	0.40315	GO_cc:go_autophagosome
GO_bp:go_dephosphorylation	SET	441	0.010604	0.0016305	0.04346	0.40362	GO_bp:go_dephosphorylation
GO_bp:go_response_to_aluminu...	SET	4	0.11205	0.001661	0.45932	0.40363	GO_bp:go_response_to_aluminum_ion
GO_bp:go_response_to_platele...1	SET	13	0.075724	0.002023	0.31045	0.40365	GO_bp:go_response_to_platelet_aggregation_inhibitor
GO_bp:go_sensory_organ_morph...	SET	244	0.015573	0.0017909	0.063897	0.40373	GO_bp:go_sensory_organ_morphogenesis
Curated_gene_sets:reactome_a...5	SET	99	0.022493	0.0016544	0.09234	0.40377	Curated_gene_sets:reactome_abc_family_proteins_mediated_transport
GO_bp:go_organophosphate_bio...	SET	515	0.010021	0.0016616	0.041214	0.40395	GO_bp:go_organophosphate_biosynthetic_process
GO_bp:go_myotube_differentia...	SET	95	0.023369	0.0016839	0.096322	0.40416	GO_bp:go_myotube_differentiation
GO_mf:go_lim_domain_binding	SET	7	0.080385	0.0015761	0.33136	0.40416	GO_mf:go_lim_domain_binding
GO_bp:go_multivesicular_body...2	SET	31	0.034921	0.00144	0.14403	0.40421	GO_bp:go_multivesicular_body_sorting_pathway
GO_cc:go_endoplasmic_reticul...10	SET	22	0.047911	0.0016647	0.19765	0.40424	GO_cc:go_endoplasmic_reticulum_subcompartment
GO_bp:go_granulocyte_colony_...	SET	5	0.1045	0.0017317	0.43252	0.40455	GO_bp:go_granulocyte_colony_stimulating_factor_production
Curated_gene_sets:reactome_a...69	SET	9	0.076879	0.0017091	0.31841	0.4046	Curated_gene_sets:reactome_akt_phosphorylates_targets_in_the_nucleus
GO_bp:go_branching_involved_...5	SET	22	0.050762	0.0017637	0.2103	0.40463	GO_bp:go_branching_involved_in_salivary_gland_morphogenesis
GO_bp:go_regulation_of_gluco...3	SET	7	0.083476	0.0016367	0.34621	0.40473	GO_bp:go_regulation_of_glucocorticoid_receptor_signaling_pathway
GO_mf:go_adenyl_nucleotide_b...	SET	1443	0.0061282	0.0016557	0.025452	0.40487	GO_mf:go_adenyl_nucleotide_binding
GO_cc:go_bleb	SET	9	0.083162	0.0018488	0.3455	0.4049	GO_cc:go_bleb
GO_bp:go_negative_regulation...660	SET	56	0.030648	0.0016974	0.12736	0.40492	GO_bp:go_negative_regulation_of_t_cell_proliferation
GO_bp:go_microtubule_polymer...2	SET	101	0.021019	0.0015614	0.087445	0.40503	GO_bp:go_microtubule_polymerization_or_depolymerization
GO_mf:go_l_glutamate_transme...	SET	14	0.066299	0.001838	0.27598	0.40508	GO_mf:go_l_glutamate_transmembrane_transporter_activity
Curated_gene_sets:biocarta_s...1	SET	7	0.076079	0.0014917	0.31674	0.40509	Curated_gene_sets:biocarta_s1p_pathway
Curated_gene_sets:biocarta_n...9	SET	14	0.062908	0.001744	0.26202	0.40513	Curated_gene_sets:biocarta_no2il12_pathway
GO_mf:go_phospholipase_d_act...	SET	6	0.086818	0.001576	0.36179	0.40518	GO_mf:go_phospholipase_d_activity
Curated_gene_sets:reactome_d...60	SET	5	0.12809	0.0021228	0.53432	0.40527	Curated_gene_sets:reactome_diseases_of_mismatch_repair_mmr
Curated_gene_sets:reactome_h...21	SET	32	0.036156	0.0015147	0.15099	0.40537	Curated_gene_sets:reactome_hiv_elongation_arrest_and_recovery
GO_bp:go_glycoprotein_biosyn...	SET	317	0.012483	0.001633	0.052151	0.40541	GO_bp:go_glycoprotein_biosynthetic_process
GO_mf:go_polyol_transmembran...	SET	10	0.094187	0.0022071	0.39401	0.40554	GO_mf:go_polyol_transmembrane_transporter_activity
GO_bp:go_parathyroid_gland_d...	SET	7	0.10069	0.0019742	0.42146	0.40559	GO_bp:go_parathyroid_gland_development
Curated_gene_sets:reactome_r...43	SET	16	0.05706	0.001691	0.23903	0.40566	Curated_gene_sets:reactome_regulation_of_kit_signaling
Curated_gene_sets:reactome_a...6	SET	76	0.024869	0.0016037	0.10431	0.40578	Curated_gene_sets:reactome_abc_transporter_disorders
GO_bp:go_regulation_of_prote...47	SET	6	0.090505	0.001643	0.37977	0.40582	GO_bp:go_regulation_of_protein_monoubiquitination
GO_bp:go_smooth_muscle_cell_...6	SET	128	0.020395	0.0017043	0.085725	0.40597	GO_bp:go_smooth_muscle_cell_proliferation
GO_mf:go_secondary_active_su...	SET	13	0.064837	0.0017322	0.27408	0.4065	GO_mf:go_secondary_active_sulfate_transmembrane_transporter_activity
Curated_gene_sets:kegg_butan...	SET	31	0.039821	0.001642	0.16849	0.40659	Curated_gene_sets:kegg_butanoate_metabolism
GO_bp:go_metanephric_nephron...2	SET	23	0.048058	0.0017073	0.20337	0.4066	GO_bp:go_metanephric_nephron_epithelium_development
GO_bp:go_positive_regulation...234	SET	5	0.10493	0.0017389	0.4446	0.40672	GO_bp:go_positive_regulation_of_dopamine_receptor_signaling_pathway
GO_bp:go_sex_differentiation	SET	241	0.014481	0.0016552	0.061392	0.40677	GO_bp:go_sex_differentiation
GO_bp:go_cartilage_developme...2	SET	46	0.032165	0.001615	0.13641	0.4068	GO_bp:go_cartilage_development_involved_in_endochondral_bone_morphogenesis
GO_mf:go_tetrapyrrole_binding	SET	134	0.020154	0.0017229	0.085562	0.40689	GO_mf:go_tetrapyrrole_binding
GO_bp:go_regulation_of_synap...14	SET	10	0.072645	0.0017023	0.30847	0.40691	GO_bp:go_regulation_of_synaptic_vesicle_fusion_to_presynaptic_active_zone_membrane
GO_bp:go_wnt_signaling_pathw...1	SET	37	0.03619	0.0016301	0.15377	0.40697	GO_bp:go_wnt_signaling_pathway_calcium_modulating_pathway
Curated_gene_sets:reactome_r...102	SET	60	0.02783	0.0015952	0.11852	0.40718	Curated_gene_sets:reactome_rna_polymerase_i_promoter_escape
GO_bp:go_regulation_of_oxida...2	SET	56	0.029686	0.0016441	0.1265	0.40723	GO_bp:go_regulation_of_oxidative_stress_induced_cell_death
GO_bp:go_intra_s_dna_damage_...	SET	15	0.046172	0.0013249	0.19675	0.40724	GO_bp:go_intra_s_dna_damage_checkpoint
GO_cc:go_escrt_i_complex	SET	10	0.059212	0.0013875	0.25271	0.40737	GO_cc:go_escrt_i_complex
Curated_gene_sets:reactome_m...5	SET	9	0.077213	0.0017166	0.32981	0.40745	Curated_gene_sets:reactome_mapk1_erk2_activation
GO_bp:go_positive_regulation...691	SET	43	0.034534	0.0016766	0.14768	0.40756	GO_bp:go_positive_regulation_of_reactive_oxygen_species_metabolic_process
GO_bp:go_negative_regulation...41	SET	73	0.025414	0.0016063	0.1087	0.40757	GO_bp:go_negative_regulation_of_autophagy
GO_bp:go_mitotic_dna_integri...	SET	102	0.019603	0.0014634	0.083931	0.40766	GO_bp:go_mitotic_dna_integrity_checkpoint
Curated_gene_sets:reactome_p...109	SET	6	0.08094	0.0014693	0.34678	0.40772	Curated_gene_sets:reactome_ptk6_promotes_hif1a_stabilization
Curated_gene_sets:reactome_d...9	SET	25	0.041798	0.001548	0.17937	0.40787	Curated_gene_sets:reactome_deadenylation_of_mrna
Curated_gene_sets:biocarta_b...3	SET	14	0.06616	0.0018342	0.28401	0.4079	Curated_gene_sets:biocarta_barr_mapk_pathway
GO_bp:go_positive_regulation...656	SET	7	0.075767	0.0014856	0.32602	0.40812	GO_bp:go_positive_regulation_of_protein_deubiquitination
Curated_gene_sets:reactome_s...160	SET	39	0.03754	0.0017359	0.16156	0.40813	Curated_gene_sets:reactome_synthesis_of_pa
GO_mf:go_gated_channel_activ...	SET	310	0.013599	0.0017596	0.058657	0.40833	GO_mf:go_gated_channel_activity
GO_bp:go_collagen_biosynthet...	SET	40	0.033409	0.0015645	0.14412	0.40834	GO_bp:go_collagen_biosynthetic_process
GO_bp:go_negative_regulation...444	SET	24	0.049408	0.001793	0.21392	0.40867	GO_bp:go_negative_regulation_of_muscle_contraction
GO_bp:go_chemical_homeostasis	SET	1075	0.007029	0.001657	0.030486	0.40883	GO_bp:go_chemical_homeostasis
GO_cc:go_parallel_fiber_to_p...	SET	15	0.055208	0.0015842	0.23994	0.40901	GO_cc:go_parallel_fiber_to_purkinje_cell_synapse
GO_bp:go_purine_containing_c...4	SET	14	0.059657	0.0016539	0.25944	0.40907	GO_bp:go_purine_containing_compound_salvage
GO_mf:go_intramolecular_oxid...2	SET	8	0.072588	0.0015215	0.31614	0.4092	GO_mf:go_intramolecular_oxidoreductase_activity_interconverting_aldoses_and_ketoses
Curated_gene_sets:reactome_n...59	SET	11	0.071713	0.0017624	0.31258	0.40927	Curated_gene_sets:reactome_notch2_intracellular_domain_regulates_transcription
GO_bp:go_production_of_molec...1	SET	56	0.028378	0.0015716	0.12372	0.40929	GO_bp:go_production_of_molecular_mediator_involved_in_inflammatory_response
Curated_gene_sets:reactome_g...10	SET	366	0.011823	0.0016596	0.051609	0.4094	Curated_gene_sets:reactome_g_alpha_i_signalling_events
GO_bp:go_store_operated_calc...	SET	18	0.046331	0.0014563	0.20233	0.40944	GO_bp:go_store_operated_calcium_entry
GO_mf:go_monooxygenase_activ...	SET	95	0.024961	0.0017986	0.10904	0.40947	GO_mf:go_monooxygenase_activity
GO_mf:go_neuropilin_binding	SET	18	0.049947	0.00157	0.21849	0.40959	GO_mf:go_neuropilin_binding
GO_bp:go_tetrapyrrole_metabo...	SET	30	0.039684	0.0016098	0.17365	0.40962	GO_bp:go_tetrapyrrole_metabolic_process
GO_bp:go_regulation_of_tissu...	SET	66	0.028923	0.0017385	0.12661	0.40965	GO_bp:go_regulation_of_tissue_remodeling
GO_bp:go_dorsal_ventral_axis...	SET	10	0.073408	0.0017202	0.3215	0.4097	GO_bp:go_dorsal_ventral_axis_specification
GO_bp:go_oxidative_demethyla...	SET	17	0.04674	0.0014278	0.20473	0.40971	GO_bp:go_oxidative_demethylation
GO_bp:go_regulation_of_carbo...4	SET	10	0.061479	0.0014406	0.2693	0.40971	GO_bp:go_regulation_of_carbohydrate_metabolic_process_by_regulation_of_transcription_from_rna_polymerase_ii_promoter
Curated_gene_sets:biocarta_p...23	SET	8	0.083459	0.0017493	0.36677	0.41	Curated_gene_sets:biocarta_pparg_pathway
GO_cc:go_intermediate_densit...	SET	5	0.123	0.0020383	0.54227	0.41028	GO_cc:go_intermediate_density_lipoprotein_particle
GO_bp:go_glycolipid_transport	SET	5	0.085039	0.0014093	0.37504	0.41031	GO_bp:go_glycolipid_transport
Curated_gene_sets:reactome_i...78	SET	5	0.11467	0.0019004	0.50721	0.41057	Curated_gene_sets:reactome_irs_activation
GO_bp:go_de_novo_nad_biosynt...1	SET	10	0.067996	0.0015934	0.30143	0.41077	GO_bp:go_de_novo_nad_biosynthetic_process
GO_bp:go_type_b_pancreatic_c...3	SET	18	0.048905	0.0015372	0.21718	0.41092	GO_bp:go_type_b_pancreatic_cell_proliferation
Curated_gene_sets:reactome_t...32	SET	10	0.073171	0.0017146	0.32526	0.41101	Curated_gene_sets:reactome_ticam1_traf6_dependent_induction_of_tak1_complex
GO_bp:go_protein_monoubiquit...	SET	62	0.025793	0.0015028	0.11476	0.41109	GO_bp:go_protein_monoubiquitination
GO_bp:go_negative_regulation...14	SET	3	0.12215	0.0015681	0.54367	0.41112	GO_bp:go_negative_regulation_of_adenylate_cyclase_activating_adrenergic_receptor_signaling_pathway
Curated_gene_sets:reactome_s...71	SET	30	0.039029	0.0015832	0.17401	0.41127	Curated_gene_sets:reactome_signaling_by_notch2
GO_mf:go_oligopeptide_binding	SET	12	0.067872	0.0017422	0.30322	0.41144	GO_mf:go_oligopeptide_binding
GO_bp:go_regulation_of_gene_...1	SET	17	0.048616	0.0014851	0.21733	0.4115	GO_bp:go_regulation_of_gene_expression_by_genetic_imprinting
GO_bp:go_negative_regulation...706	SET	41	0.030088	0.0014264	0.13463	0.41158	GO_bp:go_negative_regulation_of_ubiquitin_dependent_protein_catabolic_process
GO_bp:go_retinal_blood_vesse...	SET	6	0.1018	0.001848	0.45588	0.41165	GO_bp:go_retinal_blood_vessel_morphogenesis
GO_mf:go_glycine_binding	SET	11	0.067853	0.0016676	0.30413	0.41173	GO_mf:go_glycine_binding
GO_mf:go_omega_peptidase_act...	SET	11	0.063877	0.0015699	0.28636	0.41174	GO_mf:go_omega_peptidase_activity
GO_bp:go_atrial_cardiac_musc...3	SET	6	0.096373	0.0017495	0.43244	0.41182	GO_bp:go_atrial_cardiac_muscle_tissue_development
Curated_gene_sets:reactome_n...4	SET	32	0.032488	0.001361	0.1459	0.41189	Curated_gene_sets:reactome_n_glycan_trimming_in_the_er_and_calnexin_calreticulin_cycle
Curated_gene_sets:reactome_b...8	SET	5	0.091186	0.0015111	0.40986	0.41197	Curated_gene_sets:reactome_beta_oxidation_of_butanoyl_coa_to_acetyl_coa
GO_bp:go_diacylglycerol_meta...	SET	13	0.054698	0.0014613	0.24645	0.41218	GO_bp:go_diacylglycerol_metabolic_process
Curated_gene_sets:kegg_drug_...2	SET	49	0.034856	0.0018061	0.15719	0.41226	Curated_gene_sets:kegg_drug_metabolism_other_enzymes
GO_bp:go_regulation_of_chole...4	SET	14	0.059263	0.001643	0.26761	0.41237	GO_bp:go_regulation_of_cholesterol_metabolic_process
GO_mf:go_calcium_dependent_c...	SET	15	0.054146	0.0015538	0.24459	0.4124	GO_mf:go_calcium_dependent_cysteine_type_endopeptidase_activity
GO_bp:go_metal_ion_transport	SET	816	0.007627	0.0015783	0.034458	0.41241	GO_bp:go_metal_ion_transport
GO_bp:go_histone_h4_k16_acet...	SET	17	0.052776	0.0016122	0.23855	0.41245	GO_bp:go_histone_h4_k16_acetylation
GO_bp:go_negative_regulation...714	SET	8	0.072055	0.0015103	0.32626	0.41261	GO_bp:go_negative_regulation_of_vascular_smooth_muscle_cell_differentiation
GO_bp:go_mast_cell_migration	SET	12	0.061171	0.0015702	0.27725	0.41269	GO_bp:go_mast_cell_migration
GO_bp:go_positive_regulation...279	SET	47	0.030283	0.0015369	0.13738	0.41277	GO_bp:go_positive_regulation_of_extrinsic_apoptotic_signaling_pathway
GO_bp:go_receptor_guanylyl_c...	SET	9	0.062588	0.0013914	0.2846	0.41297	GO_bp:go_receptor_guanylyl_cyclase_signaling_pathway
Curated_gene_sets:reactome_s...118	SET	15	0.047631	0.0013668	0.21691	0.4131	Curated_gene_sets:reactome_sting_mediated_induction_of_host_immune_responses
GO_cc:go_alveolar_lamellar_b...	SET	6	0.08425	0.0015294	0.38411	0.4132	GO_cc:go_alveolar_lamellar_body
GO_bp:go_heart_field_specifi...	SET	15	0.058279	0.0016724	0.26578	0.41322	GO_bp:go_heart_field_specification
GO_bp:go_interleukin_7_media...	SET	21	0.046267	0.0015706	0.21124	0.41332	GO_bp:go_interleukin_7_mediated_signaling_pathway
GO_bp:go_coenzyme_catabolic_...	SET	13	0.054855	0.0014655	0.25068	0.4134	GO_bp:go_coenzyme_catabolic_process
GO_bp:go_microtubule_nucleat...3	SET	8	0.075096	0.001574	0.34324	0.41341	GO_bp:go_microtubule_nucleation_by_microtubule_organizing_center
GO_cc:go_stereocilium_membra...	SET	5	0.10174	0.001686	0.46558	0.41351	GO_cc:go_stereocilium_membrane
GO_bp:go_negative_regulation...721	SET	10	0.059488	0.001394	0.2723	0.41353	GO_bp:go_negative_regulation_of_viral_induced_cytoplasmic_pattern_recognition_receptor_signaling_pathway
Curated_gene_sets:reactome_a...78	SET	79	0.024277	0.0015959	0.11116	0.41356	Curated_gene_sets:reactome_amyloid_fiber_formation
GO_mf:go_udp_glycosyltransfe...	SET	138	0.017776	0.0015419	0.081626	0.41381	GO_mf:go_udp_glycosyltransferase_activity
GO_bp:go_kidney_epithelium_d...	SET	131	0.018648	0.0015763	0.085673	0.41385	GO_bp:go_kidney_epithelium_development
GO_mf:go_microtubule_binding	SET	224	0.013781	0.0015194	0.06336	0.41391	GO_mf:go_microtubule_binding
GO_cc:go_prespliceosome	SET	15	0.054891	0.0015751	0.25239	0.41392	GO_cc:go_prespliceosome
GO_bp:go_cardiac_chamber_for...	SET	10	0.07532	0.001765	0.34658	0.41398	GO_bp:go_cardiac_chamber_formation
GO_bp:go_peptidyl_amino_acid...	SET	1132	0.0062591	0.0015116	0.028824	0.41405	GO_bp:go_peptidyl_amino_acid_modification
Curated_gene_sets:reactome_o...10	SET	7	0.071846	0.0014087	0.33096	0.41407	Curated_gene_sets:reactome_opsins
GO_bp:go_response_to_insecti...	SET	14	0.055289	0.0015328	0.2547	0.41408	GO_bp:go_response_to_insecticide
GO_bp:go_activation_of_cyste...3	SET	7	0.081461	0.0015972	0.3753	0.41408	GO_bp:go_activation_of_cysteine_type_endopeptidase_activity_involved_in_apoptotic_process_by_cytochrome_c
GO_mf:go_neuropeptide_recept...1	SET	40	0.036361	0.0017027	0.1679	0.41428	GO_mf:go_neuropeptide_receptor_activity
GO_mf:go_voltage_gated_ion_c...	SET	177	0.016856	0.0016542	0.077922	0.41437	GO_mf:go_voltage_gated_ion_channel_activity
GO_bp:go_cardiac_muscle_cell...5	SET	111	0.019361	0.0015074	0.089528	0.41439	GO_bp:go_cardiac_muscle_cell_differentiation
GO_bp:go_synapsis	SET	45	0.027277	0.0013546	0.12617	0.41442	GO_bp:go_synapsis
GO_bp:go_regulation_of_pseud...	SET	13	0.04753	0.0012698	0.22009	0.41451	GO_bp:go_regulation_of_pseudopodium_assembly
GO_bp:go_regulation_of_rna_p...1	SET	11	0.059986	0.0014742	0.27814	0.41462	GO_bp:go_regulation_of_rna_polymerase_ii_regulatory_region_sequence_specific_dna_binding
Curated_gene_sets:biocarta_r...5	SET	5	0.08075	0.0013382	0.37456	0.41466	Curated_gene_sets:biocarta_ran_pathway
Curated_gene_sets:biocarta_r...9	SET	7	0.10468	0.0020525	0.48582	0.4147	Curated_gene_sets:biocarta_rarrxr_pathway
GO_bp:go_immune_system_devel...	SET	896	0.0071314	0.0015428	0.033104	0.41472	GO_bp:go_immune_system_development
GO_mf:go_semaphorin_receptor...2	SET	22	0.043017	0.0014947	0.19969	0.41472	GO_mf:go_semaphorin_receptor_binding
GO_cc:go_periciliary_membran...	SET	5	0.095199	0.0015776	0.44221	0.41478	GO_cc:go_periciliary_membrane_compartment
Curated_gene_sets:kegg_glyco...9	SET	23	0.035752	0.0012701	0.16638	0.41493	Curated_gene_sets:kegg_glycosylphosphatidylinositol_gpi_anchor_biosynthesis
GO_bp:go_positive_regulation...21	SET	24	0.039404	0.0014299	0.18349	0.41498	GO_bp:go_positive_regulation_of_alcohol_biosynthetic_process
GO_bp:go_regulation_of_atpas...	SET	72	0.022602	0.0014188	0.10548	0.41516	GO_bp:go_regulation_of_atpase_activity
GO_cc:go_clathrin_sculpted_g...	SET	8	0.076684	0.0016073	0.35789	0.41517	GO_cc:go_clathrin_sculpted_gamma_aminobutyric_acid_transport_vesicle_membrane
GO_bp:go_lens_morphogenesis_...	SET	21	0.047905	0.0016263	0.22362	0.41519	GO_bp:go_lens_morphogenesis_in_camera_type_eye
Curated_gene_sets:reactome_t...79	SET	96	0.021221	0.0015371	0.099204	0.41531	Curated_gene_sets:reactome_transcriptional_regulation_by_runx3
GO_bp:go_regulation_of_prote...32	SET	103	0.019581	0.0014689	0.09176	0.41551	GO_bp:go_regulation_of_protein_localization_to_cell_periphery
GO_bp:go_catecholamine_metab...	SET	30	0.041452	0.0016815	0.19443	0.41559	GO_bp:go_catecholamine_metabolic_process
GO_mf:go_translation_activat...	SET	9	0.068093	0.0015138	0.31944	0.4156	GO_mf:go_translation_activator_activity
GO_bp:go_regulation_of_cell_...26	SET	85	0.022698	0.0015475	0.10654	0.41565	GO_bp:go_regulation_of_cell_junction_assembly
GO_bp:go_purine_nucleotide_t...	SET	13	0.051803	0.001384	0.24352	0.41577	GO_bp:go_purine_nucleotide_transport
GO_bp:go_negative_regulation...320	SET	31	0.041429	0.0017083	0.19497	0.41587	GO_bp:go_negative_regulation_of_interferon_gamma_production
GO_cc:go_ciliary_tip	SET	44	0.029637	0.0014554	0.13975	0.41603	GO_cc:go_ciliary_tip
GO_bp:go_myeloid_cell_apopto...	SET	31	0.036372	0.0014998	0.17164	0.41609	GO_bp:go_myeloid_cell_apoptotic_process
GO_mf:go_ubiquitin_specific_...	SET	15	0.05224	0.0014991	0.24716	0.4163	GO_mf:go_ubiquitin_specific_protease_binding
GO_bp:go_cell_aging	SET	100	0.019236	0.0014219	0.091021	0.41631	GO_bp:go_cell_aging
GO_cc:go_weibel_palade_body	SET	5	0.094727	0.0015698	0.4488	0.41642	GO_cc:go_weibel_palade_body
Curated_gene_sets:reactome_d...83	SET	22	0.047102	0.0016366	0.22315	0.41642	Curated_gene_sets:reactome_downregulation_of_smad2_3:smad4_transcriptional_activity
GO_bp:go_developmental_proce...	SET	610	0.0083011	0.001494	0.039346	0.41646	GO_bp:go_developmental_process_involved_in_reproduction
GO_bp:go_lung_growth	SET	6	0.095489	0.0017334	0.45276	0.41648	GO_bp:go_lung_growth
GO_bp:go_negative_regulation...526	SET	13	0.06068	0.0016211	0.28774	0.41649	GO_bp:go_negative_regulation_of_platelet_derived_growth_factor_receptor_signaling_pathway
Curated_gene_sets:reactome_e...25	SET	19	0.039701	0.0012821	0.18878	0.41672	Curated_gene_sets:reactome_er_quality_control_compartment_erqc
GO_bp:go_epithelial_cell_apo...	SET	94	0.020928	0.0015001	0.099529	0.41673	GO_bp:go_epithelial_cell_apoptotic_process
GO_bp:go_virion_assembly	SET	38	0.030128	0.0013752	0.14337	0.41678	GO_bp:go_virion_assembly
GO_bp:go_negative_regulation...276	SET	8	0.072312	0.0015157	0.34414	0.41679	GO_bp:go_negative_regulation_of_granulocyte_differentiation
GO_bp:go_fatty_acid_beta_oxi...1	SET	71	0.023308	0.0014529	0.11104	0.41687	GO_bp:go_fatty_acid_beta_oxidation
GO_bp:go_negative_regulation...667	SET	32	0.034948	0.0014641	0.16686	0.41705	GO_bp:go_negative_regulation_of_telomere_maintenance
GO_cc:go_ciliary_transition_...2	SET	63	0.024444	0.0014357	0.11671	0.41705	GO_cc:go_ciliary_transition_zone
GO_bp:go_basic_amino_acid_tr...2	SET	14	0.051155	0.0014182	0.24455	0.41716	GO_bp:go_basic_amino_acid_transport
GO_bp:go_regulation_of_innat...	SET	403	0.01003	0.0014759	0.047983	0.41721	GO_bp:go_regulation_of_innate_immune_response
GO_bp:go_regulation_of_podos...	SET	14	0.056569	0.0015683	0.27085	0.41728	GO_bp:go_regulation_of_podosome_assembly
GO_cc:go_chromatin_silencing...	SET	6	0.097852	0.0017763	0.46864	0.4173	GO_cc:go_chromatin_silencing_complex
GO_mf:go_phosphatidylinosito...11	SET	7	0.053165	0.0010424	0.25461	0.4173	GO_mf:go_phosphatidylinositol_4_5_bisphosphate_5_phosphatase_activity
GO_bp:go_columnar_cuboidal_e...2	SET	103	0.020129	0.00151	0.096561	0.41744	GO_bp:go_columnar_cuboidal_epithelial_cell_differentiation
Curated_gene_sets:reactome_x...	SET	24	0.044719	0.0016228	0.21453	0.41744	Curated_gene_sets:reactome_xenobiotics
Curated_gene_sets:reactome_r...103	SET	79	0.021468	0.0014113	0.103	0.41745	Curated_gene_sets:reactome_rna_polymerase_i_transcription
GO_mf:go_fructose_6_phosphat...	SET	4	0.079757	0.0011822	0.38291	0.4175	GO_mf:go_fructose_6_phosphate_binding
GO_bp:go_neural_precursor_ce...	SET	140	0.017147	0.0014981	0.082369	0.41755	GO_bp:go_neural_precursor_cell_proliferation
GO_bp:go_membranous_septum_m...	SET	8	0.080452	0.0016863	0.38658	0.41757	GO_bp:go_membranous_septum_morphogenesis
GO_bp:go_renal_system_develo...	SET	279	0.012364	0.001519	0.059415	0.41758	GO_bp:go_renal_system_development
GO_bp:go_mitochondrion_morph...	SET	19	0.050547	0.0016323	0.24298	0.4176	GO_bp:go_mitochondrion_morphogenesis
GO_bp:go_regulation_of_neuro...15	SET	7	0.07282	0.0014278	0.35127	0.41789	GO_bp:go_regulation_of_neurotransmitter_receptor_localization_to_postsynaptic_specialization_membrane
GO_bp:go_embryonic_retina_mo...	SET	7	0.076601	0.0015019	0.36969	0.41793	GO_bp:go_embryonic_retina_morphogenesis_in_camera_type_eye
GO_cc:go_guanyl_nucleotide_e...	SET	13	0.057053	0.0015242	0.27537	0.41793	GO_cc:go_guanyl_nucleotide_exchange_factor_complex
GO_bp:go_locomotor_rhythm	SET	12	0.05893	0.0015126	0.28484	0.41805	GO_bp:go_locomotor_rhythm
GO_bp:go_cell_redox_homeosta...	SET	73	0.024281	0.0015346	0.11764	0.41824	GO_bp:go_cell_redox_homeostasis
GO_bp:go_equilibrioception	SET	7	0.080052	0.0015696	0.38784	0.41824	GO_bp:go_equilibrioception
GO_bp:go_prostaglandin_trans...	SET	15	0.054331	0.0015591	0.26353	0.41833	GO_bp:go_prostaglandin_transport
Curated_gene_sets:reactome_r...123	SET	33	0.03589	0.0015268	0.1741	0.41834	Curated_gene_sets:reactome_ros_and_rns_production_in_phagocytes
GO_bp:go_negative_regulation...630	SET	17	0.053164	0.001624	0.25825	0.41845	GO_bp:go_negative_regulation_of_sodium_ion_transport
GO_bp:go_galactolipid_biosyn...	SET	6	0.07994	0.0014512	0.38932	0.41866	GO_bp:go_galactolipid_biosynthetic_process
GO_bp:go_positive_regulation...461	SET	250	0.012984	0.0015112	0.063237	0.41866	GO_bp:go_positive_regulation_of_lymphocyte_activation
GO_bp:go_negative_regulation...684	SET	254	0.011954	0.0014023	0.058323	0.4188	GO_bp:go_negative_regulation_of_transferase_activity
GO_bp:go_ribosomal_large_sub...2	SET	66	0.021598	0.0012982	0.10578	0.41911	GO_bp:go_ribosomal_large_subunit_biogenesis
GO_bp:go_autonomic_nervous_s...	SET	41	0.032323	0.0015324	0.15857	0.41924	GO_bp:go_autonomic_nervous_system_development
GO_bp:go_snorna_localization	SET	5	0.073007	0.0012099	0.35924	0.41948	GO_bp:go_snorna_localization
GO_bp:go_positive_regulation...360	SET	11	0.059211	0.0014552	0.29155	0.41953	GO_bp:go_positive_regulation_of_hormone_biosynthetic_process
GO_bp:go_galactose_catabolic...1	SET	10	0.059944	0.0014047	0.29528	0.41956	GO_bp:go_galactose_catabolic_process
GO_bp:go_nucleosome_organiza...	SET	133	0.016606	0.0014144	0.081811	0.41957	GO_bp:go_nucleosome_organization
GO_mf:go_endopeptidase_activ...1	SET	7	0.076871	0.0015072	0.37867	0.41957	GO_mf:go_endopeptidase_activator_activity
GO_bp:go_phosphorylated_carb...	SET	14	0.042103	0.0011672	0.2075	0.4196	GO_bp:go_phosphorylated_carbohydrate_dephosphorylation
GO_cc:go_cytoplasmic_side_of...4	SET	5	0.067231	0.0011142	0.3316	0.41967	GO_cc:go_cytoplasmic_side_of_rough_endoplasmic_reticulum_membrane
GO_bp:go_endocytic_recycling	SET	42	0.026446	0.0012689	0.13046	0.41968	GO_bp:go_endocytic_recycling
GO_bp:go_type_b_pancreatic_c...1	SET	10	0.066729	0.0015637	0.33025	0.41994	GO_bp:go_type_b_pancreatic_cell_apoptotic_process
GO_mf:go_oxidoreductase_acti...19	SET	6	0.074985	0.0013612	0.37135	0.41999	GO_mf:go_oxidoreductase_activity_acting_on_paired_donors_with_incorporation_or_reduction_of_molecular_oxygen_reduced_iron_sulfur_protein_as_one_donor_and_incorporation_of_one_atom_of_oxygen
GO_bp:go_protein_localizatio...39	SET	242	0.012047	0.0013798	0.059754	0.42011	GO_bp:go_protein_localization_to_plasma_membrane
GO_bp:go_protein_polyubiquit...	SET	291	0.011067	0.0013881	0.054974	0.42023	GO_bp:go_protein_polyubiquitination
GO_bp:go_female_meiosis_i	SET	8	0.067814	0.0014214	0.33694	0.42025	GO_bp:go_female_meiosis_i
Curated_gene_sets:reactome_t...24	SET	4	0.11593	0.0017185	0.57614	0.42026	Curated_gene_sets:reactome_the_retinoid_cycle_in_cones_daylight_vision
GO_bp:go_positive_regulation...402	SET	19	0.051086	0.0016497	0.25402	0.42031	GO_bp:go_positive_regulation_of_interleukin_4_production
Curated_gene_sets:reactome_u...8	SET	11	0.060509	0.0014871	0.301	0.42034	Curated_gene_sets:reactome_uptake_and_function_of_anthrax_toxins
GO_cc:go_paraspeckles	SET	5	0.065432	0.0010844	0.32609	0.42049	GO_cc:go_paraspeckles
GO_bp:go_pml_body_organizati...	SET	6	0.058328	0.0010589	0.29112	0.4206	GO_bp:go_pml_body_organization
GO_mf:go_rna_polymerase_ii_a...1	SET	40	0.030074	0.0014083	0.1501	0.4206	GO_mf:go_rna_polymerase_ii_activating_transcription_factor_binding
GO_bp:go_response_to_progest...	SET	45	0.027198	0.0013507	0.13577	0.42061	GO_bp:go_response_to_progesterone
GO_bp:go_regulation_of_apopt...2	SET	9	0.055114	0.0012253	0.27612	0.4209	GO_bp:go_regulation_of_apoptotic_dna_fragmentation
GO_bp:go_cholesterol_catabol...	SET	13	0.04741	0.0012666	0.23777	0.42098	GO_bp:go_cholesterol_catabolic_process
GO_bp:go_small_gtpase_mediat...	SET	519	0.0081157	0.0013508	0.040885	0.42133	GO_bp:go_small_gtpase_mediated_signal_transduction
GO_cc:go_kinetochore	SET	126	0.015877	0.0013164	0.079988	0.42133	GO_cc:go_kinetochore
GO_bp:go_inositol_phosphate_...2	SET	15	0.040655	0.0011666	0.20503	0.42141	GO_bp:go_inositol_phosphate_catabolic_process
GO_cc:go_prefoldin_complex	SET	5	0.08718	0.0014448	0.43976	0.42143	GO_cc:go_prefoldin_complex
Curated_gene_sets:reactome_p...93	SET	14	0.043443	0.0012044	0.22005	0.42175	Curated_gene_sets:reactome_processive_synthesis_on_the_lagging_strand
GO_bp:go_cardiac_epithelial_...	SET	30	0.034841	0.0014133	0.17665	0.42182	GO_bp:go_cardiac_epithelial_to_mesenchymal_transition
GO_bp:go_pyrimidine_ribonucl...1	SET	12	0.064002	0.0016428	0.32466	0.42186	GO_bp:go_pyrimidine_ribonucleoside_catabolic_process
GO_bp:go_positive_regulation...397	SET	46	0.029222	0.0014672	0.14823	0.42186	GO_bp:go_positive_regulation_of_interleukin_1_production
GO_mf:go_cyclin_binding	SET	29	0.032164	0.0012828	0.16315	0.42186	GO_mf:go_cyclin_binding
GO_bp:go_negative_regulation...562	SET	8	0.063351	0.0013279	0.32192	0.422	GO_bp:go_negative_regulation_of_protein_polyubiquitination
GO_cc:go_catenin_complex	SET	29	0.040357	0.0016096	0.20557	0.42218	GO_cc:go_catenin_complex
GO_mf:go_trna_cytosine_methy...	SET	8	0.05413	0.0011346	0.27584	0.42221	GO_mf:go_trna_cytosine_methyltransferase_activity
GO_bp:go_luteolysis	SET	7	0.074993	0.0014704	0.38235	0.42225	GO_bp:go_luteolysis
GO_bp:go_replication_fork_ar...	SET	5	0.075605	0.0012529	0.38633	0.42242	GO_bp:go_replication_fork_arrest
GO_bp:go_positive_regulation...179	SET	91	0.020617	0.0014542	0.10541	0.42247	GO_bp:go_positive_regulation_of_cold_induced_thermogenesis
GO_cc:go_ccr4_not_core_compl...	SET	6	0.062582	0.0011361	0.32063	0.42263	GO_cc:go_ccr4_not_core_complex
GO_bp:go_regulation_of_cellu...16	SET	27	0.032966	0.0012688	0.16905	0.42269	GO_bp:go_regulation_of_cellular_respiration
Curated_gene_sets:reactome_i...58	SET	25	0.037154	0.001376	0.19075	0.42278	Curated_gene_sets:reactome_interleukin_receptor_shc_signaling
GO_bp:go_transcription_initi...3	SET	13	0.054887	0.0014664	0.28181	0.42279	GO_bp:go_transcription_initiation_from_rna_polymerase_iii_promoter
GO_bp:go_dna_integrity_check...	SET	151	0.013533	0.0012275	0.069498	0.4228	GO_bp:go_dna_integrity_checkpoint
Curated_gene_sets:kegg_purin...	SET	147	0.014597	0.0013065	0.075028	0.42287	Curated_gene_sets:kegg_purine_metabolism
GO_bp:go_er_overload_response	SET	12	0.062539	0.0016053	0.32174	0.42294	GO_bp:go_er_overload_response
Curated_gene_sets:reactome_a...99	SET	5	0.079758	0.0013218	0.4104	0.42296	Curated_gene_sets:reactome_arachidonate_production_from_dag
Curated_gene_sets:reactome_f...32	SET	15	0.042553	0.0012211	0.21951	0.42315	Curated_gene_sets:reactome_formation_of_atp_by_chemiosmotic_coupling
GO_bp:go_axon_regeneration	SET	45	0.027613	0.0013713	0.14288	0.42338	GO_bp:go_axon_regeneration
GO_mf:go_ankyrin_repeat_bind...	SET	5	0.080271	0.0013303	0.41553	0.42341	GO_mf:go_ankyrin_repeat_binding
GO_mf:go_atpase_activity	SET	414	0.0088798	0.0013239	0.04609	0.42361	GO_mf:go_atpase_activity
Curated_gene_sets:kegg_wnt_s...	SET	143	0.015342	0.0013545	0.079656	0.42364	Curated_gene_sets:kegg_wnt_signaling_pathway
GO_mf:go_rna_polymerase_ii_c...1	SET	6	0.058987	0.0010708	0.30691	0.4238	GO_mf:go_rna_polymerase_ii_c_terminal_domain_binding
GO_mf:go_rna_polymerase_i_ac...	SET	10	0.049238	0.0011538	0.25636	0.42385	GO_mf:go_rna_polymerase_i_activity
GO_bp:go_stabilization_of_me...	SET	17	0.046668	0.0014256	0.24327	0.42394	GO_bp:go_stabilization_of_membrane_potential
GO_mf:go_camp_response_eleme...1	SET	14	0.040411	0.0011203	0.21097	0.42405	GO_mf:go_camp_response_element_binding
GO_bp:go_organelle_disassemb...	SET	92	0.017513	0.0012419	0.091445	0.42406	GO_bp:go_organelle_disassembly
Curated_gene_sets:kegg_glyce...1	SET	45	0.027855	0.0013833	0.14563	0.42416	Curated_gene_sets:kegg_glycerolipid_metabolism
GO_mf:go_glycerophosphodiest...	SET	4	0.10242	0.0015182	0.53573	0.42419	GO_mf:go_glycerophosphodiester_phosphodiesterase_activity
GO_bp:go_regulation_of_stria...2	SET	83	0.021069	0.0014195	0.11043	0.42434	GO_bp:go_regulation_of_striated_muscle_contraction
GO_bp:go_mesodermal_cell_mig...	SET	4	0.096934	0.0014368	0.50892	0.42447	GO_bp:go_mesodermal_cell_migration
GO_bp:go_progesterone_recept...	SET	8	0.065075	0.001364	0.34202	0.42455	GO_bp:go_progesterone_receptor_signaling_pathway
GO_bp:go_coronary_artery_mor...	SET	8	0.078749	0.0016506	0.41387	0.42455	GO_bp:go_coronary_artery_morphogenesis
GO_bp:go_negative_regulation...48	SET	10	0.06748	0.0015813	0.35528	0.42468	GO_bp:go_negative_regulation_of_b_cell_mediated_immunity
GO_bp:go_mitochondrial_depol...	SET	22	0.040372	0.0014027	0.2126	0.4247	GO_bp:go_mitochondrial_depolarization
GO_bp:go_regulation_of_immun...2	SET	903	0.0062454	0.0013561	0.032927	0.42478	GO_bp:go_regulation_of_immune_response
Curated_gene_sets:reactome_r...143	SET	8	0.06422	0.0013461	0.33882	0.42484	Curated_gene_sets:reactome_runx2_regulates_genes_involved_in_cell_migration
GO_bp:go_interferon_beta_pro...	SET	46	0.024973	0.0012539	0.13197	0.42496	GO_bp:go_interferon_beta_production
GO_mf:go_u3_snorna_binding	SET	6	0.077787	0.0014121	0.41114	0.42497	GO_mf:go_u3_snorna_binding
Curated_gene_sets:reactome_i...20	SET	24	0.037015	0.0013432	0.19574	0.42501	Curated_gene_sets:reactome_insulin_receptor_recycling
GO_cc:go_polar_microtubule	SET	5	0.084475	0.0013999	0.44752	0.42514	GO_cc:go_polar_microtubule
Curated_gene_sets:reactome_m...26	SET	9	0.068347	0.0015194	0.36303	0.42533	Curated_gene_sets:reactome_met_receptor_recycling
GO_bp:go_action_potential	SET	121	0.017273	0.0014037	0.091912	0.42546	GO_bp:go_action_potential
GO_bp:go_microtubule_anchori...1	SET	24	0.037337	0.0013549	0.19957	0.4258	GO_bp:go_microtubule_anchoring
Curated_gene_sets:kegg_endoc...	SET	172	0.013719	0.0013273	0.073389	0.42586	Curated_gene_sets:kegg_endocytosis
GO_bp:go_regulation_of_membr...1	SET	40	0.030213	0.0014148	0.16171	0.4259	GO_bp:go_regulation_of_membrane_depolarization
GO_bp:go_nucleoside_phosphat...2	SET	64	0.021567	0.0012767	0.11553	0.42596	GO_bp:go_nucleoside_phosphate_catabolic_process
GO_bp:go_autophagic_cell_dea...	SET	8	0.056359	0.0011813	0.30239	0.42608	GO_bp:go_autophagic_cell_death
GO_bp:go_mrna_transcription_...	SET	18	0.0377	0.001185	0.20309	0.42637	GO_bp:go_mrna_transcription_by_rna_polymerase_ii
GO_bp:go_sa_node_cell_to_atr...	SET	10	0.063251	0.0014822	0.3408	0.42638	GO_bp:go_sa_node_cell_to_atrial_cardiac_muscle_cell_communication
GO_mf:go_natural_killer_cell...	SET	8	0.083455	0.0017493	0.44963	0.42638	GO_mf:go_natural_killer_cell_lectin_like_receptor_binding
GO_bp:go_negative_regulation...411	SET	7	0.069689	0.0013664	0.37583	0.42645	GO_bp:go_negative_regulation_of_mesoderm_development
GO_bp:go_negative_regulation...482	SET	57	0.023891	0.0013349	0.12897	0.42652	GO_bp:go_negative_regulation_of_nuclear_division
GO_bp:go_positive_regulation...644	SET	91	0.018541	0.0013078	0.10026	0.42664	GO_bp:go_positive_regulation_of_production_of_molecular_mediator_of_immune_response
GO_bp:go_embryonic_digit_mor...	SET	59	0.023437	0.0013322	0.12697	0.42678	GO_bp:go_embryonic_digit_morphogenesis
GO_bp:go_positive_regulation...376	SET	126	0.016018	0.0013282	0.087113	0.42705	GO_bp:go_positive_regulation_of_inflammatory_response
GO_cc:go_insulin_receptor_co...	SET	5	0.093278	0.0015458	0.50739	0.42707	GO_cc:go_insulin_receptor_complex
GO_mf:go_l_lactate_dehydroge...	SET	5	0.096419	0.0015979	0.52457	0.42708	GO_mf:go_l_lactate_dehydrogenase_activity
GO_bp:go_peroxisome_fission	SET	8	0.05978	0.001253	0.32656	0.42738	GO_bp:go_peroxisome_fission
GO_bp:go_extracellular_exoso...	SET	7	0.069176	0.0013564	0.37807	0.42741	GO_bp:go_extracellular_exosome_assembly
GO_cc:go_host_cell_part	SET	13	0.054709	0.0014616	0.2992	0.42746	GO_cc:go_host_cell_part
GO_bp:go_positive_regulation...206	SET	456	0.008367	0.0013077	0.0458	0.42752	GO_bp:go_positive_regulation_of_defense_response
GO_mf:go_nadph_hemoprotein_r...	SET	5	0.078668	0.0013037	0.43061	0.42752	GO_mf:go_nadph_hemoprotein_reductase_activity
GO_bp:go_glycoprotein_metabo...	SET	124	0.014968	0.0012312	0.082052	0.42763	GO_bp:go_glycoprotein_metabolic_process
GO_bp:go_positive_regulation...714	SET	6	0.068747	0.001248	0.37725	0.4277	GO_bp:go_positive_regulation_of_response_to_interferon_gamma
GO_bp:go_toll_like_receptor_...1	SET	14	0.051533	0.0014287	0.28304	0.42776	GO_bp:go_toll_like_receptor_2_signaling_pathway
GO_bp:go_snrna_3_end_process...	SET	14	0.042889	0.001189	0.2357	0.42781	GO_bp:go_snrna_3_end_processing
GO_bp:go_regulation_of_guany...2	SET	12	0.051508	0.0013221	0.28351	0.42792	GO_bp:go_regulation_of_guanylate_cyclase_activity
GO_bp:go_actin_filament_reor...	SET	8	0.056398	0.0011821	0.31125	0.42811	GO_bp:go_actin_filament_reorganization
Curated_gene_sets:reactome_c...101	SET	15	0.045735	0.0013124	0.25251	0.42814	Curated_gene_sets:reactome_crmps_in_sema3a_signaling
GO_bp:go_negative_regulation...256	SET	26	0.036031	0.0013608	0.19925	0.42825	GO_bp:go_negative_regulation_of_fibroblast_proliferation
GO_bp:go_positive_regulation...709	SET	90	0.017498	0.0012274	0.09677	0.42825	GO_bp:go_positive_regulation_of_response_to_dna_damage_stimulus
Curated_gene_sets:reactome_m...65	SET	6	0.0621	0.0011273	0.34387	0.42834	Curated_gene_sets:reactome_mitochondrial_fatty_acid_beta_oxidation_of_unsaturated_fatty_acids
GO_bp:go_phosphatidic_acid_b...	SET	42	0.027021	0.0012965	0.14966	0.42836	GO_bp:go_phosphatidic_acid_biosynthetic_process
GO_bp:go_protein_transport_w...1	SET	51	0.024442	0.001292	0.13548	0.42842	GO_bp:go_protein_transport_within_lipid_bilayer
GO_bp:go_interleukin_21_medi...	SET	7	0.069235	0.0013575	0.3839	0.42844	GO_bp:go_interleukin_21_mediated_signaling_pathway
GO_cc:go_golgi_apparatus_part	SET	887	0.0056176	0.0012095	0.031169	0.42849	GO_cc:go_golgi_apparatus_part
GO_bp:go_negative_regulation...697	SET	6	0.075453	0.0013697	0.4189	0.42853	GO_bp:go_negative_regulation_of_tumor_necrosis_factor_biosynthetic_process
GO_bp:go_negative_regulation...114	SET	19	0.033107	0.0010691	0.1839	0.42857	GO_bp:go_negative_regulation_of_cell_killing
GO_bp:go_regulation_of_intra...2	SET	7	0.071671	0.0014053	0.39878	0.42869	GO_bp:go_regulation_of_intracellular_lipid_transport
GO_bp:go_protein_hexamerizat...	SET	13	0.047181	0.0012605	0.26259	0.42871	GO_bp:go_protein_hexamerization
GO_mf:go_phosphate_ion_bindi...	SET	11	0.046758	0.0011491	0.26066	0.42882	GO_mf:go_phosphate_ion_binding
Curated_gene_sets:reactome_d...18	SET	7	0.062945	0.0012342	0.35092	0.42882	Curated_gene_sets:reactome_defective_chst3_causes_sedcjd
Curated_gene_sets:reactome_c...102	SET	6	0.081324	0.0014763	0.45387	0.4289	Curated_gene_sets:reactome_cross_presentation_of_particulate_exogenous_antigens_phagosomes
GO_mf:go_peptidase_activator...1	SET	34	0.027979	0.0012081	0.15616	0.42891	GO_mf:go_peptidase_activator_activity
GO_bp:go_negative_regulation...560	SET	17	0.040598	0.0012402	0.22742	0.42916	GO_bp:go_negative_regulation_of_protein_oligomerization
GO_mf:go_ubiquitin_protein_t...2	SET	6	0.057638	0.0010463	0.32288	0.42916	GO_mf:go_ubiquitin_protein_transferase_inhibitor_activity
GO_cc:go_cullin_ring_ubiquit...	SET	147	0.013363	0.0011961	0.07502	0.42931	GO_cc:go_cullin_ring_ubiquitin_ligase_complex
GO_bp:go_3_utr_mediated_mrna...2	SET	16	0.039382	0.0011671	0.22143	0.42942	GO_bp:go_3_utr_mediated_mrna_stabilization
GO_bp:go_b_cell_activation_i...	SET	67	0.021665	0.001312	0.12192	0.42948	GO_bp:go_b_cell_activation_involved_in_immune_response
GO_bp:go_negative_regulation...387	SET	34	0.028579	0.001234	0.16113	0.42961	GO_bp:go_negative_regulation_of_lymphocyte_mediated_immunity
GO_bp:go_cellular_copper_ion...	SET	12	0.038592	0.00099059	0.21769	0.42965	GO_bp:go_cellular_copper_ion_homeostasis
GO_bp:go_cellular_response_t...4	SET	80	0.019655	0.0013002	0.11093	0.42968	GO_bp:go_cellular_response_to_alcohol
GO_bp:go_auditory_receptor_c...3	SET	12	0.046256	0.0011873	0.26113	0.4297	GO_bp:go_auditory_receptor_cell_morphogenesis
GO_cc:go_nuclear_stress_gran...	SET	5	0.077169	0.0012789	0.43646	0.42983	GO_cc:go_nuclear_stress_granule
GO_bp:go_apoptotic_process_i...2	SET	34	0.029213	0.0012614	0.16567	0.43002	GO_bp:go_apoptotic_process_involved_in_development
GO_mf:go_immunoglobulin_rece...1	SET	4	0.087427	0.0012959	0.49589	0.43003	GO_mf:go_immunoglobulin_receptor_activity
GO_mf:go_glycine_transmembra...	SET	7	0.058196	0.0011411	0.33054	0.43012	GO_mf:go_glycine_transmembrane_transporter_activity
GO_bp:go_sodium_independent_...	SET	15	0.048428	0.0013897	0.27537	0.4302	GO_bp:go_sodium_independent_organic_anion_transport
Curated_gene_sets:reactome_t...82	SET	338	0.0086556	0.0011685	0.04927	0.43028	Curated_gene_sets:reactome_transcriptional_regulation_by_tp53
GO_mf:go_nadph_binding	SET	14	0.039667	0.0010997	0.22596	0.43032	GO_mf:go_nadph_binding
GO_bp:go_response_to_forskol...	SET	11	0.059236	0.0014558	0.33791	0.43042	GO_bp:go_response_to_forskolin
GO_bp:go_cd4_positive_alpha_...1	SET	81	0.019752	0.0013148	0.11268	0.43043	GO_bp:go_cd4_positive_alpha_beta_t_cell_activation
Curated_gene_sets:reactome_z...3	SET	10	0.048167	0.0011287	0.27489	0.43045	Curated_gene_sets:reactome_zinc_influx_into_cells_by_the_slc39_gene_family
GO_bp:go_negative_regulation...280	SET	5	0.076678	0.0012707	0.43936	0.43073	GO_bp:go_negative_regulation_of_hair_cycle
Curated_gene_sets:reactome_s...155	SET	13	0.037605	0.0010046	0.21558	0.43076	Curated_gene_sets:reactome_synthesis_of_ip2_ip_and_ins_in_the_cytosol
GO_bp:go_excretion	SET	61	0.022653	0.0013093	0.12991	0.43079	GO_bp:go_excretion
Curated_gene_sets:biocarta_t...16	SET	19	0.03849	0.0012429	0.221	0.43087	Curated_gene_sets:biocarta_tob1_pathway
GO_bp:go_calcium_dependent_c...	SET	47	0.027036	0.0013721	0.15535	0.43092	GO_bp:go_calcium_dependent_cell_cell_adhesion_via_plasma_membrane_cell_adhesion_molecules
GO_bp:go_mitochondrial_dna_r...1	SET	5	0.05621	0.00093151	0.32333	0.43099	GO_bp:go_mitochondrial_dna_repair
GO_bp:go_epidermis_developme...	SET	405	0.0095458	0.001408	0.055027	0.43114	GO_bp:go_epidermis_development
GO_bp:go_monovalent_inorgani...1	SET	25	0.0326	0.0012074	0.18806	0.43119	GO_bp:go_monovalent_inorganic_anion_homeostasis
GO_bp:go_beta_catenin_destru...1	SET	4	0.085646	0.0012695	0.49509	0.43133	GO_bp:go_beta_catenin_destruction_complex_assembly
GO_bp:go_regulation_of_cardi...10	SET	23	0.034965	0.0012421	0.20248	0.43145	GO_bp:go_regulation_of_cardiac_muscle_contraction_by_calcium_ion_signaling
Curated_gene_sets:biocarta_p...13	SET	15	0.041499	0.0011908	0.24047	0.43149	Curated_gene_sets:biocarta_pgc1a_pathway
GO_bp:go_trna_transport	SET	36	0.030564	0.0013579	0.17711	0.4315	GO_bp:go_trna_transport
Curated_gene_sets:biocarta_b...6	SET	6	0.074409	0.0013508	0.43148	0.43154	Curated_gene_sets:biocarta_bbcell_pathway
GO_bp:go_post_embryonic_came...	SET	7	0.06424	0.0012596	0.37262	0.43156	GO_bp:go_post_embryonic_camera_type_eye_development
Curated_gene_sets:biocarta_b...7	SET	14	0.043917	0.0012175	0.25508	0.43165	Curated_gene_sets:biocarta_bcellsurvival_pathway
GO_bp:go_regulation_of_cardi...13	SET	2	0.13055	0.0013684	0.75972	0.43179	GO_bp:go_regulation_of_cardiac_muscle_tissue_regeneration
GO_bp:go_positive_regulation...71	SET	8	0.064538	0.0013527	0.37641	0.43193	GO_bp:go_positive_regulation_of_blood_vessel_endothelial_cell_proliferation_involved_in_sprouting_angiogenesis
GO_mf:go_glycosphingolipid_b...	SET	9	0.051355	0.0011417	0.29971	0.43198	GO_mf:go_glycosphingolipid_binding
GO_bp:go_maintenance_of_loca...2	SET	87	0.01641	0.0011318	0.096373	0.4324	GO_bp:go_maintenance_of_location_in_cell
GO_bp:go_amyloid_precursor_p...1	SET	11	0.047844	0.0011758	0.28115	0.43244	GO_bp:go_amyloid_precursor_protein_biosynthetic_process
GO_bp:go_heart_growth	SET	83	0.018624	0.0012548	0.10976	0.43263	GO_bp:go_heart_growth
GO_bp:go_extrinsic_apoptotic...1	SET	211	0.011489	0.0012298	0.067823	0.43274	GO_bp:go_extrinsic_apoptotic_signaling_pathway
GO_bp:go_response_to_granulo...	SET	9	0.055116	0.0012253	0.3257	0.43281	GO_bp:go_response_to_granulocyte_macrophage_colony_stimulating_factor
Curated_gene_sets:reactome_t...80	SET	79	0.0185	0.0012162	0.10934	0.43282	Curated_gene_sets:reactome_transcriptional_regulation_by_small_rnas
GO_bp:go_positive_regulation...195	SET	13	0.042205	0.0011275	0.24952	0.43284	GO_bp:go_positive_regulation_of_cytokine_production_involved_in_inflammatory_response
GO_bp:go_carbon_catabolite_r...	SET	5	0.069429	0.0011506	0.4106	0.43286	GO_bp:go_carbon_catabolite_regulation_of_transcription
GO_bp:go_cellular_protein_co...1	SET	210	0.010231	0.0010926	0.060727	0.43311	GO_bp:go_cellular_protein_complex_disassembly
GO_mf:go_vitamin_binding	SET	131	0.013178	0.001114	0.07822	0.43311	GO_mf:go_vitamin_binding
GO_bp:go_cell_migration_invo...2	SET	16	0.042951	0.0012729	0.25546	0.43324	GO_bp:go_cell_migration_involved_in_heart_development
Curated_gene_sets:reactome_c...8	SET	10	0.05169	0.0012113	0.30778	0.43331	Curated_gene_sets:reactome_camk_iv_mediated_phosphorylation_of_creb
GO_bp:go_manganese_ion_trans...2	SET	11	0.046246	0.0011366	0.27543	0.43333	GO_bp:go_manganese_ion_transport
GO_bp:go_actin_polymerizatio...1	SET	6	0.068717	0.0012474	0.4098	0.43342	GO_bp:go_actin_polymerization_dependent_cell_motility
GO_bp:go_regulation_of_cellu...22	SET	5	0.080211	0.0013293	0.48309	0.43406	GO_bp:go_regulation_of_cellular_response_to_macrophage_colony_stimulating_factor_stimulus
GO_cc:go_anchored_component_...7	SET	13	0.043	0.0011488	0.25921	0.43412	GO_cc:go_anchored_component_of_synaptic_vesicle_membrane
GO_mf:go_lipase_activator_ac...	SET	13	0.038811	0.0010369	0.23449	0.43427	GO_mf:go_lipase_activator_activity
GO_bp:go_endocrine_system_de...	SET	121	0.015073	0.0012249	0.091156	0.43433	GO_bp:go_endocrine_system_development
GO_mf:go_intracellular_calci...	SET	16	0.045924	0.001361	0.27823	0.43445	GO_mf:go_intracellular_calcium_activated_chloride_channel_activity
GO_bp:go_antigen_processing_...13	SET	14	0.045071	0.0012495	0.27336	0.43452	GO_bp:go_antigen_processing_and_presentation_via_mhc_class_ib
GO_bp:go_protein_nitrosylati...	SET	13	0.053046	0.0014172	0.32182	0.43454	GO_bp:go_protein_nitrosylation
GO_bp:go_positive_regulation...83	SET	106	0.015097	0.0011488	0.091728	0.43464	GO_bp:go_positive_regulation_of_calcium_ion_transport
GO_bp:go_t_cell_differentiat...2	SET	65	0.018167	0.0010837	0.11045	0.43468	GO_bp:go_t_cell_differentiation_in_thymus
GO_cc:go_pcg_protein_complex	SET	43	0.023885	0.0011596	0.14527	0.4347	GO_cc:go_pcg_protein_complex
GO_bp:go_pseudopodium_organi...	SET	15	0.034725	0.00099647	0.21161	0.43483	GO_bp:go_pseudopodium_organization
GO_bp:go_negative_regulation...710	SET	6	0.073917	0.0013418	0.45059	0.43485	GO_bp:go_negative_regulation_of_vascular_associated_smooth_muscle_cell_migration
GO_bp:go_positive_regulation...589	SET	211	0.010268	0.0010991	0.062652	0.43491	GO_bp:go_positive_regulation_of_nucleobase_containing_compound_metabolic_process
GO_cc:go_saga_type_complex	SET	23	0.026556	0.00094342	0.16204	0.43491	GO_cc:go_saga_type_complex
GO_mf:go_heparan_sulfate_pro...	SET	16	0.041858	0.0012405	0.25542	0.43492	GO_mf:go_heparan_sulfate_proteoglycan_binding
GO_bp:go_negative_regulation...474	SET	72	0.017977	0.0011284	0.10975	0.43495	GO_bp:go_negative_regulation_of_nf_kappab_transcription_factor_activity
GO_mf:go_n_acetyllactosamine...	SET	5	0.066018	0.0010941	0.4032	0.43497	GO_mf:go_n_acetyllactosamine_synthase_activity
GO_bp:go_positive_regulation...825	SET	4	0.073695	0.0010924	0.45023	0.43499	GO_bp:go_positive_regulation_of_transcription_from_rna_polymerase_ii_promoter_in_response_to_heat_stress
Curated_gene_sets:biocarta_m...3	SET	78	0.016613	0.0010852	0.10171	0.43513	Curated_gene_sets:biocarta_mapk_pathway
Curated_gene_sets:reactome_r...38	SET	23	0.038346	0.0013623	0.23513	0.43523	Curated_gene_sets:reactome_regulation_of_ifna_signaling
GO_cc:go_msl_complex	SET	3	0.092295	0.0011848	0.56693	0.43534	GO_cc:go_msl_complex
GO_bp:go_protein_maturation_...3	SET	8	0.053353	0.0011183	0.32841	0.43547	GO_bp:go_protein_maturation_by_protein_folding
GO_cc:go_exocytic_vesicle	SET	197	0.010407	0.0010768	0.064191	0.4356	GO_cc:go_exocytic_vesicle
GO_bp:go_regulation_of_cellu...15	SET	490	0.0065624	0.0010622	0.04062	0.43583	GO_bp:go_regulation_of_cellular_protein_localization
GO_cc:go_atpase_dependent_tr...	SET	20	0.038489	0.0012752	0.23849	0.4359	GO_cc:go_atpase_dependent_transmembrane_transport_complex
Curated_gene_sets:reactome_c...95	SET	23	0.03198	0.0011361	0.19826	0.43593	Curated_gene_sets:reactome_creb1_phosphorylation_through_nmda_receptor_mediated_activation_of_ras_signaling
Curated_gene_sets:biocarta_m...10	SET	17	0.03626	0.0011076	0.22492	0.43596	Curated_gene_sets:biocarta_mitochondria_pathway
GO_bp:go_endocardium_morphog...	SET	6	0.072547	0.001317	0.45252	0.43632	GO_bp:go_endocardium_morphogenesis
GO_mf:go_transferase_activit...3	SET	51	0.020872	0.0011033	0.13021	0.43632	GO_mf:go_transferase_activity_transferring_alkyl_or_aryl_other_than_methyl_groups
GO_bp:go_regulation_of_neuro...11	SET	4	0.070928	0.0010514	0.44261	0.43634	GO_bp:go_regulation_of_neuronal_action_potential
GO_bp:go_l_threonine_catabol...	SET	4	0.065668	0.0009734	0.41012	0.43639	GO_bp:go_l_threonine_catabolic_process_to_glycine
Curated_gene_sets:reactome_i...43	SET	24	0.036814	0.0013359	0.22991	0.43639	Curated_gene_sets:reactome_interleukin_20_family_signaling
GO_bp:go_manganese_ion_trans...1	SET	6	0.056481	0.0010253	0.3529	0.43642	GO_bp:go_manganese_ion_transmembrane_transport
GO_mf:go_manganese_ion_trans...	SET	6	0.056481	0.0010253	0.3529	0.43642	GO_mf:go_manganese_ion_transmembrane_transporter_activity
GO_mf:go_protein_disulfide_o...	SET	22	0.029126	0.001012	0.1827	0.43667	GO_mf:go_protein_disulfide_oxidoreductase_activity
GO_bp:go_response_to_wounding	SET	610	0.006274	0.0011292	0.039414	0.43676	GO_bp:go_response_to_wounding
GO_bp:go_regulation_of_extri...1	SET	147	0.012623	0.0011298	0.07939	0.43684	GO_bp:go_regulation_of_extrinsic_apoptotic_signaling_pathway
Curated_gene_sets:biocarta_b...4	SET	12	0.047652	0.0012232	0.30003	0.4369	Curated_gene_sets:biocarta_barrestin_pathway
GO_bp:go_regulation_of_trans...9	SET	7	0.062458	0.0012246	0.39369	0.43697	GO_bp:go_regulation_of_transcription_from_rna_polymerase_ii_promoter_involved_in_myocardial_precursor_cell_differentiation
GO_bp:go_primitive_streak_fo...	SET	10	0.044781	0.0010494	0.28254	0.43703	GO_bp:go_primitive_streak_formation
Curated_gene_sets:reactome_v...2	SET	41	0.023144	0.0010972	0.1461	0.43707	Curated_gene_sets:reactome_vasopressin_regulates_renal_water_homeostasis_via_aquaporins
GO_bp:go_positive_regulation...386	SET	11	0.046955	0.001154	0.2972	0.43723	GO_bp:go_positive_regulation_of_interferon_gamma_biosynthetic_process
GO_bp:go_negative_regulation...713	SET	11	0.049014	0.0012046	0.31023	0.43723	GO_bp:go_negative_regulation_of_vascular_permeability
GO_bp:go_positive_regulation...48	SET	49	0.01961	0.0010161	0.12425	0.4373	GO_bp:go_positive_regulation_of_atpase_activity
Curated_gene_sets:biocarta_i...3	SET	20	0.028513	0.00094466	0.18074	0.43732	Curated_gene_sets:biocarta_igf1_pathway
GO_bp:go_positive_regulation...610	SET	45	0.023043	0.0011444	0.1464	0.43747	GO_bp:go_positive_regulation_of_pathway_restricted_smad_protein_phosphorylation
GO_mf:go_oxidoreductase_acti...5	SET	11	0.046785	0.0011498	0.29736	0.43749	GO_mf:go_oxidoreductase_activity_acting_on_a_sulfur_group_of_donors_nad_p_as_acceptor
GO_mf:go_voltage_gated_catio...	SET	130	0.014403	0.0012129	0.091631	0.43755	GO_mf:go_voltage_gated_cation_channel_activity
GO_bp:go_genetic_imprinting	SET	26	0.029089	0.0010986	0.18519	0.43759	GO_bp:go_genetic_imprinting
GO_bp:go_positive_regulation...149	SET	5	0.079925	0.0013245	0.5097	0.4377	GO_bp:go_positive_regulation_of_cellular_response_to_drug
GO_mf:go_lactate_dehydrogena...	SET	7	0.068694	0.0013469	0.43852	0.43776	GO_mf:go_lactate_dehydrogenase_activity
GO_bp:go_mitochondrial_calci...2	SET	25	0.026983	0.00099935	0.17256	0.43787	GO_bp:go_mitochondrial_calcium_ion_transmembrane_transport
Curated_gene_sets:reactome_a...111	SET	37	0.021565	0.00097131	0.13824	0.43802	Curated_gene_sets:reactome_association_of_tric_cct_with_target_proteins_during_biosynthesis
GO_mf:go_phospholipase_activ...1	SET	11	0.038774	0.00095292	0.24923	0.43818	GO_mf:go_phospholipase_activator_activity
GO_bp:go_bud_elongation_invo...	SET	7	0.057726	0.0011318	0.3713	0.43823	GO_bp:go_bud_elongation_involved_in_lung_branching
GO_mf:go_arp2_3_complex_bind...	SET	8	0.04974	0.0010426	0.32017	0.43827	GO_mf:go_arp2_3_complex_binding
GO_bp:go_triglyceride_catabo...	SET	32	0.029646	0.001242	0.19092	0.4383	GO_bp:go_triglyceride_catabolic_process
GO_bp:go_negative_regulation...481	SET	35	0.02704	0.0011846	0.17467	0.43849	GO_bp:go_negative_regulation_of_notch_signaling_pathway
GO_bp:go_embryonic_forelimb_...	SET	33	0.027104	0.0011531	0.17528	0.43856	GO_bp:go_embryonic_forelimb_morphogenesis
Curated_gene_sets:reactome_r...74	SET	113	0.013859	0.0010886	0.090063	0.43885	Curated_gene_sets:reactome_reproduction
GO_bp:go_eye_pigmentation	SET	7	0.045483	0.00089179	0.29562	0.43886	GO_bp:go_eye_pigmentation
GO_bp:go_surfactant_homeosta...	SET	11	0.049204	0.0012093	0.32164	0.43921	GO_bp:go_surfactant_homeostasis
Curated_gene_sets:biocarta_h...5	SET	11	0.040418	0.00099332	0.26468	0.43932	Curated_gene_sets:biocarta_hes_pathway
GO_bp:go_oxaloacetate_metabo...	SET	8	0.043402	0.00090973	0.28528	0.43954	GO_bp:go_oxaloacetate_metabolic_process
GO_bp:go_cellular_response_t...122	SET	20	0.038865	0.0012876	0.25615	0.4397	GO_bp:go_cellular_response_to_vitamin_d
GO_bp:go_xylulose_5_phosphat...	SET	5	0.055084	0.00091285	0.36389	0.43984	GO_bp:go_xylulose_5_phosphate_biosynthetic_process
Curated_gene_sets:reactome_f...42	SET	5	0.055084	0.00091285	0.36389	0.43984	Curated_gene_sets:reactome_formation_of_xylulose_5_phosphate
GO_mf:go_udp_xylosyltransfer...	SET	11	0.040078	0.00098497	0.26627	0.44018	GO_mf:go_udp_xylosyltransferase_activity
GO_mf:go_interferon_receptor...	SET	6	0.08006	0.0014534	0.53227	0.44022	GO_mf:go_interferon_receptor_activity
GO_cc:go_9plus2_motile_cilium	SET	91	0.014301	0.0010086	0.095244	0.44032	GO_cc:go_9plus2_motile_cilium
GO_bp:go_de_novo_protein_fol...	SET	36	0.020194	0.00089723	0.13492	0.44051	GO_bp:go_de_novo_protein_folding
GO_bp:go_negative_regulation...74	SET	23	0.032386	0.0011505	0.21648	0.44054	GO_bp:go_negative_regulation_of_camp_mediated_signaling
GO_bp:go_regulation_of_neuro...18	SET	19	0.031012	0.0010015	0.20769	0.44065	GO_bp:go_regulation_of_neurotransmitter_uptake
GO_bp:go_regulation_of_mitoc...7	SET	24	0.024436	0.00088677	0.16372	0.44068	GO_bp:go_regulation_of_mitochondrial_translation
Curated_gene_sets:biocarta_s...7	SET	10	0.049854	0.0011682	0.33642	0.4411	Curated_gene_sets:biocarta_skp2e2f_pathway
GO_bp:go_negative_regulation...149	SET	20	0.033852	0.0011215	0.22857	0.44113	GO_bp:go_negative_regulation_of_chondrocyte_differentiation
Curated_gene_sets:reactome_e...38	SET	6	0.054008	0.00098042	0.36542	0.44125	Curated_gene_sets:reactome_estrogen_biosynthesis
Curated_gene_sets:reactome_d...71	SET	61	0.017678	0.0010217	0.11993	0.44141	Curated_gene_sets:reactome_dna_double_strand_break_response
GO_bp:go_positive_regulation...454	SET	8	0.051522	0.0010799	0.34974	0.44144	GO_bp:go_positive_regulation_of_lipopolysaccharide_mediated_signaling_pathway
GO_bp:go_positive_regulation...826	SET	5	0.071841	0.0011905	0.48802	0.44148	GO_bp:go_positive_regulation_of_transcription_from_rna_polymerase_ii_promoter_in_response_to_hypoxia
GO_bp:go_histone_h3_deacetyl...	SET	16	0.035477	0.0010514	0.24106	0.4415	GO_bp:go_histone_h3_deacetylation
GO_mf:go_anion_transmembrane...	SET	292	0.0084119	0.0010569	0.057167	0.44151	GO_mf:go_anion_transmembrane_transporter_activity
GO_bp:go_carbohydrate_transm...	SET	109	0.013527	0.0010436	0.091968	0.44153	GO_bp:go_carbohydrate_transmembrane_transport
GO_mf:go_aromatase_activity	SET	19	0.034141	0.0011025	0.23226	0.44157	GO_mf:go_aromatase_activity
GO_bp:go_drug_metabolic_proc...	SET	312	0.0078413	0.0010178	0.053568	0.44181	GO_bp:go_drug_metabolic_process
GO_bp:go_nephric_duct_format...	SET	5	0.074551	0.0012355	0.51033	0.44193	GO_bp:go_nephric_duct_formation
Curated_gene_sets:biocarta_e...22	SET	17	0.032808	0.0010022	0.22517	0.44208	Curated_gene_sets:biocarta_ets_pathway
GO_bp:go_response_to_cell_cy...	SET	7	0.042777	0.00083875	0.29378	0.44212	GO_bp:go_response_to_cell_cycle_checkpoint_signaling
Curated_gene_sets:reactome_m...36	SET	699	0.0053036	0.0010192	0.036533	0.44229	Curated_gene_sets:reactome_metabolism_of_lipids
GO_bp:go_regulation_of_mitot...3	SET	6	0.057922	0.0010515	0.39992	0.44242	GO_bp:go_regulation_of_mitotic_cytokinesis
Curated_gene_sets:reactome_r...137	SET	7	0.043289	0.00084877	0.29904	0.44245	Curated_gene_sets:reactome_runx1_regulates_transcription_of_genes_involved_in_differentiation_of_keratinocytes
GO_bp:go_positive_regulation...100	SET	1300	0.0039163	0.0010086	0.027083	0.44251	GO_bp:go_positive_regulation_of_catalytic_activity
GO_bp:go_regulation_of_cell_...3	SET	44	0.020169	0.00099045	0.13946	0.44251	GO_bp:go_regulation_of_cell_adhesion_mediated_by_integrin
Curated_gene_sets:reactome_d...29	SET	22	0.028329	0.00098433	0.19628	0.44262	Curated_gene_sets:reactome_defects_in_vitamin_and_cofactor_metabolism
GO_cc:go_cholinergic_synapse	SET	9	0.051193	0.0011381	0.35488	0.44265	GO_cc:go_cholinergic_synapse
GO_bp:go_positive_regulation...372	SET	717	0.005306	0.0010322	0.036818	0.44271	GO_bp:go_positive_regulation_of_immune_response
GO_bp:go_cell_adhesion_media...	SET	67	0.016406	0.00099354	0.1139	0.44274	GO_bp:go_cell_adhesion_mediated_by_integrin
GO_bp:go_negative_regulation...83	SET	25	0.029635	0.0010976	0.20614	0.44285	GO_bp:go_negative_regulation_of_cartilage_development
GO_bp:go_positive_regulation...501	SET	7	0.051156	0.001003	0.35594	0.44286	GO_bp:go_positive_regulation_of_mhc_class_ii_biosynthetic_process
GO_mf:go_dna_insertion_or_de...	SET	8	0.047935	0.0010047	0.3339	0.44293	GO_mf:go_dna_insertion_or_deletion_binding
GO_bp:go_ventricular_septum_...2	SET	39	0.023319	0.0010783	0.1626	0.44298	GO_bp:go_ventricular_septum_morphogenesis
GO_bp:go_neurological_system...	SET	9	0.044305	0.00098497	0.30975	0.44313	GO_bp:go_neurological_system_process_involved_in_regulation_of_systemic_arterial_blood_pressure
GO_bp:go_histone_h2a_ubiquit...	SET	22	0.0306	0.0010632	0.21414	0.44319	GO_bp:go_histone_h2a_ubiquitination
GO_bp:go_bone_mineralization...	SET	10	0.046073	0.0010796	0.32242	0.44319	GO_bp:go_bone_mineralization_involved_in_bone_maturation
Curated_gene_sets:biocarta_n...8	SET	28	0.026525	0.0010396	0.18564	0.44319	Curated_gene_sets:biocarta_no1_pathway
GO_mf:go_g_protein_coupled_s...	SET	7	0.040187	0.00078797	0.28266	0.44347	GO_mf:go_g_protein_coupled_serotonin_receptor_binding
GO_bp:go_cellular_component_...4	SET	47	0.020584	0.0010447	0.14496	0.44354	GO_bp:go_cellular_component_maintenance
GO_bp:go_modulation_of_excit...	SET	37	0.022402	0.001009	0.15823	0.44371	GO_bp:go_modulation_of_excitatory_postsynaptic_potential
GO_bp:go_lipoxin_biosyntheti...	SET	6	0.052945	0.00096113	0.37461	0.4438	GO_bp:go_lipoxin_biosynthetic_process
GO_bp:go_negative_regulation...11	SET	11	0.039549	0.00097197	0.28052	0.44394	GO_bp:go_negative_regulation_of_acute_inflammatory_response
GO_bp:go_estrous_cycle	SET	14	0.035419	0.00098195	0.25134	0.44397	GO_bp:go_estrous_cycle
Curated_gene_sets:reactome_n...39	SET	9	0.046853	0.0010416	0.33303	0.44406	Curated_gene_sets:reactome_neurotransmitter_clearance
GO_bp:go_adherens_junction_o...	SET	135	0.012042	0.0010332	0.085713	0.44414	GO_bp:go_adherens_junction_organization
GO_bp:go_negative_regulation...576	SET	19	0.033263	0.0010742	0.23729	0.44426	GO_bp:go_negative_regulation_of_receptor_signaling_pathway_via_stat
GO_cc:go_histone_methyltrans...	SET	81	0.014221	0.00094658	0.10158	0.44433	GO_cc:go_histone_methyltransferase_complex
GO_bp:go_negative_regulation...152	SET	16	0.029991	0.00088881	0.21455	0.44442	GO_bp:go_negative_regulation_of_chromatin_silencing
Curated_gene_sets:reactome_p...95	SET	12	0.039498	0.0010139	0.28322	0.44454	Curated_gene_sets:reactome_prolactin_receptor_signaling
GO_bp:go_positive_regulation...356	SET	36	0.022131	0.00098328	0.1589	0.44462	GO_bp:go_positive_regulation_of_histone_methylation
GO_bp:go_regulation_of_dna_t...4	SET	5	0.04965	0.00082281	0.35656	0.44463	GO_bp:go_regulation_of_dna_topoisomerase_atp_hydrolyzing_activity
Curated_gene_sets:reactome_i...52	SET	46	0.020171	0.0010128	0.14493	0.44465	Curated_gene_sets:reactome_interleukin_3_interleukin_5_and_gm_csf_signaling
GO_mf:go_intramolecular_oxid...1	SET	43	0.020978	0.0010184	0.15074	0.44466	GO_mf:go_intramolecular_oxidoreductase_activity
GO_mf:go_ccr6_chemokine_rece...	SET	2	0.11263	0.0011806	0.8096	0.44468	GO_mf:go_ccr6_chemokine_receptor_binding
GO_bp:go_positive_regulation...246	SET	13	0.035852	0.00095782	0.25801	0.44474	GO_bp:go_positive_regulation_of_endothelial_cell_chemotaxis
GO_mf:go_organic_hydroxy_com...	SET	44	0.020716	0.0010173	0.14945	0.44488	GO_mf:go_organic_hydroxy_compound_transmembrane_transporter_activity
GO_bp:go_positive_regulation...182	SET	3	0.080232	0.00103	0.57993	0.44498	GO_bp:go_positive_regulation_of_complement_activation
GO_mf:go_low_density_lipopro...2	SET	12	0.040769	0.0010465	0.29488	0.44502	GO_mf:go_low_density_lipoprotein_particle_receptor_activity
GO_bp:go_signal_peptide_proc...	SET	11	0.044562	0.0010952	0.3233	0.44519	GO_bp:go_signal_peptide_processing
GO_cc:go_pericentric_heteroc...	SET	18	0.030249	0.00095078	0.2203	0.4454	GO_cc:go_pericentric_heterochromatin
GO_mf:go_camp_response_eleme...2	SET	8	0.043983	0.0009219	0.32065	0.44545	GO_mf:go_camp_response_element_binding_protein_binding
GO_cc:go_earp_complex	SET	5	0.054449	0.00090233	0.39733	0.4455	GO_cc:go_earp_complex
GO_bp:go_riboflavin_metaboli...	SET	7	0.048381	0.00094863	0.35328	0.44554	GO_bp:go_riboflavin_metabolic_process
Curated_gene_sets:reactome_v...11	SET	7	0.048381	0.00094863	0.35328	0.44554	Curated_gene_sets:reactome_vitamin_b2_riboflavin_metabolism
GO_bp:go_positive_regulation...638	SET	5	0.063027	0.0010445	0.46082	0.44561	GO_bp:go_positive_regulation_of_postsynaptic_membrane_organization
GO_mf:go_cardiolipin_binding	SET	9	0.04799	0.0010669	0.35092	0.44561	GO_mf:go_cardiolipin_binding
GO_bp:go_glycosylceramide_ca...	SET	6	0.046258	0.00083973	0.34056	0.44598	GO_bp:go_glycosylceramide_catabolic_process
GO_bp:go_lactation	SET	43	0.020255	0.00098333	0.14934	0.44606	GO_bp:go_lactation
GO_bp:go_estrogen_biosynthet...	SET	13	0.035686	0.00095339	0.26393	0.44622	GO_bp:go_estrogen_biosynthetic_process
GO_bp:go_positive_regulation...292	SET	8	0.054241	0.0011369	0.40235	0.44638	GO_bp:go_positive_regulation_of_fibroblast_apoptotic_process
GO_bp:go_auditory_receptor_c...1	SET	17	0.030217	0.00092304	0.22438	0.44644	GO_bp:go_auditory_receptor_cell_development
GO_bp:go_salivary_gland_deve...	SET	35	0.022894	0.001003	0.17006	0.44646	GO_bp:go_salivary_gland_development
GO_bp:go_acylglycerol_metabo...	SET	57	0.015709	0.00087773	0.11746	0.4468	GO_bp:go_acylglycerol_metabolic_process
GO_bp:go_triglyceride_rich_l...1	SET	9	0.047104	0.0010472	0.35224	0.44681	GO_bp:go_triglyceride_rich_lipoprotein_particle_clearance
GO_bp:go_histone_h4_r3_methy...	SET	6	0.046687	0.00084752	0.34984	0.44692	GO_bp:go_histone_h4_r3_methylation
GO_bp:go_divalent_inorganic_...1	SET	12	0.041421	0.0010632	0.3107	0.44697	GO_bp:go_divalent_inorganic_anion_homeostasis
GO_bp:go_regulation_of_oocyt...	SET	7	0.042662	0.0008365	0.32147	0.44721	GO_bp:go_regulation_of_oocyte_maturation
GO_bp:go_regulation_of_synap...15	SET	6	0.043163	0.00078356	0.32539	0.44724	GO_bp:go_regulation_of_synaptic_vesicle_priming
GO_cc:go_t_tubule	SET	52	0.019312	0.0010308	0.14591	0.44735	GO_cc:go_t_tubule
Curated_gene_sets:biocarta_c...11	SET	12	0.034194	0.00087772	0.25833	0.44735	Curated_gene_sets:biocarta_cd40_pathway
GO_bp:go_nucleotide_excision...7	SET	18	0.026421	0.00083046	0.20043	0.44756	GO_bp:go_nucleotide_excision_repair_preincision_complex_stabilization
GO_mf:go_fatty_acid_binding	SET	33	0.022207	0.00094474	0.16865	0.44762	GO_mf:go_fatty_acid_binding
GO_bp:go_dna_catabolic_proce...1	SET	36	0.019723	0.00087627	0.15006	0.44772	GO_bp:go_dna_catabolic_process
GO_bp:go_regulation_of_germi...	SET	9	0.043727	0.00097212	0.33316	0.44779	GO_bp:go_regulation_of_germinal_center_formation
GO_bp:go_positive_regulation...578	SET	5	0.066507	0.0011022	0.50723	0.44784	GO_bp:go_positive_regulation_of_nitric_oxide_mediated_signal_transduction
GO_bp:go_membrane_depolariza...4	SET	21	0.029205	0.00099146	0.22375	0.44807	GO_bp:go_membrane_depolarization_during_cardiac_muscle_cell_action_potential
GO_bp:go_arachidonic_acid_me...	SET	46	0.019643	0.00098627	0.15048	0.44807	GO_bp:go_arachidonic_acid_metabolic_process
GO_bp:go_regulation_of_glome...2	SET	12	0.038607	0.00099098	0.29648	0.4482	GO_bp:go_regulation_of_glomerulus_development
GO_cc:go_proton_transporting...1	SET	20	0.025008	0.00082853	0.19235	0.44828	GO_cc:go_proton_transporting_atp_synthase_complex
GO_bp:go_negative_regulation...507	SET	122	0.011268	0.00091941	0.086689	0.44829	GO_bp:go_negative_regulation_of_peptide_secretion
Curated_gene_sets:reactome_a...25	SET	37	0.016285	0.00073351	0.12597	0.44857	Curated_gene_sets:reactome_activation_of_atr_in_response_to_replication_stress
GO_bp:go_macrophage_activati...2	SET	12	0.035724	0.00091697	0.27693	0.44868	GO_bp:go_macrophage_activation_involved_in_immune_response
Curated_gene_sets:kegg_selen...	SET	25	0.024286	0.00089945	0.18869	0.4488	Curated_gene_sets:kegg_selenoamino_acid_metabolism
GO_bp:go_histone_monoubiquit...	SET	26	0.023225	0.00087717	0.1805	0.44881	GO_bp:go_histone_monoubiquitination
GO_bp:go_tetrapyrrole_catabo...	SET	8	0.037352	0.00078292	0.29028	0.44881	GO_bp:go_tetrapyrrole_catabolic_process
GO_bp:go_positive_regulation...137	SET	8	0.043881	0.00091977	0.34122	0.44884	GO_bp:go_positive_regulation_of_cell_proliferation_involved_in_kidney_development
GO_bp:go_response_to_carbohy...	SET	216	0.0083074	0.0008996	0.064771	0.44897	GO_bp:go_response_to_carbohydrate
GO_bp:go_regulation_of_neuro...6	SET	10	0.040831	0.0009568	0.31842	0.44898	GO_bp:go_regulation_of_neuron_maturation
Curated_gene_sets:biocarta_p...29	SET	18	0.02501	0.00078613	0.19517	0.44902	Curated_gene_sets:biocarta_pten_pathway
GO_bp:go_eyelid_development_...	SET	13	0.031632	0.00084509	0.24964	0.44958	GO_bp:go_eyelid_development_in_camera_type_eye
GO_bp:go_regulation_of_long_...1	SET	5	0.046795	0.00077549	0.36955	0.44962	GO_bp:go_regulation_of_long_chain_fatty_acid_import_into_cell
GO_bp:go_myelin_assembly	SET	19	0.027118	0.0008757	0.21449	0.4497	GO_bp:go_myelin_assembly
Curated_gene_sets:kegg_vegf_...	SET	77	0.013393	0.00086927	0.10652	0.44997	Curated_gene_sets:kegg_vegf_signaling_pathway
GO_bp:go_type_ii_pneumocyte_...	SET	5	0.066417	0.0011007	0.5285	0.45	GO_bp:go_type_ii_pneumocyte_differentiation
Curated_gene_sets:reactome_s...74	SET	76	0.012904	0.0008321	0.1028	0.45005	Curated_gene_sets:reactome_signaling_by_ntrk1_trka
GO_bp:go_positive_regulation...727	SET	15	0.025171	0.0007223	0.20124	0.45023	GO_bp:go_positive_regulation_of_ruffle_assembly
GO_bp:go_nephron_development	SET	132	0.010658	0.00090436	0.085387	0.45033	GO_bp:go_nephron_development
GO_bp:go_cranial_ganglion_de...	SET	6	0.053259	0.00096682	0.4321	0.45095	GO_bp:go_cranial_ganglion_development
Curated_gene_sets:reactome_h...35	SET	5	0.049642	0.00082267	0.40299	0.45098	Curated_gene_sets:reactome_hyaluronan_biosynthesis_and_export
GO_bp:go_regulation_of_heter...	SET	24	0.025393	0.00092147	0.20687	0.45115	GO_bp:go_regulation_of_heterotypic_cell_cell_adhesion
GO_bp:go_protein_k48_linked_...2	SET	52	0.016349	0.00087261	0.13318	0.45115	GO_bp:go_protein_k48_linked_ubiquitination
GO_bp:go_dsrna_transport	SET	5	0.036734	0.00060875	0.29965	0.45122	GO_bp:go_dsrna_transport
GO_mf:go_general_transcripti...1	SET	17	0.02705	0.00082631	0.22081	0.45125	GO_mf:go_general_transcription_initiation_factor_activity
GO_mf:go_lysine_n_methyltran...	SET	57	0.014797	0.00082677	0.12106	0.45136	GO_mf:go_lysine_n_methyltransferase_activity
GO_bp:go_plasma_membrane_raf...2	SET	7	0.046392	0.00090962	0.38045	0.45147	GO_bp:go_plasma_membrane_raft_organization
GO_mf:go_u6_snrna_binding	SET	11	0.029777	0.00073182	0.24477	0.45159	GO_mf:go_u6_snrna_binding
GO_mf:go_intramolecular_oxid...3	SET	11	0.035328	0.00086823	0.29051	0.45161	GO_mf:go_intramolecular_oxidoreductase_activity_transposing_c_c_bonds
GO_bp:go_embryo_development_...	SET	588	0.004966	0.00087805	0.040897	0.45168	GO_bp:go_embryo_development_ending_in_birth_or_egg_hatching
GO_bp:go_keratinocyte_apopto...	SET	6	0.041131	0.00074666	0.33992	0.45185	GO_bp:go_keratinocyte_apoptotic_process
Curated_gene_sets:reactome_t...83	SET	62	0.015451	0.00090026	0.12778	0.45188	Curated_gene_sets:reactome_transcriptional_regulation_of_granulopoiesis
GO_bp:go_peptidyl_lysine_oxi...	SET	5	0.051069	0.00084632	0.42346	0.45201	GO_bp:go_peptidyl_lysine_oxidation
GO_mf:go_protein_lysine_6_ox...	SET	5	0.051069	0.00084632	0.42346	0.45201	GO_mf:go_protein_lysine_6_oxidase_activity
GO_bp:go_male_gamete_generat...	SET	482	0.0050574	0.00081203	0.041984	0.45206	GO_bp:go_male_gamete_generation
GO_bp:go_negative_regulation...377	SET	13	0.031377	0.00083825	0.26061	0.45209	GO_bp:go_negative_regulation_of_lipopolysaccharide_mediated_signaling_pathway
GO_bp:go_protein_maturation_...1	SET	5	0.04108	0.00068079	0.3414	0.45211	GO_bp:go_protein_maturation_by_4fe_4s_cluster_transfer
GO_bp:go_melanocyte_differen...	SET	22	0.026167	0.00090919	0.21761	0.45214	GO_bp:go_melanocyte_differentiation
GO_cc:go_dendritic_shaft	SET	33	0.018477	0.00078603	0.15373	0.45217	GO_cc:go_dendritic_shaft
GO_bp:go_positive_regulation...8	SET	92	0.011238	0.00079698	0.093722	0.45228	GO_bp:go_positive_regulation_of_actin_filament_polymerization
GO_bp:go_positive_regulation...29	SET	6	0.039634	0.00071949	0.33102	0.45235	GO_bp:go_positive_regulation_of_amyloid_beta_clearance
GO_mf:go_c_x_c_chemokine_rec...	SET	7	0.039625	0.00077694	0.33136	0.45241	GO_mf:go_c_x_c_chemokine_receptor_activity
Curated_gene_sets:kegg_valin...2	SET	42	0.016577	0.00079537	0.13874	0.45245	Curated_gene_sets:kegg_valine_leucine_and_isoleucine_degradation
Curated_gene_sets:reactome_c...26	SET	123	0.010759	0.0008815	0.090191	0.45252	Curated_gene_sets:reactome_cell_cell_communication
Curated_gene_sets:reactome_p...56	SET	53	0.015359	0.0008276	0.12885	0.45256	Curated_gene_sets:reactome_pkmts_methylate_histone_lysines
GO_mf:go_rna_polymerase_ii_r...	SET	35	0.018498	0.0008104	0.15558	0.45268	GO_mf:go_rna_polymerase_ii_repressing_transcription_factor_binding
GO_mf:go_cell_adhesive_prote...	SET	5	0.05866	0.00097211	0.49383	0.45272	GO_mf:go_cell_adhesive_protein_binding_involved_in_bundle_of_his_cell_purkinje_myocyte_communication
GO_bp:go_positive_regulation...84	SET	53	0.015366	0.00082795	0.12947	0.45277	GO_bp:go_positive_regulation_of_calcium_ion_transport_into_cytosol
GO_bp:go_cellular_response_t...112	SET	6	0.046344	0.0008413	0.39051	0.45277	GO_bp:go_cellular_response_to_testosterone_stimulus
GO_bp:go_positive_regulation...563	SET	84	0.012307	0.00083411	0.10393	0.45287	GO_bp:go_positive_regulation_of_neuron_death
GO_bp:go_phospholipid_dephos...	SET	32	0.017527	0.00073428	0.14813	0.45291	GO_bp:go_phospholipid_dephosphorylation
GO_bp:go_negative_regulation...404	SET	11	0.028403	0.00069804	0.24034	0.45296	GO_bp:go_negative_regulation_of_meiotic_nuclear_division
Curated_gene_sets:reactome_a...22	SET	20	0.025553	0.00084659	0.21621	0.45296	Curated_gene_sets:reactome_activated_tak1_mediates_p38_mapk_activation
Curated_gene_sets:reactome_t...22	SET	14	0.031683	0.00087835	0.26886	0.4531	Curated_gene_sets:reactome_the_nlrp3_inflammasome
GO_bp:go_water_transport	SET	19	0.026658	0.00086086	0.22631	0.45312	GO_bp:go_water_transport
Curated_gene_sets:reactome_s...67	SET	67	0.01363	0.00082542	0.11576	0.45314	Curated_gene_sets:reactome_signaling_by_notch1
GO_bp:go_mrna_splice_site_se...	SET	29	0.020032	0.00079895	0.17017	0.45315	GO_bp:go_mrna_splice_site_selection
GO_bp:go_epoxygenase_p450_pa...	SET	19	0.028346	0.00091537	0.24131	0.45325	GO_bp:go_epoxygenase_p450_pathway
GO_bp:go_positive_regulation...663	SET	10	0.039158	0.0009176	0.33488	0.45346	GO_bp:go_positive_regulation_of_protein_kinase_a_signaling
GO_cc:go_platelet_dense_tubu...1	SET	11	0.034395	0.00084531	0.29451	0.45352	GO_cc:go_platelet_dense_tubular_network
GO_bp:go_fat_soluble_vitamin...2	SET	9	0.049216	0.0010941	0.42218	0.4536	GO_bp:go_fat_soluble_vitamin_catabolic_process
GO_cc:go_rna_polymerase_iii_...2	SET	12	0.031608	0.00081133	0.2713	0.45363	GO_cc:go_rna_polymerase_iii_transcription_factor_complex
GO_bp:go_chloride_ion_homeos...	SET	13	0.027493	0.0007345	0.23621	0.45367	GO_bp:go_chloride_ion_homeostasis
GO_bp:go_peptidyl_histidine_...	SET	9	0.036425	0.00080978	0.31382	0.4538	GO_bp:go_peptidyl_histidine_modification
GO_bp:go_ovulation	SET	21	0.025525	0.00086653	0.22051	0.45392	GO_bp:go_ovulation
GO_bp:go_embryonic_skeletal_...3	SET	124	0.010828	0.00089068	0.093802	0.45405	GO_bp:go_embryonic_skeletal_system_development
GO_bp:go_positive_regulation...822	SET	9	0.038792	0.00086239	0.33678	0.45415	GO_bp:go_positive_regulation_of_transcription_by_rna_polymerase_iii
GO_mf:go_hydrolase_activity_...7	SET	677	0.0041346	0.00078245	0.035901	0.45416	GO_mf:go_hydrolase_activity_acting_on_ester_bonds
GO_bp:go_neuron_projection_m...	SET	9	0.033122	0.00073635	0.2877	0.45417	GO_bp:go_neuron_projection_maintenance
GO_bp:go_anatomical_structur...2	SET	1025	0.0035573	0.00082008	0.030939	0.45423	GO_bp:go_anatomical_structure_formation_involved_in_morphogenesis
GO_bp:go_receptor_signaling_...	SET	143	0.0095194	0.00084046	0.08281	0.45424	GO_bp:go_receptor_signaling_pathway_via_stat
GO_bp:go_gtp_biosynthetic_pr...	SET	9	0.039678	0.0008821	0.34529	0.45426	GO_bp:go_gtp_biosynthetic_process
GO_bp:go_regulation_of_viral...1	SET	28	0.022136	0.00086754	0.19287	0.45431	GO_bp:go_regulation_of_viral_entry_into_host_cell
GO_bp:go_peptide_catabolic_p...	SET	26	0.02332	0.00088076	0.2034	0.45436	GO_bp:go_peptide_catabolic_process
GO_cc:go_f_actin_capping_pro...	SET	8	0.034868	0.00073084	0.30439	0.4544	GO_cc:go_f_actin_capping_protein_complex
Curated_gene_sets:reactome_i...35	SET	53	0.01316	0.00070913	0.11488	0.4544	Curated_gene_sets:reactome_interleukin_12_family_signaling
Curated_gene_sets:reactome_p...77	SET	6	0.047396	0.00086039	0.41409	0.45444	Curated_gene_sets:reactome_pp2a_mediated_dephosphorylation_of_key_metabolic_factors
GO_mf:go_gtpase_activity	SET	296	0.0061311	0.00077549	0.053726	0.45457	GO_mf:go_gtpase_activity
GO_mf:go_alpha_n_acetylneura...	SET	5	0.057995	0.0009611	0.50867	0.45461	GO_mf:go_alpha_n_acetylneuraminate_alpha_2_8_sialyltransferase_activity
GO_cc:go_vacuolar_lumen	SET	154	0.007988	0.00073165	0.070197	0.4547	GO_cc:go_vacuolar_lumen
GO_mf:go_oxidoreductase_acti...4	SET	9	0.042248	0.00093923	0.37161	0.45474	GO_mf:go_oxidoreductase_activity_acting_on_a_sulfur_group_of_donors_disulfide_as_acceptor
GO_mf:go_unfolded_protein_bi...	SET	110	0.0091964	0.00071277	0.081112	0.45487	GO_mf:go_unfolded_protein_binding
GO_bp:go_secretion_of_lysoso...	SET	6	0.033538	0.00060883	0.29628	0.45494	GO_bp:go_secretion_of_lysosomal_enzymes
GO_cc:go_glycosylphosphatidy...	SET	5	0.034985	0.00057978	0.31047	0.45514	GO_cc:go_glycosylphosphatidylinositol_n_acetylglucosaminyltransferase_gpi_gnt_complex
GO_bp:go_positive_regulation...69	SET	54	0.015212	0.00082734	0.1352	0.45521	GO_bp:go_positive_regulation_of_blood_vessel_diameter
GO_bp:go_regulation_of_actin...2	SET	40	0.016614	0.00077802	0.1479	0.45528	GO_bp:go_regulation_of_actin_filament_based_movement
GO_cc:go_endopeptidase_compl...	SET	65	0.012533	0.00074765	0.11205	0.45547	GO_cc:go_endopeptidase_complex
GO_bp:go_regulation_of_prote...5	SET	46	0.016373	0.00082205	0.14641	0.45548	GO_bp:go_regulation_of_protein_autophosphorylation
GO_bp:go_positive_regulation...745	SET	91	0.011205	0.00079028	0.10027	0.45551	GO_bp:go_positive_regulation_of_small_molecule_metabolic_process
GO_bp:go_dna_damage_response...2	SET	100	0.010175	0.00075216	0.09123	0.4556	GO_bp:go_dna_damage_response_signal_transduction_by_p53_class_mediator
GO_bp:go_mesenchymal_epithel...	SET	8	0.038195	0.00080059	0.34303	0.45567	GO_bp:go_mesenchymal_epithelial_cell_signaling
GO_bp:go_establishment_of_pr...9	SET	17	0.020071	0.00061312	0.18105	0.45587	GO_bp:go_establishment_of_protein_localization_to_telomere
GO_bp:go_intraspecies_intera...	SET	43	0.016394	0.00079588	0.14806	0.45592	GO_bp:go_intraspecies_interaction_between_organisms
GO_bp:go_positive_regulation...580	SET	14	0.031001	0.00085947	0.28047	0.45599	GO_bp:go_positive_regulation_of_nitric_oxide_synthase_biosynthetic_process
GO_bp:go_positive_regulation...81	SET	66	0.012447	0.00074816	0.11274	0.45605	GO_bp:go_positive_regulation_of_calcium_ion_transmembrane_transport
GO_bp:go_positive_regulation...53	SET	19	0.023645	0.00076357	0.21445	0.4561	GO_bp:go_positive_regulation_of_autophagy_of_mitochondrion
GO_bp:go_negative_regulation...95	SET	23	0.021019	0.00074672	0.19077	0.45613	GO_bp:go_negative_regulation_of_cell_aging
Curated_gene_sets:kegg_trypt...	SET	37	0.016457	0.00074124	0.15003	0.45633	Curated_gene_sets:kegg_tryptophan_metabolism
GO_mf:go_oxidoreductase_acti...30	SET	7	0.030879	0.00060546	0.28166	0.45635	GO_mf:go_oxidoreductase_activity_acting_on_the_ch_ch_group_of_donors_quinone_or_related_compound_as_acceptor
GO_mf:go_organic_acid_transm...	SET	143	0.0087908	0.00077613	0.080493	0.45652	GO_mf:go_organic_acid_transmembrane_transporter_activity
GO_mf:go_protein_phosphatase...5	SET	134	0.0084312	0.00072076	0.077394	0.45663	GO_mf:go_protein_phosphatase_binding
GO_bp:go_immunological_memor...2	SET	10	0.035302	0.00082724	0.32414	0.45664	GO_bp:go_immunological_memory_process
GO_mf:go_oxidoreductase_acti...11	SET	12	0.029536	0.00075814	0.2718	0.45673	GO_mf:go_oxidoreductase_activity_acting_on_nad_p_h_heme_protein_as_acceptor
GO_bp:go_forebrain_ventricul...	SET	6	0.041508	0.00075352	0.38237	0.45678	GO_bp:go_forebrain_ventricular_zone_progenitor_cell_division
GO_bp:go_regulation_of_trans...2	SET	5	0.044747	0.00074155	0.41365	0.45693	GO_bp:go_regulation_of_transcription_by_glucose
GO_bp:go_protein_o_linked_ma...	SET	16	0.022076	0.00065424	0.20422	0.45696	GO_bp:go_protein_o_linked_mannosylation
GO_mf:go_3_5_exonuclease_act...	SET	49	0.012846	0.00066561	0.11888	0.45697	GO_mf:go_3_5_exonuclease_activity
GO_bp:go_translational_elong...	SET	130	0.0081315	0.00068476	0.075258	0.45698	GO_bp:go_translational_elongation
GO_bp:go_collagen_fibril_org...	SET	47	0.015039	0.00076322	0.13922	0.45699	GO_bp:go_collagen_fibril_organization
GO_mf:go_neurotrophin_trk_re...	SET	6	0.029149	0.00052916	0.26983	0.45699	GO_mf:go_neurotrophin_trk_receptor_binding
GO_bp:go_exocytic_process	SET	78	0.01034	0.00067545	0.095894	0.45707	GO_bp:go_exocytic_process
GO_bp:go_positive_regulation...424	SET	5	0.053568	0.00088773	0.49757	0.45713	GO_bp:go_positive_regulation_of_isotype_switching_to_iga_isotypes
GO_mf:go_growth_hormone_rece...	SET	5	0.050967	0.00084464	0.47371	0.45716	GO_mf:go_growth_hormone_receptor_binding
GO_bp:go_stress_induced_prem...	SET	8	0.03154	0.00066109	0.2933	0.45718	GO_bp:go_stress_induced_premature_senescence
Curated_gene_sets:reactome_m...96	SET	27	0.02289	0.00088097	0.21312	0.45723	Curated_gene_sets:reactome_myogenesis
Curated_gene_sets:kegg_stero...1	SET	15	0.026619	0.00076387	0.24814	0.45729	Curated_gene_sets:kegg_steroid_biosynthesis
Curated_gene_sets:reactome_s...75	SET	25	0.017147	0.00063505	0.16018	0.45738	Curated_gene_sets:reactome_signaling_by_ntrk2_trkb
GO_bp:go_carbohydrate_phosph...	SET	24	0.019207	0.00069701	0.18095	0.45773	GO_bp:go_carbohydrate_phosphorylation
Curated_gene_sets:reactome_r...18	SET	4	0.05933	0.00087945	0.56369	0.45809	Curated_gene_sets:reactome_reelin_signalling_pathway
GO_bp:go_presynaptic_modulat...	SET	14	0.026877	0.00074512	0.25548	0.45811	GO_bp:go_presynaptic_modulation_of_chemical_synaptic_transmission
GO_bp:go_regulation_of_postt...	SET	98	0.010145	0.00074239	0.096671	0.45821	GO_bp:go_regulation_of_posttranscriptional_gene_silencing
GO_bp:go_metaphase_anaphase_...	SET	55	0.013164	0.00072255	0.12546	0.45822	GO_bp:go_metaphase_anaphase_transition_of_cell_cycle
GO_mf:go_alpha_n_acetylgalac...	SET	5	0.052013	0.00086196	0.4968	0.45831	GO_mf:go_alpha_n_acetylgalactosaminide_alpha_2_6_sialyltransferase_activity
GO_bp:go_mature_ribosome_ass...	SET	5	0.051358	0.00085111	0.49091	0.45834	GO_bp:go_mature_ribosome_assembly
GO_bp:go_aldehyde_catabolic_...	SET	8	0.037863	0.00079362	0.36198	0.45835	GO_bp:go_aldehyde_catabolic_process
Curated_gene_sets:reactome_d...28	SET	14	0.024837	0.00068857	0.23787	0.45842	Curated_gene_sets:reactome_defects_in_cobalamin_b12_metabolism
GO_mf:go_excitatory_extracel...	SET	29	0.019242	0.00076747	0.18471	0.45852	GO_mf:go_excitatory_extracellular_ligand_gated_ion_channel_activity
Curated_gene_sets:reactome_n...49	SET	32	0.019116	0.00080085	0.1838	0.45858	Curated_gene_sets:reactome_nod1_2_signaling_pathway
GO_mf:go_g_quadruplex_rna_bi...	SET	5	0.0322	0.00053363	0.31036	0.45868	GO_mf:go_g_quadruplex_rna_binding
GO_bp:go_regulation_of_vascu...8	SET	300	0.0057364	0.00073038	0.055418	0.45878	GO_bp:go_regulation_of_vasculature_development
Curated_gene_sets:reactome_d...27	SET	8	0.035754	0.00074942	0.34731	0.459	Curated_gene_sets:reactome_defects_in_biotin_btn_metabolism
Curated_gene_sets:reactome_p...62	SET	13	0.030814	0.00082321	0.30088	0.45922	Curated_gene_sets:reactome_platelet_adhesion_to_exposed_collagen
GO_mf:go_vascular_endothelia...1	SET	7	0.04413	0.00086528	0.43168	0.45929	GO_mf:go_vascular_endothelial_growth_factor_activated_receptor_activity
GO_mf:go_hydrolase_activity_...9	SET	105	0.008692	0.00065828	0.085089	0.45932	GO_mf:go_hydrolase_activity_acting_on_glycosyl_bonds
GO_mf:go_proton_transporting...1	SET	14	0.02377	0.00065899	0.23288	0.45935	GO_mf:go_proton_transporting_atp_synthase_activity_rotational_mechanism
GO_bp:go_regulation_of_prote...42	SET	88	0.010024	0.00069531	0.098977	0.45967	GO_bp:go_regulation_of_protein_localization_to_plasma_membrane
Curated_gene_sets:kegg_tauri...	SET	10	0.03008	0.00070487	0.29704	0.45967	Curated_gene_sets:kegg_taurine_and_hypotaurine_metabolism
GO_bp:go_positive_regulation...348	SET	5	0.038471	0.00063755	0.38028	0.45971	GO_bp:go_positive_regulation_of_high_voltage_gated_calcium_channel_activity
GO_bp:go_neurotrophin_signal...	SET	37	0.014004	0.00063076	0.13853	0.45974	GO_bp:go_neurotrophin_signaling_pathway
GO_bp:go_negative_regulation...253	SET	7	0.04431	0.0008688	0.43857	0.45976	GO_bp:go_negative_regulation_of_fibroblast_apoptotic_process
GO_bp:go_protein_insertion_i...1	SET	6	0.033571	0.00060943	0.33926	0.46059	GO_bp:go_protein_insertion_into_er_membrane
GO_bp:go_sodium_ion_export_a...	SET	14	0.029059	0.00080561	0.29388	0.46062	GO_bp:go_sodium_ion_export_across_plasma_membrane
GO_mf:go_translation_repress...1	SET	22	0.018043	0.00062693	0.18352	0.46084	GO_mf:go_translation_repressor_activity
GO_bp:go_negative_regulation...214	SET	29	0.018566	0.00074051	0.18913	0.4609	GO_bp:go_negative_regulation_of_endothelial_cell_apoptotic_process
GO_bp:go_regulation_of_melan...2	SET	6	0.045586	0.00082754	0.46704	0.46112	GO_bp:go_regulation_of_melanocyte_differentiation
GO_bp:go_scf_complex_assembly	SET	6	0.038041	0.00069057	0.38986	0.46114	GO_bp:go_scf_complex_assembly
GO_bp:go_flavone_metabolic_p...	SET	6	0.051639	0.00093743	0.53192	0.46133	GO_bp:go_flavone_metabolic_process
GO_bp:go_response_to_acidic_...	SET	19	0.0194	0.00062649	0.20006	0.46137	GO_bp:go_response_to_acidic_ph
GO_bp:go_positive_regulation...498	SET	12	0.030649	0.00078671	0.31652	0.46143	GO_bp:go_positive_regulation_of_metanephros_development
GO_cc:go_extrinsic_component...10	SET	8	0.026792	0.00056157	0.27676	0.46144	GO_cc:go_extrinsic_component_of_postsynaptic_membrane
GO_mf:go_guanyl_nucleotide_b...	SET	360	0.0046789	0.0006515	0.048455	0.46154	GO_mf:go_guanyl_nucleotide_binding
GO_bp:go_regulation_of_caveo...	SET	4	0.043522	0.00064513	0.4524	0.46168	GO_bp:go_regulation_of_caveolin_mediated_endocytosis
GO_bp:go_cellular_ketone_bod...	SET	10	0.026809	0.00062823	0.28039	0.46191	GO_bp:go_cellular_ketone_body_metabolic_process
GO_bp:go_polyol_metabolic_pr...	SET	64	0.010504	0.00062177	0.11027	0.46205	GO_bp:go_polyol_metabolic_process
GO_mf:go_o_palmitoyltransfer...	SET	5	0.042508	0.00070445	0.44653	0.46208	GO_mf:go_o_palmitoyltransferase_activity
GO_bp:go_response_to_isolati...	SET	6	0.02928	0.00053154	0.30835	0.46218	GO_bp:go_response_to_isolation_stress
GO_bp:go_tooth_mineralization	SET	21	0.021646	0.00073482	0.22841	0.46225	GO_bp:go_tooth_mineralization
GO_bp:go_regulation_of_adipo...	SET	8	0.034991	0.00073344	0.37106	0.46244	GO_bp:go_regulation_of_adipose_tissue_development
Curated_gene_sets:kegg_sphin...	SET	38	0.014693	0.00067067	0.15593	0.46246	Curated_gene_sets:kegg_sphingolipid_metabolism
GO_bp:go_regulation_of_epith...3	SET	16	0.025835	0.00076566	0.27455	0.46252	GO_bp:go_regulation_of_epithelial_cell_differentiation_involved_in_kidney_development
GO_bp:go_vesicle_fusion_to_p...	SET	24	0.016081	0.00058354	0.17115	0.46257	GO_bp:go_vesicle_fusion_to_plasma_membrane
Curated_gene_sets:kegg_dorso...	SET	24	0.018012	0.00065364	0.19242	0.46271	Curated_gene_sets:kegg_dorso_ventral_axis_formation
GO_bp:go_maintenance_of_cell...2	SET	16	0.024919	0.00073851	0.26836	0.46301	GO_bp:go_maintenance_of_cell_polarity
GO_bp:go_amine_catabolic_pro...	SET	20	0.021231	0.00070339	0.22862	0.46301	GO_bp:go_amine_catabolic_process
Curated_gene_sets:reactome_i...53	SET	100	0.0095947	0.00070923	0.10343	0.46305	Curated_gene_sets:reactome_interleukin_4_and_interleukin_13_signaling
GO_mf:go_lipase_binding	SET	6	0.038413	0.00069732	0.41525	0.46315	GO_mf:go_lipase_binding
GO_cc:go_endoplasmic_reticul...1	SET	1726	0.0021627	0.00063364	0.023408	0.46319	GO_cc:go_endoplasmic_reticulum
GO_bp:go_tubulin_deacetylati...	SET	9	0.02824	0.00062782	0.30575	0.46321	GO_bp:go_tubulin_deacetylation
GO_bp:go_negative_regulation...457	SET	13	0.021336	0.00057001	0.23106	0.46322	GO_bp:go_negative_regulation_of_natural_killer_cell_mediated_immunity
GO_bp:go_chromosome_segregat...	SET	294	0.0048217	0.00060784	0.052233	0.46323	GO_bp:go_chromosome_segregation
GO_bp:go_isoprenoid_cataboli...	SET	5	0.041103	0.00068116	0.44987	0.4636	GO_bp:go_isoprenoid_catabolic_process
Curated_gene_sets:reactome_e...14	SET	27	0.017603	0.00067747	0.19373	0.4638	Curated_gene_sets:reactome_endogenous_sterols
GO_bp:go_folic_acid_containi...	SET	9	0.021513	0.00047825	0.23744	0.4639	GO_bp:go_folic_acid_containing_compound_biosynthetic_process
GO_bp:go_insulin_secretion_i...	SET	62	0.010886	0.00063428	0.12012	0.4639	GO_bp:go_insulin_secretion_involved_in_cellular_response_to_glucose_stimulus
Curated_gene_sets:reactome_m...64	SET	11	0.025417	0.00062467	0.28099	0.46396	Curated_gene_sets:reactome_mitochondrial_fatty_acid_beta_oxidation_of_saturated_fatty_acids
GO_cc:go_specific_granule_me...	SET	86	0.0092301	0.00063296	0.10215	0.464	GO_cc:go_specific_granule_membrane
Curated_gene_sets:reactome_g...60	SET	39	0.013002	0.00060122	0.14464	0.46419	Curated_gene_sets:reactome_glycosphingolipid_metabolism
GO_bp:go_positive_regulation...582	SET	7	0.028833	0.00056534	0.32118	0.46423	GO_bp:go_positive_regulation_of_nlrp3_inflammasome_complex_assembly
GO_bp:go_negative_regulation...113	SET	22	0.018393	0.00063908	0.20623	0.46447	GO_bp:go_negative_regulation_of_cell_junction_assembly
Curated_gene_sets:reactome_m...95	SET	9	0.031503	0.00070035	0.35329	0.46447	Curated_gene_sets:reactome_myoclonic_epilepsy_of_lafora
GO_cc:go_microvesicle	SET	3	0.051654	0.00066311	0.58102	0.46458	GO_cc:go_microvesicle
Curated_gene_sets:reactome_r...15	SET	7	0.031262	0.00061297	0.35183	0.4646	Curated_gene_sets:reactome_recycling_of_eif2:gdp
GO_bp:go_pigment_accumulation	SET	11	0.025784	0.00063368	0.29139	0.46474	GO_bp:go_pigment_accumulation
GO_bp:go_regulation_of_erad_...	SET	27	0.013583	0.00052275	0.15354	0.46475	GO_bp:go_regulation_of_erad_pathway
GO_bp:go_mitotic_spindle_org...	SET	97	0.0078719	0.00057313	0.0895	0.46496	GO_bp:go_mitotic_spindle_organization
GO_bp:go_lipid_glycosylation	SET	11	0.023458	0.00057651	0.26709	0.46501	GO_bp:go_lipid_glycosylation
GO_bp:go_negative_regulation...190	SET	100	0.0075311	0.00055669	0.085848	0.46505	GO_bp:go_negative_regulation_of_dephosphorylation
GO_mf:go_fibroblast_growth_f...1	SET	5	0.036071	0.00059777	0.4116	0.46508	GO_mf:go_fibroblast_growth_factor_activated_receptor_activity
GO_cc:go_potassium_channel_c...	SET	94	0.0089597	0.00064222	0.10233	0.46511	GO_cc:go_potassium_channel_complex
GO_bp:go_epithelial_cell_fat...	SET	15	0.02443	0.00070104	0.27973	0.4652	GO_bp:go_epithelial_cell_fate_commitment
GO_cc:go_hfe_transferrin_rec...	SET	7	0.025799	0.00050585	0.29773	0.46547	GO_cc:go_hfe_transferrin_receptor_complex
Curated_gene_sets:kegg_tyros...	SET	39	0.013931	0.00064418	0.16101	0.46552	Curated_gene_sets:kegg_tyrosine_metabolism
GO_bp:go_intestinal_epitheli...1	SET	10	0.028651	0.00067138	0.33135	0.46555	GO_bp:go_intestinal_epithelial_cell_development
GO_mf:go_interleukin_12_rece...	SET	6	0.039152	0.00071075	0.45487	0.4657	GO_mf:go_interleukin_12_receptor_binding
Curated_gene_sets:kegg_leish...	SET	59	0.01161	0.00065997	0.13529	0.46581	Curated_gene_sets:kegg_leishmania_infection
GO_cc:go_phagophore_assembly...1	SET	30	0.014871	0.00060323	0.17376	0.4659	GO_cc:go_phagophore_assembly_site
Curated_gene_sets:reactome_i...50	SET	7	0.045631	0.00089469	0.53659	0.46612	Curated_gene_sets:reactome_interleukin_36_pathway
GO_bp:go_negative_regulation...211	SET	7	0.033832	0.00066336	0.40016	0.46631	GO_bp:go_negative_regulation_of_endoplasmic_reticulum_calcium_ion_concentration
Curated_gene_sets:reactome_a...68	SET	14	0.021202	0.0005878	0.25085	0.46632	Curated_gene_sets:reactome_akt_phosphorylates_targets_in_the_cytosol
GO_bp:go_negative_regulation...123	SET	9	0.026634	0.0005921	0.31556	0.46637	GO_bp:go_negative_regulation_of_cell_size
GO_bp:go_neurotrophin_trk_re...	SET	31	0.012261	0.00050559	0.14548	0.46642	GO_bp:go_neurotrophin_trk_receptor_signaling_pathway
GO_bp:go_susceptibility_to_n...	SET	11	0.030029	0.00073801	0.35659	0.46644	GO_bp:go_susceptibility_to_natural_killer_cell_mediated_cytotoxicity
GO_bp:go_positive_regulation...247	SET	5	0.03699	0.000613	0.44123	0.46659	GO_bp:go_positive_regulation_of_endothelial_cell_chemotaxis_by_vegf_activated_vascular_endothelial_growth_factor_receptor_signaling_pathway
GO_bp:go_organophosphate_cat...	SET	121	0.0067808	0.00055103	0.080936	0.46662	GO_bp:go_organophosphate_catabolic_process
GO_mf:go_hydrolase_activity_...1	SET	860	0.0027226	0.00057767	0.032502	0.46662	GO_mf:go_hydrolase_activity_acting_on_acid_anhydrides
GO_bp:go_maintenance_of_post...	SET	3	0.03882	0.00049834	0.46436	0.46669	GO_bp:go_maintenance_of_postsynaptic_specialization_structure
GO_bp:go_smooth_muscle_cell_...3	SET	55	0.010696	0.00058709	0.12806	0.46672	GO_bp:go_smooth_muscle_cell_differentiation
GO_bp:go_protein_auto_adp_ri...	SET	11	0.026596	0.00065364	0.31985	0.46687	GO_bp:go_protein_auto_adp_ribosylation
GO_bp:go_deoxyribose_phospha...2	SET	20	0.016003	0.00053019	0.1927	0.46691	GO_bp:go_deoxyribose_phosphate_catabolic_process
GO_cc:go_vcp_npl4_ufd1_aaa_a...	SET	10	0.023455	0.00054962	0.28242	0.46691	GO_cc:go_vcp_npl4_ufd1_aaa_atpase_complex
GO_bp:go_extracellular_struc...	SET	394	0.0041617	0.00060564	0.050223	0.46698	GO_bp:go_extracellular_structure_organization
GO_bp:go_response_to_hypobar...	SET	5	0.040335	0.00066844	0.487	0.467	GO_bp:go_response_to_hypobaric_hypoxia
GO_bp:go_skeletal_muscle_org...	SET	160	0.0061025	0.00056965	0.073737	0.46702	GO_bp:go_skeletal_muscle_organ_development
GO_cc:go_signal_recognition_...3	SET	6	0.025676	0.0004661	0.31026	0.46702	GO_cc:go_signal_recognition_particle_receptor_complex
GO_bp:go_cellular_response_t...93	SET	346	0.0042335	0.00057813	0.051229	0.46707	GO_bp:go_cellular_response_to_peptide
GO_bp:go_response_to_vitamin	SET	88	0.008873	0.00061548	0.10777	0.46719	GO_bp:go_response_to_vitamin
GO_bp:go_double_strand_break...1	SET	216	0.0051675	0.00055959	0.062982	0.4673	GO_bp:go_double_strand_break_repair
GO_mf:go_inward_rectifier_po...	SET	19	0.018548	0.00059898	0.22663	0.46738	GO_mf:go_inward_rectifier_potassium_channel_activity
GO_cc:go_condensed_chromosom...1	SET	109	0.006794	0.00052419	0.083425	0.46755	GO_cc:go_condensed_chromosome_centromeric_region
GO_bp:go_positive_regulation...639	SET	23	0.016761	0.00059546	0.20745	0.4678	GO_bp:go_positive_regulation_of_posttranscriptional_gene_silencing
GO_bp:go_segmentation	SET	98	0.0080581	0.00058969	0.099753	0.46781	GO_bp:go_segmentation
GO_bp:go_positive_regulation...307	SET	39	0.013363	0.00061789	0.16555	0.46783	GO_bp:go_positive_regulation_of_glial_cell_differentiation
GO_bp:go_triglyceride_metabo...	SET	40	0.011557	0.0005412	0.14322	0.46784	GO_bp:go_triglyceride_metabolic_process
GO_bp:go_thioester_metabolic...	SET	47	0.011013	0.00055889	0.13669	0.46789	GO_bp:go_thioester_metabolic_process
GO_mf:go_nuclear_export_sign...	SET	9	0.025482	0.00056651	0.3164	0.4679	GO_mf:go_nuclear_export_signal_receptor_activity
GO_bp:go_keratinocyte_migrat...	SET	19	0.018807	0.00060732	0.23426	0.46801	GO_bp:go_keratinocyte_migration
GO_bp:go_modulation_by_symbi...1	SET	5	0.037137	0.00061544	0.46319	0.46805	GO_bp:go_modulation_by_symbiont_of_host_apoptotic_process
GO_mf:go_arf_guanyl_nucleoti...	SET	18	0.01607	0.00050513	0.2006	0.46808	GO_mf:go_arf_guanyl_nucleotide_exchange_factor_activity
GO_bp:go_rna_export_from_nuc...	SET	126	0.0064967	0.00053867	0.081167	0.4681	GO_bp:go_rna_export_from_nucleus
Curated_gene_sets:reactome_d...45	SET	21	0.016096	0.00054643	0.20114	0.46811	Curated_gene_sets:reactome_digestion_and_absorption
GO_mf:go_amino_acid_sodium_s...	SET	13	0.02377	0.00063504	0.29795	0.46821	GO_mf:go_amino_acid_sodium_symporter_activity
GO_bp:go_chromatin_organizat...2	SET	96	0.0076873	0.00055682	0.096445	0.46824	GO_bp:go_chromatin_organization_involved_in_regulation_of_transcription
GO_bp:go_regulation_of_mast_...3	SET	6	0.031635	0.00057428	0.39755	0.46829	GO_bp:go_regulation_of_mast_cell_chemotaxis
GO_bp:go_negative_regulation...175	SET	7	0.031855	0.00062459	0.4009	0.46833	GO_bp:go_negative_regulation_of_cytokinesis
GO_bp:go_protoporphyrinogen_...	SET	8	0.02219	0.00046511	0.27997	0.46841	GO_bp:go_protoporphyrinogen_ix_biosynthetic_process
GO_cc:go_endoplasmic_reticul...2	SET	11	0.019769	0.00048586	0.25022	0.46851	GO_cc:go_endoplasmic_reticulum_chaperone_complex
GO_mf:go_ceramide_transporte...	SET	8	0.029996	0.00062874	0.38003	0.46854	GO_mf:go_ceramide_transporter_activity
GO_bp:go_positive_regulation...172	SET	27	0.014249	0.00054841	0.18176	0.46876	GO_bp:go_positive_regulation_of_chromosome_segregation
GO_bp:go_iodide_transport	SET	5	0.034694	0.00057495	0.44274	0.46877	GO_bp:go_iodide_transport
GO_bp:go_neuron_death	SET	323	0.0040765	0.00053821	0.052054	0.46879	GO_bp:go_neuron_death
GO_bp:go_golgi_to_endosome_t...	SET	17	0.015839	0.00048384	0.20292	0.46889	GO_bp:go_golgi_to_endosome_transport
GO_bp:go_anterior_posterior_...1	SET	45	0.01082	0.00053733	0.13869	0.46891	GO_bp:go_anterior_posterior_axis_specification
Curated_gene_sets:reactome_c...116	SET	24	0.013982	0.0005074	0.17956	0.46897	Curated_gene_sets:reactome_cytosolic_trna_aminoacylation
GO_bp:go_muscle_hypertrophy_...	SET	23	0.01635	0.00058083	0.21007	0.46898	GO_bp:go_muscle_hypertrophy_in_response_to_stress
GO_cc:go_female_germ_cell_nu...	SET	5	0.035636	0.00059056	0.45835	0.46901	GO_cc:go_female_germ_cell_nucleus
GO_bp:go_atrial_cardiac_musc...1	SET	8	0.029775	0.00062411	0.38486	0.46917	GO_bp:go_atrial_cardiac_muscle_cell_membrane_repolarization
GO_bp:go_phosphatidylserine_...1	SET	21	0.017776	0.00060345	0.22996	0.46919	GO_bp:go_phosphatidylserine_acyl_chain_remodeling
GO_bp:go_positive_regulation...7	SET	13	0.021131	0.00056454	0.27525	0.4694	GO_bp:go_positive_regulation_of_actin_filament_depolymerization
GO_bp:go_endonucleolytic_cle...1	SET	5	0.02918	0.00048357	0.38068	0.46945	GO_bp:go_endonucleolytic_cleavage_in_5_ets_of_tricistronic_rrna_transcript_ssu_rrna_5_8s_rrna_lsu_rrna_
Curated_gene_sets:reactome_s...76	SET	16	0.015388	0.00045604	0.20124	0.46952	Curated_gene_sets:reactome_signaling_by_ntrk3_trkc
Curated_gene_sets:biocarta_i...7	SET	18	0.01769	0.00055603	0.23158	0.46956	Curated_gene_sets:biocarta_il12_pathway
GO_mf:go_nf_kappab_binding	SET	28	0.013008	0.00050983	0.17053	0.4696	GO_mf:go_nf_kappab_binding
GO_bp:go_de_novo_imp_biosynt...	SET	6	0.025927	0.00047066	0.34008	0.46962	GO_bp:go_de_novo_imp_biosynthetic_process
GO_cc:go_dystroglycan_complex	SET	7	0.026617	0.00052189	0.34974	0.46967	GO_cc:go_dystroglycan_complex
GO_bp:go_pyrimidine_nucleoti...2	SET	13	0.017806	0.00047569	0.23484	0.46978	GO_bp:go_pyrimidine_nucleotide_catabolic_process
GO_bp:go_positive_regulation...765	SET	22	0.015227	0.00052907	0.20129	0.46985	GO_bp:go_positive_regulation_of_sterol_transport
GO_bp:go_response_to_camptot...	SET	5	0.030918	0.00051238	0.40909	0.46988	GO_bp:go_response_to_camptothecin
GO_mf:go_tau_protein_kinase_...	SET	22	0.015672	0.00054455	0.20767	0.46992	GO_mf:go_tau_protein_kinase_activity
Curated_gene_sets:reactome_f...19	SET	6	0.027094	0.00049186	0.35988	0.46999	Curated_gene_sets:reactome_fgfr1b_ligand_binding_and_activation
GO_bp:go_inner_dynein_arm_as...	SET	14	0.015245	0.00042264	0.20256	0.47	GO_bp:go_inner_dynein_arm_assembly
Curated_gene_sets:reactome_m...72	SET	146	0.0055954	0.00049913	0.074636	0.47012	Curated_gene_sets:reactome_mitotic_g1_g1_s_phases
GO_bp:go_regulation_of_jun_k...	SET	84	0.0072697	0.00049272	0.097354	0.47024	GO_bp:go_regulation_of_jun_kinase_activity
GO_bp:go_negative_regulation...103	SET	229	0.0045881	0.0005114	0.061555	0.47029	GO_bp:go_negative_regulation_of_cell_cycle_phase_transition
GO_bp:go_regulation_of_prote...7	SET	206	0.0046908	0.0004962	0.062951	0.4703	GO_bp:go_regulation_of_protein_binding
GO_bp:go_tertiary_alcohol_me...	SET	12	0.022927	0.00058849	0.30786	0.47032	GO_bp:go_tertiary_alcohol_metabolic_process
GO_bp:go_positive_regulation...6	SET	60	0.0094228	0.00054012	0.12662	0.47034	GO_bp:go_positive_regulation_of_actin_filament_bundle_assembly
GO_mf:go_serine_type_exopept...	SET	9	0.019128	0.00042524	0.25767	0.47041	GO_mf:go_serine_type_exopeptidase_activity
GO_bp:go_cd4_positive_cd25_p...	SET	3	0.05467	0.00070181	0.73735	0.47045	GO_bp:go_cd4_positive_cd25_positive_alpha_beta_regulatory_t_cell_differentiation
GO_bp:go_regulation_of_neuro...12	SET	48	0.010352	0.00053093	0.1402	0.47057	GO_bp:go_regulation_of_neuronal_synaptic_plasticity
GO_bp:go_positive_regulation...239	SET	7	0.023144	0.0004538	0.31436	0.47066	GO_bp:go_positive_regulation_of_early_endosome_to_late_endosome_transport
GO_cc:go_t_cell_receptor_com...	SET	17	0.017577	0.00053694	0.2392	0.47071	GO_cc:go_t_cell_receptor_complex
GO_bp:go_ph_elevation	SET	6	0.029652	0.00053829	0.40432	0.47077	GO_bp:go_ph_elevation
GO_bp:go_modulation_by_host_...2	SET	13	0.017109	0.00045708	0.23347	0.47079	GO_bp:go_modulation_by_host_of_viral_genome_replication
GO_bp:go_regulation_of_antig...1	SET	16	0.017652	0.00052313	0.24229	0.47096	GO_bp:go_regulation_of_antigen_processing_and_presentation
GO_bp:go_regulation_of_kerat...2	SET	13	0.021179	0.00056581	0.29079	0.47097	GO_bp:go_regulation_of_keratinocyte_migration
GO_bp:go_regulation_of_syste...5	SET	36	0.012375	0.00054982	0.17029	0.47104	GO_bp:go_regulation_of_systemic_arterial_blood_pressure_by_hormone
GO_bp:go_regulation_of_cell_...24	SET	12	0.018393	0.00047212	0.25425	0.47117	GO_bp:go_regulation_of_cell_fate_specification
Curated_gene_sets:reactome_f...41	SET	24	0.011886	0.00043133	0.16551	0.47138	Curated_gene_sets:reactome_formation_of_tubulin_folding_intermediates_by_cct_tric
GO_bp:go_negative_regulation...322	SET	16	0.018079	0.00053581	0.25273	0.47149	GO_bp:go_negative_regulation_of_interleukin_10_production
GO_cc:go_golgi_transport_com...	SET	12	0.017442	0.00044771	0.24468	0.47159	GO_cc:go_golgi_transport_complex
GO_cc:go_neurofilament	SET	7	0.026085	0.00051145	0.36978	0.47188	GO_cc:go_neurofilament
GO_cc:go_nuclear_transcripti...2	SET	25	0.014041	0.00052	0.19967	0.47197	GO_cc:go_nuclear_transcriptional_repressor_complex
GO_mf:go_poly_purine_tract_b...	SET	25	0.013679	0.00050661	0.19453	0.47197	GO_mf:go_poly_purine_tract_binding
GO_bp:go_protein_sumoylation	SET	72	0.007763	0.00048729	0.11074	0.47206	GO_bp:go_protein_sumoylation
GO_cc:go_wash_complex	SET	10	0.028159	0.00065986	0.40238	0.4721	GO_cc:go_wash_complex
GO_bp:go_positive_regulation...349	SET	6	0.023375	0.00042433	0.33437	0.47213	GO_bp:go_positive_regulation_of_histone_deacetylase_activity
GO_cc:go_neuronal_dense_core...	SET	6	0.027926	0.00050696	0.40207	0.47231	GO_cc:go_neuronal_dense_core_vesicle
GO_mf:go_g_protein_coupled_r...3	SET	7	0.026701	0.00052353	0.38448	0.47232	GO_mf:go_g_protein_coupled_receptor_kinase_activity
Curated_gene_sets:reactome_p...64	SET	27	0.013089	0.00050375	0.18866	0.47235	Curated_gene_sets:reactome_platelet_calcium_homeostasis
GO_bp:go_positive_regulation...878	SET	34	0.010535	0.00045488	0.15247	0.47246	GO_bp:go_positive_regulation_of_viral_genome_replication
GO_mf:go_exonuclease_activity	SET	73	0.0068256	0.0004314	0.099937	0.47277	GO_mf:go_exonuclease_activity
GO_bp:go_protein_localizatio...40	SET	38	0.010269	0.00046872	0.15043	0.47279	GO_bp:go_protein_localization_to_postsynaptic_membrane
GO_bp:go_pore_complex_assemb...	SET	15	0.016799	0.00048206	0.2465	0.47283	GO_bp:go_pore_complex_assembly
GO_bp:go_cellular_response_t...102	SET	19	0.014256	0.00046036	0.21026	0.47297	GO_bp:go_cellular_response_to_reactive_nitrogen_species
GO_bp:go_protein_methylation	SET	169	0.0046968	0.00045048	0.069411	0.47303	GO_bp:go_protein_methylation
GO_bp:go_regulation_of_oogen...	SET	10	0.01888	0.00044241	0.2794	0.47306	GO_bp:go_regulation_of_oogenesis
GO_bp:go_negative_regulation...464	SET	141	0.0053442	0.00046855	0.079439	0.47318	GO_bp:go_negative_regulation_of_neuron_apoptotic_process
GO_bp:go_regulation_of_camp_...2	SET	45	0.010098	0.0005015	0.15073	0.47329	GO_bp:go_regulation_of_camp_mediated_signaling
GO_cc:go_microtubule_associa...	SET	142	0.005161	0.00045408	0.077017	0.47329	GO_cc:go_microtubule_associated_complex
GO_bp:go_glycerophospholipid...1	SET	23	0.012283	0.00043637	0.18346	0.47331	GO_bp:go_glycerophospholipid_catabolic_process
Curated_gene_sets:reactome_s...157	SET	8	0.0228	0.0004779	0.34089	0.47334	Curated_gene_sets:reactome_synthesis_of_ketone_bodies
GO_mf:go_rrna_guanine_methyl...	SET	5	0.024034	0.0003983	0.36088	0.47345	GO_mf:go_rrna_guanine_methyltransferase_activity
GO_bp:go_positive_regulation...140	SET	127	0.0051239	0.00042651	0.076987	0.47347	GO_bp:go_positive_regulation_of_cellular_amide_metabolic_process
GO_bp:go_nucleoside_metaboli...	SET	46	0.0093472	0.00046931	0.1408	0.47354	GO_bp:go_nucleoside_metabolic_process
GO_cc:go_tho_complex	SET	4	0.039193	0.00058096	0.59462	0.47372	GO_cc:go_tho_complex
Curated_gene_sets:reactome_p...91	SET	16	0.013089	0.00038791	0.19866	0.47373	Curated_gene_sets:reactome_processing_of_smdt1
Curated_gene_sets:reactome_s...129	SET	45	0.0092535	0.00045955	0.14074	0.47379	Curated_gene_sets:reactome_sumoylation_of_dna_replication_proteins
GO_cc:go_transport_vesicle_m...	SET	191	0.0044498	0.00045344	0.06776	0.47382	GO_cc:go_transport_vesicle_membrane
GO_cc:go_esc_e_z_complex	SET	15	0.016208	0.0004651	0.24833	0.47398	GO_cc:go_esc_e_z_complex
GO_mf:go_amp_activated_prote...	SET	7	0.021545	0.00042243	0.33151	0.47409	GO_mf:go_amp_activated_protein_kinase_activity
GO_bp:go_tonic_smooth_muscle...	SET	10	0.022387	0.00052459	0.34474	0.47411	GO_bp:go_tonic_smooth_muscle_contraction
GO_bp:go_pyridine_containing...1	SET	35	0.01017	0.00044552	0.15714	0.4742	GO_bp:go_pyridine_containing_compound_biosynthetic_process
GO_bp:go_negative_regulation...245	SET	15	0.015922	0.00045689	0.24618	0.47422	GO_bp:go_negative_regulation_of_fatty_acid_biosynthetic_process
GO_bp:go_bile_acid_biosynthe...	SET	35	0.01044	0.00045739	0.1624	0.47437	GO_bp:go_bile_acid_biosynthetic_process
GO_bp:go_cellular_response_t...73	SET	7	0.023348	0.00045779	0.36524	0.47452	GO_bp:go_cellular_response_to_magnesium_ion
Curated_gene_sets:reactome_m...62	SET	23	0.011324	0.00040229	0.17765	0.47459	Curated_gene_sets:reactome_mitochondrial_calcium_ion_transport
GO_bp:go_negative_regulation...432	SET	8	0.023732	0.00049744	0.37247	0.4746	GO_bp:go_negative_regulation_of_mononuclear_cell_migration
GO_bp:go_digestive_tract_mor...	SET	49	0.008851	0.00045862	0.13924	0.47466	GO_bp:go_digestive_tract_morphogenesis
GO_mf:go_voltage_gated_potas...1	SET	80	0.0075303	0.00049814	0.11847	0.47466	GO_mf:go_voltage_gated_potassium_channel_activity
GO_mf:go_3_phosphoadenosine_...	SET	6	0.02307	0.0004188	0.36864	0.47505	GO_mf:go_3_phosphoadenosine_5_phosphosulfate_binding
GO_cc:go_transporter_complex	SET	308	0.0035329	0.00045567	0.056869	0.47523	GO_cc:go_transporter_complex
Curated_gene_sets:reactome_g...46	SET	24	0.016929	0.00061435	0.27244	0.47523	Curated_gene_sets:reactome_glucuronidation
GO_bp:go_prostate_glandular_...2	SET	6	0.023489	0.0004264	0.37906	0.4753	GO_bp:go_prostate_glandular_acinus_morphogenesis
GO_bp:go_response_to_amino_a...1	SET	102	0.0058944	0.00044002	0.095298	0.47534	GO_bp:go_response_to_amino_acid
GO_bp:go_amine_transport	SET	91	0.0065188	0.00045978	0.10538	0.47534	GO_bp:go_amine_transport
GO_bp:go_positive_regulation...253	SET	9	0.021309	0.00047372	0.34482	0.47536	GO_bp:go_positive_regulation_of_epidermal_growth_factor_activated_receptor_activity
Curated_gene_sets:kegg_inosi...	SET	53	0.0072523	0.00039078	0.11801	0.4755	Curated_gene_sets:kegg_inositol_phosphate_metabolism
GO_bp:go_positive_regulation...489	SET	12	0.01459	0.0003745	0.23804	0.47556	GO_bp:go_positive_regulation_of_membrane_potential
GO_cc:go_mitochondrial_outer...	SET	10	0.017809	0.00041733	0.29197	0.47568	GO_cc:go_mitochondrial_outer_membrane_translocase_complex
Curated_gene_sets:reactome_a...74	SET	37	0.010102	0.000455	0.16589	0.47572	Curated_gene_sets:reactome_amine_ligand_binding_receptors
Curated_gene_sets:reactome_a...93	SET	12	0.01524	0.00039119	0.25082	0.47578	Curated_gene_sets:reactome_apoptosis_induced_dna_fragmentation
Curated_gene_sets:reactome_c...111	SET	64	0.008015	0.00047444	0.13209	0.47581	Curated_gene_sets:reactome_cytochrome_p450_arranged_by_substrate_type
GO_cc:go_multivesicular_body	SET	45	0.0088775	0.00044087	0.14647	0.47583	GO_cc:go_multivesicular_body
GO_mf:go_dna_methyltransfera...	SET	6	0.024537	0.00044542	0.4065	0.47593	GO_mf:go_dna_methyltransferase_activity
GO_cc:go_lateral_plasma_memb...	SET	53	0.0078121	0.00042095	0.12953	0.47595	GO_cc:go_lateral_plasma_membrane
GO_bp:go_vagina_development	SET	10	0.018403	0.00043124	0.30613	0.47603	GO_bp:go_vagina_development
GO_mf:go_ligand_gated_calciu...	SET	26	0.011595	0.00043792	0.19287	0.47603	GO_mf:go_ligand_gated_calcium_channel_activity
Curated_gene_sets:reactome_g...55	SET	24	0.011996	0.0004353	0.20038	0.47613	Curated_gene_sets:reactome_glycogen_metabolism
GO_bp:go_glomerular_epitheli...2	SET	16	0.01441	0.00042705	0.24103	0.47616	GO_bp:go_glomerular_epithelial_cell_differentiation
GO_cc:go_midbody	SET	167	0.0042031	0.00040075	0.07047	0.47622	GO_cc:go_midbody
GO_bp:go_positive_regulation...316	SET	5	0.019853	0.00032901	0.3341	0.47631	GO_bp:go_positive_regulation_of_gluconeogenesis_by_positive_regulation_of_transcription_from_rna_polymerase_ii_promoter
GO_mf:go_receptor_tyrosine_k...	SET	68	0.0063726	0.00038878	0.10753	0.47637	GO_mf:go_receptor_tyrosine_kinase_binding
GO_mf:go_phosphatidylinosito...4	SET	24	0.011679	0.0004238	0.19861	0.47656	GO_mf:go_phosphatidylinositol_3_5_bisphosphate_binding
GO_bp:go_response_to_mycotox...	SET	7	0.021202	0.00041571	0.36259	0.47669	GO_bp:go_response_to_mycotoxin
Curated_gene_sets:kegg_terpe...	SET	15	0.012503	0.00035878	0.21546	0.47686	Curated_gene_sets:kegg_terpenoid_backbone_biosynthesis
GO_bp:go_chondrocyte_develop...2	SET	24	0.010815	0.00039245	0.18687	0.47692	GO_bp:go_chondrocyte_development_involved_in_endochondral_bone_morphogenesis
Curated_gene_sets:reactome_p...108	SET	5	0.019574	0.00032438	0.3384	0.47694	Curated_gene_sets:reactome_ptk6_expression
GO_bp:go_activation_of_prote...3	SET	31	0.0099723	0.00041121	0.17486	0.47726	GO_bp:go_activation_of_protein_kinase_b_activity
Curated_gene_sets:reactome_s...38	SET	23	0.010079	0.00035805	0.1767	0.47726	Curated_gene_sets:reactome_signaling_by_egfr_in_cancer
GO_bp:go_biological_adhesion	SET	1305	0.0016267	0.00041968	0.028549	0.47728	GO_bp:go_biological_adhesion
GO_bp:go_positive_regulation...740	SET	8	0.022647	0.00047469	0.39852	0.47734	GO_bp:go_positive_regulation_of_skeletal_muscle_fiber_development
GO_bp:go_plasma_membrane_pho...	SET	16	0.01553	0.00046024	0.2735	0.47736	GO_bp:go_plasma_membrane_phospholipid_scrambling
GO_mf:go_protein_arginine_om...	SET	5	0.023032	0.00038168	0.40796	0.47749	GO_mf:go_protein_arginine_omega_n_monomethyltransferase_activity
GO_mf:go_amino_acid_cation_s...	SET	17	0.01498	0.00045761	0.26638	0.47758	GO_mf:go_amino_acid_cation_symporter_activity
GO_bp:go_post_golgi_vesicle_...	SET	100	0.0049324	0.0003646	0.087856	0.47761	GO_bp:go_post_golgi_vesicle_mediated_transport
GO_mf:go_structural_molecule...2	SET	11	0.016054	0.00039456	0.28594	0.47761	GO_mf:go_structural_molecule_activity_conferring_elasticity
GO_bp:go_regulation_of_ubiqu...1	SET	135	0.004277	0.00036698	0.076441	0.47769	GO_bp:go_regulation_of_ubiquitin_dependent_protein_catabolic_process
Curated_gene_sets:reactome_a...58	SET	705	0.0020508	0.00039573	0.036649	0.47769	Curated_gene_sets:reactome_adaptive_immune_system
GO_bp:go_cellular_lipid_cata...	SET	202	0.0036721	0.0003847	0.065746	0.47773	GO_bp:go_cellular_lipid_catabolic_process
GO_bp:go_penetration_of_zona...	SET	8	0.02303	0.00048272	0.41234	0.47773	GO_bp:go_penetration_of_zona_pellucida
GO_mf:go_deoxyribonuclease_a...	SET	53	0.00704	0.00037934	0.12609	0.47774	GO_mf:go_deoxyribonuclease_activity
GO_bp:go_regulation_of_subst...	SET	49	0.0077412	0.00040112	0.13904	0.4778	GO_bp:go_regulation_of_substrate_adhesion_dependent_cell_spreading
GO_bp:go_defense_response_to...4	SET	69	0.0062712	0.00038539	0.11374	0.47801	GO_bp:go_defense_response_to_gram_positive_bacterium
GO_bp:go_snorna_processing	SET	9	0.019983	0.00044425	0.36267	0.47803	GO_bp:go_snorna_processing
GO_bp:go_histone_h3_k27_meth...	SET	16	0.011987	0.00035525	0.21815	0.47809	GO_bp:go_histone_h3_k27_methylation
GO_bp:go_mitochondrial_dna_r...2	SET	12	0.014403	0.0003697	0.26387	0.47824	GO_bp:go_mitochondrial_dna_replication
GO_mf:go_protein_membrane_an...	SET	13	0.013149	0.00035129	0.24131	0.47827	GO_mf:go_protein_membrane_anchor
GO_bp:go_auditory_receptor_c...4	SET	10	0.015061	0.00035294	0.27941	0.47851	GO_bp:go_auditory_receptor_cell_stereocilium_organization
GO_bp:go_nephric_duct_develo...	SET	15	0.013664	0.00039209	0.25571	0.47869	GO_bp:go_nephric_duct_development
GO_mf:go_cyclic_nucleotide_g...	SET	10	0.016985	0.00039802	0.31819	0.47871	GO_mf:go_cyclic_nucleotide_gated_ion_channel_activity
GO_bp:go_histone_h3_k9_acety...	SET	11	0.013809	0.00033936	0.26007	0.47883	GO_bp:go_histone_h3_k9_acetylation
GO_bp:go_prostate_gland_deve...	SET	43	0.0083907	0.00040735	0.1581	0.47884	GO_bp:go_prostate_gland_development
GO_mf:go_nucleosomal_dna_bin...	SET	44	0.0072498	0.00035602	0.13714	0.47892	GO_mf:go_nucleosomal_dna_binding
GO_bp:go_positive_regulation...689	SET	113	0.0043729	0.00034349	0.083077	0.47901	GO_bp:go_positive_regulation_of_proteolysis_involved_in_cellular_protein_catabolic_process
GO_bp:go_maintenance_of_prot...5	SET	5	0.02122	0.00035167	0.40347	0.47903	GO_bp:go_maintenance_of_protein_location_in_mitochondrion
GO_bp:go_negative_regulation...659	SET	5	0.026434	0.00043807	0.50325	0.47906	GO_bp:go_negative_regulation_of_t_cell_migration
GO_bp:go_regulation_of_sodiu...5	SET	6	0.017303	0.00031411	0.33139	0.47918	GO_bp:go_regulation_of_sodium_proton_antiporter_activity
GO_bp:go_negative_regulation...636	SET	25	0.0098396	0.00036442	0.1885	0.47919	GO_bp:go_negative_regulation_of_steroid_metabolic_process
GO_mf:go_acetylgalactosaminy...	SET	43	0.0074189	0.00036017	0.14373	0.47942	GO_mf:go_acetylgalactosaminyltransferase_activity
Curated_gene_sets:reactome_a...48	SET	31	0.007542	0.00031099	0.14731	0.47958	Curated_gene_sets:reactome_activation_of_the_pre_replicative_complex
GO_bp:go_thymocyte_apoptotic...	SET	18	0.010646	0.00033463	0.20848	0.47964	GO_bp:go_thymocyte_apoptotic_process
GO_bp:go_cdp_choline_pathway	SET	6	0.016138	0.00029296	0.31843	0.47979	GO_bp:go_cdp_choline_pathway
GO_mf:go_acylglycerol_o_acyl...	SET	19	0.011266	0.00036381	0.22276	0.47983	GO_mf:go_acylglycerol_o_acyltransferase_activity
GO_bp:go_zymogen_activation	SET	48	0.007589	0.00038921	0.15015	0.47985	GO_bp:go_zymogen_activation
GO_bp:go_negative_regulation...266	SET	5	0.025538	0.00042321	0.50595	0.47987	GO_bp:go_negative_regulation_of_glucocorticoid_metabolic_process
Curated_gene_sets:reactome_c...87	SET	29	0.0078082	0.00031143	0.15518	0.47994	Curated_gene_sets:reactome_cooperation_of_prefoldin_and_tric_cct_in_actin_and_tubulin_folding
GO_bp:go_negative_regulation...618	SET	5	0.022306	0.00036965	0.4499	0.48023	GO_bp:go_negative_regulation_of_smad_protein_signal_transduction
Curated_gene_sets:biocarta_g...8	SET	23	0.0098129	0.00034861	0.19797	0.48023	Curated_gene_sets:biocarta_gleevec_pathway
GO_bp:go_cellular_response_t...81	SET	584	0.0019587	0.00034518	0.039624	0.48029	GO_bp:go_cellular_response_to_nitrogen_compound
GO_bp:go_bone_growth	SET	46	0.0069135	0.00034712	0.14164	0.48054	GO_bp:go_bone_growth
GO_cc:go_chromaffin_granule_...	SET	6	0.022922	0.00041611	0.47066	0.48058	GO_cc:go_chromaffin_granule_membrane
Curated_gene_sets:reactome_s...140	SET	27	0.010096	0.00038855	0.20735	0.48058	Curated_gene_sets:reactome_syndecan_interactions
Curated_gene_sets:reactome_t...17	SET	32	0.0080036	0.0003353	0.16472	0.48062	Curated_gene_sets:reactome_tgf_beta_receptor_signaling_activates_smads
GO_bp:go_rostrocaudal_neural...	SET	10	0.016107	0.00037744	0.332	0.48065	GO_bp:go_rostrocaudal_neural_tube_patterning
GO_bp:go_granulocyte_differe...	SET	31	0.0083639	0.00034488	0.17334	0.48076	GO_bp:go_granulocyte_differentiation
Curated_gene_sets:reactome_s...120	SET	7	0.01819	0.00035665	0.37722	0.48077	Curated_gene_sets:reactome_sulfide_oxidation_to_sulfate
GO_bp:go_spindle_assembly_in...	SET	6	0.015637	0.00028387	0.33101	0.48116	GO_bp:go_spindle_assembly_involved_in_meiosis
GO_bp:go_negative_regulation...695	SET	4	0.016898	0.00025047	0.35826	0.48119	GO_bp:go_negative_regulation_of_trophoblast_cell_migration
Curated_gene_sets:reactome_c...3	SET	59	0.0056869	0.00032326	0.12095	0.48125	Curated_gene_sets:reactome_ca2plus_pathway
GO_bp:go_direct_ossification	SET	6	0.019301	0.00035038	0.41116	0.48128	GO_bp:go_direct_ossification
GO_bp:go_nephron_epithelium_...	SET	100	0.0046207	0.00034156	0.098584	0.48131	GO_bp:go_nephron_epithelium_development
GO_bp:go_regulation_of_metan...2	SET	20	0.011505	0.00038118	0.24576	0.48133	GO_bp:go_regulation_of_metanephros_development
GO_cc:go_outer_dynein_arm	SET	9	0.014395	0.00032002	0.30854	0.48139	GO_cc:go_outer_dynein_arm
GO_bp:go_branched_chain_amin...2	SET	5	0.017482	0.00028971	0.37851	0.48158	GO_bp:go_branched_chain_amino_acid_transport
GO_bp:go_histone_h3_s10_phos...	SET	5	0.024774	0.00041056	0.53999	0.4817	GO_bp:go_histone_h3_s10_phosphorylation
GO_bp:go_regulation_of_cellu...21	SET	63	0.0055385	0.00032528	0.12112	0.48176	GO_bp:go_regulation_of_cellular_response_to_insulin_stimulus
GO_mf:go_fatty_acid_transmem...	SET	7	0.015263	0.00029926	0.33642	0.48191	GO_mf:go_fatty_acid_transmembrane_transporter_activity
GO_mf:go_symporter_activity	SET	137	0.0037175	0.00032131	0.082896	0.48212	GO_mf:go_symporter_activity
Curated_gene_sets:reactome_n...28	SET	15	0.011542	0.00033121	0.25745	0.48212	Curated_gene_sets:reactome_negative_regulation_of_tcf_dependent_signaling_by_wnt_ligand_antagonists
GO_bp:go_negative_regulation...17	SET	17	0.010784	0.00032942	0.24185	0.48222	GO_bp:go_negative_regulation_of_adherens_junction_organization
GO_mf:go_pre_mirna_binding	SET	6	0.016787	0.00030474	0.37846	0.48231	GO_mf:go_pre_mirna_binding
GO_bp:go_bile_acid_secretion	SET	6	0.017322	0.00031446	0.39128	0.48234	GO_bp:go_bile_acid_secretion
GO_bp:go_vasodilation	SET	30	0.0078824	0.00031975	0.17846	0.48238	GO_bp:go_vasodilation
GO_bp:go_positive_regulation...194	SET	49	0.0057906	0.00030005	0.13132	0.48241	GO_bp:go_positive_regulation_of_cytokine_production_involved_in_immune_response
GO_bp:go_striated_muscle_cel...1	SET	34	0.0063719	0.00027514	0.1448	0.48245	GO_bp:go_striated_muscle_cell_apoptotic_process
GO_cc:go_mll3_4_complex	SET	10	0.015476	0.00036266	0.35277	0.4825	GO_cc:go_mll3_4_complex
GO_bp:go_branch_elongation_o...	SET	19	0.010656	0.00034411	0.24294	0.48251	GO_bp:go_branch_elongation_of_an_epithelium
GO_bp:go_regulation_of_dna_d...1	SET	16	0.0089556	0.00026541	0.2053	0.4826	GO_bp:go_regulation_of_dna_damage_checkpoint
Curated_gene_sets:reactome_n...46	SET	19	0.009728	0.00031414	0.223	0.4826	Curated_gene_sets:reactome_nicotinamide_salvaging
Curated_gene_sets:kegg_one_c...	SET	17	0.0092387	0.00028222	0.21627	0.48296	Curated_gene_sets:kegg_one_carbon_pool_by_folate
GO_bp:go_regulation_of_intra...3	SET	224	0.0024835	0.00027381	0.058163	0.48297	GO_bp:go_regulation_of_intracellular_protein_transport
GO_bp:go_glyoxylate_metaboli...	SET	9	0.011546	0.00025669	0.2716	0.48305	GO_bp:go_glyoxylate_metabolic_process
Curated_gene_sets:reactome_a...42	SET	7	0.014769	0.00028958	0.34886	0.48312	Curated_gene_sets:reactome_activation_of_rac1_downstream_of_nmdars
GO_cc:go_chromosome_centrome...	SET	181	0.0028622	0.000284	0.067841	0.48317	GO_cc:go_chromosome_centromeric_region
GO_bp:go_positive_regulation...181	SET	11	0.0119	0.00029245	0.28441	0.48331	GO_bp:go_positive_regulation_of_collateral_sprouting
GO_bp:go_positive_regulation...850	SET	8	0.013543	0.00028387	0.32419	0.48334	GO_bp:go_positive_regulation_of_tumor_necrosis_factor_mediated_signaling_pathway
GO_mf:go_transcription_coact...2	SET	21	0.0081236	0.00027578	0.19526	0.48341	GO_mf:go_transcription_coactivator_binding
GO_bp:go_negative_regulation...29	SET	13	0.01147	0.00030643	0.27693	0.48348	GO_bp:go_negative_regulation_of_anion_transmembrane_transport
GO_bp:go_mannose_metabolic_p...	SET	8	0.010224	0.0002143	0.24881	0.48361	GO_bp:go_mannose_metabolic_process
GO_bp:go_negative_regulation...711	SET	4	0.023321	0.00034569	0.5697	0.48367	GO_bp:go_negative_regulation_of_vascular_endothelial_cell_proliferation
GO_mf:go_transferase_activit...5	SET	259	0.0024055	0.0002849	0.058981	0.48373	GO_mf:go_transferase_activity_transferring_glycosyl_groups
GO_bp:go_diterpenoid_biosynt...	SET	5	0.018458	0.00030589	0.454	0.48379	GO_bp:go_diterpenoid_biosynthetic_process
GO_cc:go_nuclear_pore_nuclea...	SET	7	0.015867	0.0003111	0.3931	0.4839	GO_cc:go_nuclear_pore_nuclear_basket
GO_bp:go_protein_dna_complex...2	SET	226	0.0024341	0.00026955	0.061043	0.4841	GO_bp:go_protein_dna_complex_subunit_organization
GO_bp:go_negative_regulation...370	SET	45	0.0059061	0.0002933	0.14857	0.48414	GO_bp:go_negative_regulation_of_lipid_biosynthetic_process
GO_mf:go_chloride_ion_binding	SET	10	0.01306	0.00030604	0.33021	0.48423	GO_mf:go_chloride_ion_binding
GO_bp:go_response_to_ampheta...	SET	30	0.0073549	0.00029835	0.18869	0.48445	GO_bp:go_response_to_amphetamine
Curated_gene_sets:reactome_h...34	SET	8	0.012877	0.00026991	0.33166	0.48452	Curated_gene_sets:reactome_hur_elavl1_binds_and_stabilizes_mrna
GO_mf:go_prostanoid_receptor...	SET	10	0.012362	0.00028968	0.31945	0.48457	GO_mf:go_prostanoid_receptor_activity
GO_bp:go_pentose_catabolic_p...	SET	6	0.013964	0.00025349	0.36124	0.48458	GO_bp:go_pentose_catabolic_process
Curated_gene_sets:reactome_r...118	SET	8	0.014346	0.00030071	0.37348	0.48468	Curated_gene_sets:reactome_role_of_abl_in_robo_slit_signaling
GO_bp:go_negative_regulation...575	SET	19	0.0077157	0.00024916	0.20156	0.48473	GO_bp:go_negative_regulation_of_receptor_mediated_endocytosis
GO_bp:go_lipoprotein_biosynt...	SET	86	0.0035598	0.00024412	0.09325	0.48477	GO_bp:go_lipoprotein_biosynthetic_process
GO_bp:go_mrna_cleavage	SET	20	0.0068481	0.00022688	0.17934	0.48477	GO_bp:go_mrna_cleavage
GO_bp:go_protein_quality_con...	SET	23	0.0066446	0.00023605	0.17469	0.48483	GO_bp:go_protein_quality_control_for_misfolded_or_incompletely_synthesized_proteins
GO_cc:go_peptidase_complex	SET	85	0.00367	0.00025022	0.097042	0.48492	GO_cc:go_peptidase_complex
GO_bp:go_ciliary_neurotrophi...	SET	6	0.01578	0.00028646	0.41788	0.48494	GO_bp:go_ciliary_neurotrophic_factor_mediated_signaling_pathway
GO_bp:go_positive_regulation...146	SET	130	0.0029161	0.00024557	0.07739	0.48497	GO_bp:go_positive_regulation_of_cellular_protein_catabolic_process
Curated_gene_sets:kegg_vascu...	SET	112	0.0034807	0.0002722	0.092672	0.48502	Curated_gene_sets:kegg_vascular_smooth_muscle_contraction
GO_bp:go_regulation_of_body_...	SET	454	0.0017574	0.00027408	0.047097	0.48512	GO_bp:go_regulation_of_body_fluid_levels
GO_bp:go_calcium_ion_regulat...2	SET	16	0.008663	0.00025674	0.2326	0.48515	GO_bp:go_calcium_ion_regulated_exocytosis_of_neurotransmitter
GO_bp:go_growth_plate_cartil...2	SET	35	0.0059364	0.00026007	0.16051	0.48525	GO_bp:go_growth_plate_cartilage_development
GO_mf:go_hsp70_protein_bindi...	SET	41	0.0056165	0.00026627	0.15314	0.48537	GO_mf:go_hsp70_protein_binding
GO_bp:go_reduction_of_food_i...	SET	4	0.017529	0.00025984	0.47911	0.48541	GO_bp:go_reduction_of_food_intake_in_response_to_dietary_excess
GO_bp:go_l_alpha_amino_acid_...	SET	47	0.0049656	0.00025201	0.1359	0.48543	GO_bp:go_l_alpha_amino_acid_transmembrane_transport
GO_bp:go_anterior_posterior_...3	SET	198	0.0027257	0.00028274	0.075176	0.48554	GO_bp:go_anterior_posterior_pattern_specification
GO_cc:go_myosin_filament	SET	22	0.0083476	0.00029004	0.2303	0.48554	GO_cc:go_myosin_filament
GO_mf:go_hydroxymethyl__form...	SET	8	0.010907	0.00022861	0.30209	0.4856	GO_mf:go_hydroxymethyl__formyl_and_related_transferase_activity
Curated_gene_sets:reactome_s...14	SET	78	0.0037731	0.00024647	0.10497	0.48566	Curated_gene_sets:reactome_senescence_associated_secretory_phenotype_sasp
GO_bp:go_phagosome_acidifica...	SET	27	0.0066259	0.00025501	0.18454	0.48568	GO_bp:go_phagosome_acidification
GO_bp:go_regulation_of_activ...2	SET	8	0.014587	0.00030576	0.40668	0.48569	GO_bp:go_regulation_of_activation_of_janus_kinase_activity
GO_cc:go_intrinsic_component...13	SET	18	0.0079467	0.00024978	0.22186	0.48571	GO_cc:go_intrinsic_component_of_presynaptic_active_zone_membrane
GO_bp:go_positive_regulation...334	SET	10	0.011125	0.0002607	0.31348	0.48585	GO_bp:go_positive_regulation_of_guanylate_cyclase_activity
GO_bp:go_heart_valve_formati...	SET	12	0.010609	0.00027231	0.3	0.4859	GO_bp:go_heart_valve_formation
GO_bp:go_regulation_of_recep...3	SET	9	0.011503	0.00025573	0.32545	0.4859	GO_bp:go_regulation_of_receptor_catabolic_process
GO_bp:go_postsynaptic_signal...	SET	9	0.010499	0.00023341	0.3015	0.48611	GO_bp:go_postsynaptic_signal_transduction
GO_bp:go_coenzyme_transport	SET	8	0.011029	0.00023117	0.31685	0.48612	GO_bp:go_coenzyme_transport
GO_bp:go_negative_regulation...429	SET	6	0.014086	0.00025571	0.40734	0.48621	GO_bp:go_negative_regulation_of_monocyte_chemotactic_protein_1_production
GO_bp:go_protein_modificatio...1	SET	823	0.0011243	0.00023361	0.032792	0.48632	GO_bp:go_protein_modification_by_small_protein_conjugation
GO_mf:go_atpase_activity_cou...4	SET	32	0.00544	0.0002279	0.15949	0.4864	GO_mf:go_atpase_activity_coupled_to_transmembrane_movement_of_ions_rotational_mechanism
Curated_gene_sets:reactome_t...101	SET	75	0.0034921	0.0002237	0.10253	0.48642	Curated_gene_sets:reactome_transport_of_mature_transcript_to_cytoplasm
GO_cc:go_inclusion_body	SET	74	0.0035574	0.00022637	0.10453	0.48643	GO_cc:go_inclusion_body
GO_mf:go_deaminase_activity	SET	31	0.0069068	0.0002848	0.20353	0.48646	GO_mf:go_deaminase_activity
Curated_gene_sets:biocarta_i...8	SET	15	0.0087765	0.00025185	0.26069	0.48657	Curated_gene_sets:biocarta_il17_pathway
GO_bp:go_regulation_of_doubl...2	SET	37	0.0052872	0.00023814	0.16091	0.48689	GO_bp:go_regulation_of_double_strand_break_repair_via_homologous_recombination
GO_bp:go_regulation_of_recep...9	SET	122	0.0029746	0.00024272	0.090745	0.48693	GO_bp:go_regulation_of_receptor_signaling_pathway_via_stat
GO_bp:go_atrial_cardiac_musc...2	SET	17	0.0083333	0.00025456	0.25588	0.48701	GO_bp:go_atrial_cardiac_muscle_cell_to_av_node_cell_signaling
Curated_gene_sets:reactome_h...4	SET	5	0.011787	0.00019534	0.36254	0.48703	Curated_gene_sets:reactome_hdl_clearance
GO_bp:go_nlrp3_inflammasome_...	SET	12	0.0080865	0.00020757	0.25127	0.48716	GO_bp:go_nlrp3_inflammasome_complex_assembly
GO_bp:go_regulation_of_histo...1	SET	8	0.0096192	0.00020162	0.30097	0.48725	GO_bp:go_regulation_of_histone_deacetylase_activity
GO_bp:go_negative_regulation...108	SET	17	0.0070426	0.00021513	0.22103	0.48729	GO_bp:go_negative_regulation_of_cell_division
GO_bp:go_positive_regulation...164	SET	16	0.007181	0.00021282	0.22552	0.4873	GO_bp:go_positive_regulation_of_cholesterol_efflux
GO_mf:go_sumo_binding	SET	15	0.0067383	0.00019336	0.21316	0.48739	GO_mf:go_sumo_binding
GO_bp:go_convergent_extensio...3	SET	6	0.010469	0.00019005	0.33192	0.48742	GO_bp:go_convergent_extension_involved_in_organogenesis
GO_bp:go_positive_regulation...762	SET	18	0.0068551	0.00021547	0.22104	0.48763	GO_bp:go_positive_regulation_of_steroid_biosynthetic_process
GO_bp:go_chaperone_mediated_...3	SET	54	0.0034753	0.00018902	0.1122	0.48764	GO_bp:go_chaperone_mediated_protein_folding
GO_bp:go_glycosyl_compound_m...	SET	57	0.0039893	0.0002229	0.12968	0.48773	GO_bp:go_glycosyl_compound_metabolic_process
GO_bp:go_intestine_smooth_mu...	SET	7	0.011204	0.00021968	0.36904	0.48789	GO_bp:go_intestine_smooth_muscle_contraction
Curated_gene_sets:kegg_patho...	SET	52	0.0040906	0.00021833	0.13754	0.48814	Curated_gene_sets:kegg_pathogenic_escherichia_coli_infection
Curated_gene_sets:reactome_a...27	SET	29	0.0055219	0.00022024	0.1857	0.48814	Curated_gene_sets:reactome_activation_of_bh3_only_proteins
GO_bp:go_otic_vesicle_morpho...	SET	9	0.010658	0.00023693	0.35891	0.48816	GO_bp:go_otic_vesicle_morphogenesis
GO_bp:go_osteoclast_fusion	SET	5	0.013469	0.00022322	0.46318	0.4884	GO_bp:go_osteoclast_fusion
GO_mf:go_oxidoreductase_acti...1	SET	678	0.0010698	0.00020259	0.036869	0.48843	GO_mf:go_oxidoreductase_activity
GO_mf:go_ubiquitin_like_prot...3	SET	36	0.0045839	0.00020366	0.15891	0.48849	GO_mf:go_ubiquitin_like_protein_conjugating_enzyme_binding
GO_bp:go_cellular_response_t...8	SET	63	0.0034371	0.00020187	0.11963	0.48854	GO_bp:go_cellular_response_to_ammonium_ion
GO_bp:go_pattern_specificati...1	SET	8	0.011002	0.00023061	0.38458	0.48859	GO_bp:go_pattern_specification_involved_in_kidney_development
GO_mf:go_protein_kinase_acti...	SET	555	0.001184	0.00020357	0.041384	0.48859	GO_mf:go_protein_kinase_activity
GO_bp:go_trabecula_morphogen...	SET	48	0.0040326	0.00020681	0.14232	0.4887	GO_bp:go_trabecula_morphogenesis
GO_bp:go_cellular_aldehyde_m...	SET	40	0.0041642	0.000195	0.14923	0.48887	GO_bp:go_cellular_aldehyde_metabolic_process
GO_mf:go_4_iron_4_sulfur_clu...	SET	39	0.0040051	0.0001852	0.14555	0.48902	GO_mf:go_4_iron_4_sulfur_cluster_binding
GO_bp:go_nad_biosynthetic_pr...	SET	29	0.0048991	0.0001954	0.17833	0.48904	GO_bp:go_nad_biosynthetic_process
GO_cc:go_vacuolar_part	SET	517	0.0010986	0.0001825	0.040003	0.48905	GO_cc:go_vacuolar_part
Curated_gene_sets:kegg_pento...1	SET	27	0.0064188	0.00024704	0.2413	0.48939	Curated_gene_sets:kegg_pentose_and_glucuronate_interconversions
Curated_gene_sets:reactome_i...73	SET	9	0.0091219	0.00020279	0.34521	0.48946	Curated_gene_sets:reactome_irak4_deficiency_tlr2_4
GO_bp:go_positive_regulation...421	SET	240	0.0016157	0.00018431	0.06146	0.48951	GO_bp:go_positive_regulation_of_ion_transport
GO_bp:go_preassembly_of_gpi_...	SET	15	0.0050399	0.00014463	0.19372	0.48962	GO_bp:go_preassembly_of_gpi_anchor_in_er_membrane
GO_bp:go_sister_chromatid_se...	SET	173	0.001774	0.00017213	0.068232	0.48963	GO_bp:go_sister_chromatid_segregation
GO_bp:go_stress_activated_pr...	SET	285	0.0014682	0.00018228	0.056738	0.48968	GO_bp:go_stress_activated_protein_kinase_signaling_cascade
GO_bp:go_cellular_response_t...3	SET	8	0.0077973	0.00016344	0.30318	0.48974	GO_bp:go_cellular_response_to_acidic_ph
GO_cc:go_cytolytic_granule	SET	5	0.011469	0.00019007	0.44644	0.48975	GO_cc:go_cytolytic_granule
GO_mf:go_metalloexopeptidase...	SET	59	0.0033535	0.00019062	0.13062	0.48976	GO_mf:go_metalloexopeptidase_activity
GO_bp:go_alanine_transport	SET	9	0.0097152	0.00021598	0.37873	0.48977	GO_bp:go_alanine_transport
GO_bp:go_positive_regulation...158	SET	3	0.013695	0.00017581	0.54969	0.49006	GO_bp:go_positive_regulation_of_chemokine_c_c_motif_ligand_5_production
GO_bp:go_gastric_motility	SET	6	0.0089054	0.00016166	0.3601	0.49014	GO_bp:go_gastric_motility
Curated_gene_sets:reactome_i...36	SET	43	0.0031112	0.00015104	0.12625	0.49017	Curated_gene_sets:reactome_interleukin_12_signaling
GO_bp:go_trophoblast_giant_c...	SET	10	0.0089105	0.0002088	0.36305	0.49021	GO_bp:go_trophoblast_giant_cell_differentiation
GO_bp:go_actin_filament_base...1	SET	129	0.0020844	0.00017486	0.086256	0.49036	GO_bp:go_actin_filament_based_movement
GO_mf:go_signal_sequence_bin...	SET	45	0.0031986	0.00015885	0.1374	0.49071	GO_mf:go_signal_sequence_binding
GO_bp:go_global_genome_nucle...	SET	22	0.0043645	0.00015165	0.1878	0.49073	GO_bp:go_global_genome_nucleotide_excision_repair
Curated_gene_sets:reactome_s...32	SET	20	0.0049414	0.00016371	0.21362	0.49077	Curated_gene_sets:reactome_signal_transduction_by_l1
GO_cc:go_proton_transporting...3	SET	11	0.0057684	0.00014177	0.24964	0.49078	GO_cc:go_proton_transporting_atp_synthase_complex_coupling_factor_f_o_
GO_bp:go_regulation_of_histo...12	SET	6	0.010255	0.00018616	0.44487	0.4908	GO_bp:go_regulation_of_histone_h4_k16_acetylation
GO_bp:go_positive_regulation...528	SET	16	0.0054234	0.00016073	0.23791	0.49091	GO_bp:go_positive_regulation_of_mrna_splicing_via_spliceosome
GO_mf:go_platelet_derived_gr...1	SET	10	0.0077047	0.00018055	0.33918	0.49094	GO_mf:go_platelet_derived_growth_factor_binding
GO_bp:go_chorion_development	SET	7	0.0097183	0.00019055	0.44242	0.49124	GO_bp:go_chorion_development
GO_mf:go_cytidine_deaminase_...	SET	11	0.0075119	0.00018462	0.3426	0.49125	GO_mf:go_cytidine_deaminase_activity
GO_bp:go_positive_regulation...560	SET	55	0.002815	0.00015451	0.13168	0.49147	GO_bp:go_positive_regulation_of_neurological_system_process
GO_bp:go_cell_proliferation_...3	SET	16	0.0050851	0.0001507	0.24092	0.49158	GO_bp:go_cell_proliferation_in_hindbrain
Curated_gene_sets:reactome_s...161	SET	26	0.0037563	0.00014187	0.17866	0.49161	Curated_gene_sets:reactome_synthesis_of_pc
Curated_gene_sets:reactome_p...90	SET	18	0.0036776	0.0001156	0.17932	0.49182	Curated_gene_sets:reactome_processing_of_intronless_pre_mrnas
GO_bp:go_interleukin_6_biosy...	SET	21	0.0038876	0.00013198	0.1923	0.49194	GO_bp:go_interleukin_6_biosynthetic_process
GO_cc:go_pseudopodium	SET	14	0.0044827	0.00012428	0.22469	0.49204	GO_cc:go_pseudopodium
GO_bp:go_regulation_of_oxida...1	SET	20	0.0037291	0.00012355	0.18975	0.49216	GO_bp:go_regulation_of_oxidative_phosphorylation
GO_bp:go_response_to_cocaine	SET	48	0.0028107	0.00014415	0.14369	0.4922	GO_bp:go_response_to_cocaine
GO_bp:go_regulation_of_rac_p...	SET	11	0.0054745	0.00013454	0.28021	0.49221	GO_bp:go_regulation_of_rac_protein_signal_transduction
GO_mf:go_transferase_activit...6	SET	194	0.001305	0.00013401	0.066881	0.49222	GO_mf:go_transferase_activity_transferring_hexosyl_groups
GO_bp:go_positive_regulation...592	SET	18	0.0041568	0.00013066	0.21562	0.49231	GO_bp:go_positive_regulation_of_nucleotide_biosynthetic_process
GO_mf:go_active_ion_transmem...	SET	61	0.0023327	0.00013482	0.12147	0.49234	GO_mf:go_active_ion_transmembrane_transporter_activity
GO_bp:go_positive_regulation...819	SET	9	0.0066669	0.00014821	0.3503	0.49241	GO_bp:go_positive_regulation_of_torc1_signaling
Curated_gene_sets:reactome_k...3	SET	33	0.0028023	0.00011921	0.14734	0.49241	Curated_gene_sets:reactome_keratan_sulfate_keratin_metabolism
Curated_gene_sets:reactome_i...29	SET	35	0.003364	0.00014737	0.17989	0.49254	Curated_gene_sets:reactome_interactions_of_vpr_with_host_cellular_proteins
GO_cc:go_organelle_membrane_...	SET	18	0.0040942	0.00012869	0.21977	0.49257	GO_cc:go_organelle_membrane_contact_site
GO_bp:go_cellular_response_t...79	SET	8	0.0056311	0.00011803	0.32167	0.49302	GO_bp:go_cellular_response_to_nicotine
GO_bp:go_negative_regulation...65	SET	14	0.0048248	0.00013376	0.27764	0.49307	GO_bp:go_negative_regulation_of_bone_remodeling
Curated_gene_sets:reactome_c...17	SET	12	0.0039428	0.0001012	0.22746	0.49309	Curated_gene_sets:reactome_caspase_mediated_cleavage_of_cytoskeletal_proteins
GO_bp:go_immature_t_cell_pro...1	SET	8	0.0048803	0.00010229	0.28732	0.49322	GO_bp:go_immature_t_cell_proliferation
GO_cc:go_extrinsic_component...9	SET	4	0.0056521	8.3781e-05	0.33448	0.49326	GO_cc:go_extrinsic_component_of_postsynaptic_density_membrane
Curated_gene_sets:reactome_g...33	SET	35	0.0022622	9.9108e-05	0.13459	0.49329	Curated_gene_sets:reactome_gene_and_protein_expression_by_jak_stat_signaling_after_interleukin_12_stimulation
GO_mf:go_rna_dna_hybrid_ribo...	SET	6	0.0088383	0.00016045	0.53056	0.49335	GO_mf:go_rna_dna_hybrid_ribonuclease_activity
GO_bp:go_positive_regulation...732	SET	7	0.0055636	0.00010909	0.34532	0.49357	GO_bp:go_positive_regulation_of_sensory_perception_of_pain
GO_cc:go_sperm_fibrous_sheath	SET	4	0.0086092	0.00012761	0.5363	0.4936	GO_cc:go_sperm_fibrous_sheath
GO_bp:go_transposition	SET	27	0.0029609	0.00011395	0.18583	0.49364	GO_bp:go_transposition
GO_bp:go_cerebellar_purkinje...2	SET	24	0.0027898	0.00010124	0.17658	0.4937	GO_bp:go_cerebellar_purkinje_cell_layer_development
GO_bp:go_cell_volume_homeost...	SET	29	0.0026531	0.00010582	0.17277	0.49387	GO_bp:go_cell_volume_homeostasis
GO_mf:go_pre_mrna_intronic_b...	SET	8	0.004494	9.4197e-05	0.29339	0.49389	GO_mf:go_pre_mrna_intronic_binding
GO_cc:go_cytosolic_small_rib...	SET	33	0.0022039	9.376e-05	0.14686	0.49401	GO_cc:go_cytosolic_small_ribosomal_subunit
GO_mf:go_store_operated_calc...	SET	9	0.0041586	9.2452e-05	0.28288	0.49414	GO_mf:go_store_operated_calcium_channel_activity
GO_bp:go_pyrimidine_nucleosi...4	SET	15	0.0037823	0.00010854	0.25959	0.49419	GO_bp:go_pyrimidine_nucleoside_monophosphate_biosynthetic_process
GO_bp:go_response_to_endopla...	SET	261	0.0007828	9.3065e-05	0.054936	0.49432	GO_bp:go_response_to_endoplasmic_reticulum_stress
Curated_gene_sets:biocarta_p...18	SET	5	0.0070926	0.00011754	0.50574	0.49441	Curated_gene_sets:biocarta_plcd_pathway
GO_mf:go_map_kinase_kinase_a...	SET	15	0.0030149	8.6515e-05	0.22212	0.49459	GO_mf:go_map_kinase_kinase_activity
GO_bp:go_neutrophil_mediated...3	SET	7	0.0041738	8.1836e-05	0.31074	0.49464	GO_bp:go_neutrophil_mediated_killing_of_symbiont_cell
GO_bp:go_urea_transport	SET	7	0.0055656	0.00010913	0.41717	0.49468	GO_bp:go_urea_transport
GO_bp:go_nephron_tubule_epit...	SET	14	0.0038912	0.00010788	0.29606	0.49476	GO_bp:go_nephron_tubule_epithelial_cell_differentiation
GO_cc:go_endocytic_vesicle_l...	SET	18	0.0026276	8.2591e-05	0.21495	0.49512	GO_cc:go_endocytic_vesicle_lumen
GO_bp:go_positive_regulation...75	SET	35	0.0022352	9.7922e-05	0.18658	0.49522	GO_bp:go_positive_regulation_of_bone_mineralization
GO_bp:go_interferon_alpha_bi...	SET	5	0.0048467	8.032e-05	0.41057	0.49529	GO_bp:go_interferon_alpha_biosynthetic_process
GO_bp:go_microtubule_bundle_...	SET	87	0.0010554	7.2795e-05	0.092198	0.49543	GO_bp:go_microtubule_bundle_formation
GO_bp:go_bronchus_development	SET	11	0.0033864	8.3226e-05	0.29588	0.49543	GO_bp:go_bronchus_development
GO_bp:go_sulfur_compound_tra...	SET	42	0.0017142	8.225e-05	0.15069	0.49546	GO_bp:go_sulfur_compound_transport
GO_bp:go_microtubule_organiz...2	SET	128	0.0009332	7.7983e-05	0.082611	0.49549	GO_bp:go_microtubule_organizing_center_organization
GO_cc:go_replication_fork_pr...	SET	8	0.0026711	5.5988e-05	0.24286	0.49561	GO_cc:go_replication_fork_protection_complex
GO_mf:go_lysine_acetylated_h...	SET	18	0.0025086	7.8849e-05	0.22955	0.49564	GO_mf:go_lysine_acetylated_histone_binding
GO_mf:go_sh3_domain_binding	SET	118	0.00092908	7.4565e-05	0.085612	0.49567	GO_mf:go_sh3_domain_binding
GO_mf:go_calcium_sodium_anti...	SET	5	0.0037887	6.2787e-05	0.37546	0.49597	GO_mf:go_calcium_sodium_antiporter_activity
GO_bp:go_positive_regulation...735	SET	21	0.002106	7.1495e-05	0.21252	0.49605	GO_bp:go_positive_regulation_of_signal_transduction_by_p53_class_mediator
GO_bp:go_negative_regulation...105	SET	896	0.00030791	6.6616e-05	0.032394	0.49621	GO_bp:go_negative_regulation_of_cell_death
GO_cc:go_cul2_ring_ubiquitin...	SET	15	0.0022311	6.4024e-05	0.23512	0.49621	GO_cc:go_cul2_ring_ubiquitin_ligase_complex
Curated_gene_sets:kegg_lysos...	SET	115	0.00077672	6.1545e-05	0.08259	0.49625	Curated_gene_sets:kegg_lysosome
GO_bp:go_keratan_sulfate_cat...	SET	12	0.0020921	5.3702e-05	0.24602	0.49661	GO_bp:go_keratan_sulfate_catabolic_process
GO_bp:go_centriole_centriole...	SET	14	0.0021169	5.8689e-05	0.25629	0.4967	GO_bp:go_centriole_centriole_cohesion
GO_bp:go_interleukin_27_medi...	SET	11	0.0021557	5.298e-05	0.26378	0.49674	GO_bp:go_interleukin_27_mediated_signaling_pathway
Curated_gene_sets:reactome_i...46	SET	11	0.0021557	5.298e-05	0.26378	0.49674	Curated_gene_sets:reactome_interleukin_27_signaling
GO_bp:go_plasma_membrane_tub...	SET	22	0.0014404	5.0046e-05	0.18058	0.49682	GO_bp:go_plasma_membrane_tubulation
Curated_gene_sets:reactome_k...7	SET	15	0.0018377	5.2736e-05	0.23299	0.49685	Curated_gene_sets:reactome_ksrp_khsrp_binds_and_destabilizes_mrna
GO_cc:go_oxidoreductase_comp...	SET	97	0.00071687	5.2194e-05	0.091995	0.49689	GO_cc:go_oxidoreductase_complex
GO_bp:go_cellular_response_t...124	SET	162	0.0006052	5.6841e-05	0.080771	0.49701	GO_bp:go_cellular_response_to_xenobiotic_stimulus
GO_bp:go_negative_regulation...510	SET	24	0.0014577	5.29e-05	0.20059	0.4971	GO_bp:go_negative_regulation_of_peptidyl_serine_phosphorylation
GO_mf:go_c_x_c_chemokine_bin...	SET	6	0.0027169	4.9321e-05	0.38436	0.49718	GO_mf:go_c_x_c_chemokine_binding
GO_bp:go_regulation_of_hormo...3	SET	37	0.0011339	5.1072e-05	0.16576	0.49727	GO_bp:go_regulation_of_hormone_metabolic_process
GO_bp:go_microtubule_nucleat...2	SET	6	0.0025503	4.6296e-05	0.38752	0.49737	GO_bp:go_microtubule_nucleation_by_interphase_microtubule_organizing_center
GO_bp:go_positive_regulation...759	SET	20	0.0013093	4.3378e-05	0.2145	0.49756	GO_bp:go_positive_regulation_of_stem_cell_differentiation
GO_bp:go_respiratory_gaseous...	SET	58	0.00080897	4.5594e-05	0.13828	0.49767	GO_bp:go_respiratory_gaseous_exchange
GO_bp:go_negative_regulation...10	SET	9	0.0019835	4.4097e-05	0.34186	0.49769	GO_bp:go_negative_regulation_of_activin_receptor_signaling_pathway
GO_bp:go_regulation_of_macro...6	SET	21	0.0013041	4.4273e-05	0.23181	0.49776	GO_bp:go_regulation_of_macrophage_differentiation
Curated_gene_sets:reactome_p...111	SET	5	0.0022183	3.6763e-05	0.41619	0.49787	Curated_gene_sets:reactome_ptk6_regulates_proteins_involved_in_rna_processing
GO_bp:go_muscle_organ_develo...	SET	368	0.00025569	3.5988e-05	0.049576	0.49794	GO_bp:go_muscle_organ_development
GO_mf:go_sequence_specific_m...	SET	10	0.0014688	3.4418e-05	0.2861	0.49795	GO_mf:go_sequence_specific_mrna_binding
Curated_gene_sets:reactome_c...54	SET	10	0.0017036	3.9921e-05	0.33906	0.498	Curated_gene_sets:reactome_chylomicron_assembly
GO_bp:go_cellular_lipid_meta...	SET	834	0.00016253	3.3984e-05	0.033157	0.49804	GO_bp:go_cellular_lipid_metabolic_process
GO_bp:go_regulation_of_fever...	SET	8	0.0017583	3.6856e-05	0.36789	0.49809	GO_bp:go_regulation_of_fever_generation
GO_bp:go_actin_nucleation	SET	46	0.00060501	3.0377e-05	0.12907	0.49813	GO_bp:go_actin_nucleation
GO_bp:go_animal_organ_regene...	SET	70	0.00048679	3.0131e-05	0.11165	0.49826	GO_bp:go_animal_organ_regeneration
GO_bp:go_regulation_of_prote...27	SET	5	0.0022231	3.6842e-05	0.5083	0.49826	GO_bp:go_regulation_of_protein_kinase_c_activity
GO_bp:go_negative_regulation...405	SET	7	0.001405	2.7548e-05	0.40089	0.4986	GO_bp:go_negative_regulation_of_membrane_depolarization
GO_bp:go_desmosome_organizat...	SET	10	0.0012154	2.8481e-05	0.35064	0.49862	GO_bp:go_desmosome_organization
GO_mf:go_jun_kinase_binding	SET	8	0.00097099	2.0352e-05	0.30137	0.49871	GO_mf:go_jun_kinase_binding
GO_bp:go_positive_regulation...633	SET	93	0.00029006	2.0681e-05	0.094477	0.49878	GO_bp:go_positive_regulation_of_plasma_membrane_bounded_cell_projection_assembly
GO_bp:go_renal_filtration	SET	18	0.00070627	2.2199e-05	0.24603	0.49885	GO_bp:go_renal_filtration
GO_bp:go_protein_cofactor_li...	SET	11	0.00080172	1.9703e-05	0.28834	0.49889	GO_bp:go_protein_cofactor_linkage
GO_mf:go_morphogen_activity	SET	6	0.00090103	1.6357e-05	0.34108	0.49895	GO_mf:go_morphogen_activity
GO_bp:go_nk_t_cell_different...	SET	8	0.00092921	1.9477e-05	0.36345	0.49898	GO_bp:go_nk_t_cell_differentiation
Curated_gene_sets:reactome_c...114	SET	59	0.00028974	1.6469e-05	0.11352	0.49898	Curated_gene_sets:reactome_cytosolic_sensors_of_pathogen_associated_dna
GO_bp:go_vitamin_catabolic_p...	SET	12	0.00037904	9.7294e-06	0.33447	0.49955	GO_bp:go_vitamin_catabolic_process
GO_cc:go_basal_part_of_cell	SET	52	0.00014031	7.4888e-06	0.13011	0.49957	GO_cc:go_basal_part_of_cell
GO_bp:go_acute_inflammatory_...1	SET	100	0.00010169	7.5168e-06	0.097783	0.49959	GO_bp:go_acute_inflammatory_response
Curated_gene_sets:reactome_m...31	SET	276	4.7851e-05	5.8476e-06	0.056463	0.49966	Curated_gene_sets:reactome_metabolism_of_carbohydrates
GO_mf:go_structural_constitu...1	SET	91	3.9456e-06	2.7829e-07	0.09985	0.49998	GO_mf:go_structural_constituent_of_cytoskeleton
GO_cc:go_cell_projection_mem...	SET	318	-1.3875e-05	-1.8178e-06	0.052846	0.5001	GO_cc:go_cell_projection_membrane
GO_bp:go_chromosome_movement...	SET	7	-0.00029098	-5.7053e-06	0.31731	0.50037	GO_bp:go_chromosome_movement_towards_spindle_pole
GO_bp:go_actin_filament_bund...	SET	143	-9.6235e-05	-8.4965e-06	0.081165	0.50047	GO_bp:go_actin_filament_bundle_organization
GO_bp:go_cytoplasmic_mrna_pr...	SET	20	-0.0003409	-1.1294e-05	0.23169	0.50059	GO_bp:go_cytoplasmic_mrna_processing_body_assembly
GO_bp:go_positive_regulation...221	SET	59	-0.00027762	-1.5781e-05	0.12579	0.50088	GO_bp:go_positive_regulation_of_dna_binding
GO_bp:go_barbed_end_actin_fi...	SET	19	-0.00049458	-1.5971e-05	0.21988	0.5009	GO_bp:go_barbed_end_actin_filament_capping
GO_bp:go_positive_regulation...748	SET	33	-0.00045702	-1.9442e-05	0.18141	0.50101	GO_bp:go_positive_regulation_of_smooth_muscle_cell_migration
GO_cc:go_autolysosome	SET	8	-0.0009654	-2.0235e-05	0.35751	0.50108	GO_cc:go_autolysosome
Curated_gene_sets:reactome_s...27	SET	9	-0.00075315	-1.6744e-05	0.26232	0.50115	Curated_gene_sets:reactome_shc_related_events_triggered_by_igf1r
GO_bp:go_testosterone_biosyn...	SET	6	-0.0012769	-2.3181e-05	0.43672	0.50117	GO_bp:go_testosterone_biosynthetic_process
GO_bp:go_negative_regulation...553	SET	28	-0.00050863	-1.9934e-05	0.16575	0.50122	GO_bp:go_negative_regulation_of_protein_localization_to_membrane
GO_bp:go_neuron_projection_e...2	SET	35	-0.00049548	-2.1707e-05	0.16061	0.50123	GO_bp:go_neuron_projection_extension_involved_in_neuron_projection_guidance
GO_cc:go_transport_vesicle	SET	362	-0.00015129	-2.1123e-05	0.047758	0.50126	GO_cc:go_transport_vesicle
GO_bp:go_high_density_lipopr...2	SET	12	-0.0010096	-2.5916e-05	0.28679	0.5014	GO_bp:go_high_density_lipoprotein_particle_clearance
GO_bp:go_response_to_arsenic...	SET	28	-0.00066065	-2.5892e-05	0.16812	0.50157	GO_bp:go_response_to_arsenic_containing_substance
GO_mf:go_sodium_dependent_ph...	SET	4	-0.0016099	-2.3863e-05	0.40628	0.50158	GO_mf:go_sodium_dependent_phosphate_transmembrane_transporter_activity
GO_bp:go_regulation_of_trans...30	SET	22	-0.00087547	-3.0419e-05	0.21002	0.50166	GO_bp:go_regulation_of_transposition
GO_mf:go_folic_acid_binding	SET	11	-0.001239	-3.0451e-05	0.26775	0.50185	GO_mf:go_folic_acid_binding
GO_bp:go_serine_family_amino...3	SET	35	-0.00070507	-3.0889e-05	0.15158	0.50186	GO_bp:go_serine_family_amino_acid_metabolic_process
GO_bp:go_embryonic_neurocran...	SET	6	-0.0020853	-3.7855e-05	0.41924	0.50198	GO_bp:go_embryonic_neurocranium_morphogenesis
GO_bp:go_positive_regulation...703	SET	40	-0.00074524	-3.4898e-05	0.14511	0.50205	GO_bp:go_positive_regulation_of_release_of_sequestered_calcium_ion_into_cytosol
GO_bp:go_ammonium_ion_metabo...	SET	60	-0.00069409	-3.9786e-05	0.13094	0.50211	GO_bp:go_ammonium_ion_metabolic_process
GO_bp:go_regulation_of_early...	SET	15	-0.0012775	-3.6658e-05	0.24075	0.50212	GO_bp:go_regulation_of_early_endosome_to_late_endosome_transport
Curated_gene_sets:reactome_e...15	SET	31	-0.0009131	-3.7652e-05	0.16553	0.5022	Curated_gene_sets:reactome_endosomal_sorting_complex_required_for_transport_escrt
GO_bp:go_nucleus_organization	SET	125	-0.0004478	-3.6983e-05	0.079635	0.50224	GO_bp:go_nucleus_organization
GO_bp:go_exogenous_drug_cata...	SET	22	-0.0013147	-4.5678e-05	0.22601	0.50232	GO_bp:go_exogenous_drug_catabolic_process
GO_bp:go_oocyte_differentiat...	SET	49	-0.00079428	-4.1156e-05	0.13655	0.50232	GO_bp:go_oocyte_differentiation
Curated_gene_sets:reactome_t...37	SET	39	-0.00077977	-3.6057e-05	0.13282	0.50234	Curated_gene_sets:reactome_tnf_signaling
GO_bp:go_phospholipid_catabo...	SET	38	-0.00087257	-3.9828e-05	0.14263	0.50244	GO_bp:go_phospholipid_catabolic_process
GO_bp:go_regulation_of_attac...	SET	12	-0.0016287	-4.1807e-05	0.26279	0.50247	GO_bp:go_regulation_of_attachment_of_spindle_microtubules_to_kinetochore
Curated_gene_sets:reactome_e...37	SET	9	-0.0021165	-4.7052e-05	0.3307	0.50255	Curated_gene_sets:reactome_establishment_of_sister_chromatid_cohesion
GO_mf:go_delta_catenin_bindi...	SET	7	-0.0027877	-5.4659e-05	0.40472	0.50275	GO_mf:go_delta_catenin_binding
GO_bp:go_positive_regulation...47	SET	8	-0.0020981	-4.3977e-05	0.29691	0.50282	GO_bp:go_positive_regulation_of_atp_biosynthetic_process
GO_bp:go_regulation_of_dna_c...	SET	10	-0.0018499	-4.3349e-05	0.25795	0.50286	GO_bp:go_regulation_of_dna_catabolic_process
Curated_gene_sets:reactome_a...113	SET	24	-0.0013547	-4.916e-05	0.18625	0.5029	Curated_gene_sets:reactome_atf4_activates_genes_in_response_to_endoplasmic_reticulum_stress
GO_bp:go_positive_regulation...725	SET	10	-0.0022156	-5.1918e-05	0.29961	0.50295	GO_bp:go_positive_regulation_of_rna_polymerase_ii_transcriptional_preinitiation_complex_assembly
GO_cc:go_external_side_of_pl...	SET	291	-0.0004468	-5.6042e-05	0.059113	0.50302	GO_cc:go_external_side_of_plasma_membrane
GO_mf:go_basic_amino_acid_tr...	SET	10	-0.0023577	-5.525e-05	0.30578	0.50308	GO_mf:go_basic_amino_acid_transmembrane_transporter_activity
GO_cc:go_respiratory_chain_c...2	SET	6	-0.0024026	-4.3615e-05	0.30083	0.50319	GO_cc:go_respiratory_chain_complex_ii
GO_mf:go_succinate_dehydroge...	SET	6	-0.0024026	-4.3615e-05	0.30083	0.50319	GO_mf:go_succinate_dehydrogenase_activity
GO_bp:go_leukocyte_tethering...	SET	24	-0.0015841	-5.7483e-05	0.19676	0.50321	GO_bp:go_leukocyte_tethering_or_rolling
GO_cc:go_cytoplasmic_side_of...1	SET	12	-0.0021682	-5.5655e-05	0.267	0.50324	GO_cc:go_cytoplasmic_side_of_endoplasmic_reticulum_membrane
GO_cc:go_gpi_anchor_transami...	SET	5	-0.0034441	-5.7076e-05	0.42137	0.50326	GO_cc:go_gpi_anchor_transamidase_complex
GO_mf:go_gpi_anchor_transami...	SET	5	-0.0034441	-5.7076e-05	0.42137	0.50326	GO_mf:go_gpi_anchor_transamidase_activity
GO_bp:go_mesenchymal_cell_ap...	SET	12	-0.0025524	-6.5515e-05	0.30907	0.50329	GO_bp:go_mesenchymal_cell_apoptotic_process
GO_bp:go_proline_transport	SET	9	-0.003169	-7.0452e-05	0.37419	0.50338	GO_bp:go_proline_transport
GO_bp:go_mesendoderm_develop...	SET	4	-0.0033847	-5.0171e-05	0.395	0.50342	GO_bp:go_mesendoderm_development
GO_cc:go_cop9_signalosome	SET	32	-0.0012501	-5.2373e-05	0.14596	0.50342	GO_cc:go_cop9_signalosome
GO_mf:go_hexosaminidase_acti...	SET	15	-0.0020234	-5.8062e-05	0.22583	0.50357	GO_mf:go_hexosaminidase_activity
GO_bp:go_response_to_mitocho...	SET	19	-0.0017733	-5.7265e-05	0.19467	0.50363	GO_bp:go_response_to_mitochondrial_depolarisation
Curated_gene_sets:reactome_c...47	SET	23	-0.0016164	-5.7424e-05	0.17661	0.50365	Curated_gene_sets:reactome_cholesterol_biosynthesis
GO_bp:go_lymph_vessel_morpho...	SET	18	-0.0023198	-7.2917e-05	0.24403	0.50379	GO_bp:go_lymph_vessel_morphogenesis
GO_bp:go_negative_regulation...590	SET	13	-0.0025554	-6.8269e-05	0.26817	0.5038	GO_bp:go_negative_regulation_of_response_to_extracellular_stimulus
GO_bp:go_maternal_process_in...2	SET	7	-0.0029084	-5.7025e-05	0.30007	0.50387	GO_bp:go_maternal_process_involved_in_parturition
Curated_gene_sets:biocarta_c...26	SET	9	-0.0027001	-6.0027e-05	0.27844	0.50387	Curated_gene_sets:biocarta_cpsf_pathway
GO_bp:go_negative_regulation...26	SET	13	-0.0027316	-7.2977e-05	0.26778	0.50407	GO_bp:go_negative_regulation_of_amyloid_precursor_protein_catabolic_process
GO_mf:go_protein_methyltrans...	SET	84	-0.001013	-6.8662e-05	0.097953	0.50413	GO_mf:go_protein_methyltransferase_activity
GO_cc:go_nurd_complex	SET	14	-0.0026581	-7.3691e-05	0.2562	0.50414	GO_cc:go_nurd_complex
GO_mf:go_phosphatidylinosito...10	SET	35	-0.0017941	-7.8599e-05	0.17201	0.50416	GO_mf:go_phosphatidylinositol_3_phosphate_binding
Curated_gene_sets:reactome_a...30	SET	41	-0.0013701	-6.4955e-05	0.13075	0.50418	Curated_gene_sets:reactome_activation_of_gene_expression_by_srebf_srebp
GO_bp:go_process_utilizing_a...	SET	456	-0.0004639	-7.2502e-05	0.042716	0.50433	GO_bp:go_process_utilizing_autophagic_mechanism
Curated_gene_sets:reactome_f...14	SET	84	-0.0012247	-8.3007e-05	0.10539	0.50464	Curated_gene_sets:reactome_fcgamma_receptor_fcgr_dependent_phagocytosis
GO_bp:go_interleukin_4_produ...	SET	30	-0.0023504	-9.5344e-05	0.19889	0.50471	GO_bp:go_interleukin_4_production
GO_bp:go_camp_catabolic_proc...	SET	9	-0.0039973	-8.8865e-05	0.3346	0.50477	GO_bp:go_camp_catabolic_process
GO_bp:go_regulation_of_muscl...5	SET	131	-0.00099681	-8.4262e-05	0.083182	0.50478	GO_bp:go_regulation_of_muscle_organ_development
GO_mf:go_tbp_class_protein_b...	SET	21	-0.0023152	-7.8595e-05	0.19326	0.50478	GO_mf:go_tbp_class_protein_binding
GO_bp:go_negative_regulation...263	SET	14	-0.0032197	-8.9262e-05	0.26635	0.50482	GO_bp:go_negative_regulation_of_glial_cell_proliferation
GO_bp:go_rrna_3_end_processi...	SET	9	-0.0030493	-6.7789e-05	0.24945	0.50488	GO_bp:go_rrna_3_end_processing
GO_bp:go_regulation_of_cellu...23	SET	6	-0.0043542	-7.9043e-05	0.3537	0.50491	GO_bp:go_regulation_of_cellular_response_to_osmotic_stress
GO_bp:go_circadian_sleep_wak...1	SET	24	-0.0026572	-9.6428e-05	0.21499	0.50493	GO_bp:go_circadian_sleep_wake_cycle
Curated_gene_sets:reactome_p...75	SET	11	-0.0030802	-7.57e-05	0.2491	0.50493	Curated_gene_sets:reactome_pou5f1_oct4_sox2_nanog_activate_genes_related_to_proliferation
GO_bp:go_negative_regulation...520	SET	8	-0.0052034	-0.00010907	0.41495	0.505	GO_bp:go_negative_regulation_of_photoreceptor_cell_differentiation
GO_mf:go_triglyceride_lipase...	SET	19	-0.0029442	-9.5075e-05	0.23334	0.50503	GO_mf:go_triglyceride_lipase_activity
GO_mf:go_amyloid_beta_binding	SET	70	-0.0015281	-9.4584e-05	0.12109	0.50503	GO_mf:go_amyloid_beta_binding
GO_mf:go_actin_dependent_atp...	SET	12	-0.0035745	-9.1753e-05	0.27816	0.50513	GO_mf:go_actin_dependent_atpase_activity
GO_mf:go_ww_domain_binding	SET	22	-0.0025643	-8.9099e-05	0.19435	0.50526	GO_mf:go_ww_domain_binding
GO_bp:go_heparan_sulfate_pro...2	SET	8	-0.0042407	-8.8887e-05	0.3206	0.50528	GO_bp:go_heparan_sulfate_proteoglycan_biosynthetic_process_polysaccharide_chain_biosynthetic_process
GO_cc:go_pericentriolar_mate...	SET	21	-0.002988	-0.00010144	0.2234	0.50534	GO_cc:go_pericentriolar_material
GO_bp:go_cytosolic_transport	SET	143	-0.0010033	-8.8579e-05	0.074308	0.50539	GO_bp:go_cytosolic_transport
GO_cc:go_apical_plasma_membr...	SET	299	-0.00077695	-9.8761e-05	0.056453	0.50549	GO_cc:go_apical_plasma_membrane
GO_bp:go_regulation_of_cytop...2	SET	25	-0.0023093	-8.5527e-05	0.16731	0.50551	GO_bp:go_regulation_of_cytoplasmic_translation
Curated_gene_sets:reactome_c...51	SET	8	-0.0042359	-8.8787e-05	0.30657	0.50551	Curated_gene_sets:reactome_chrebp_activates_metabolic_gene_expression
GO_mf:go_m7g_5_pppn_diphosph...	SET	5	-0.0067029	-0.00011108	0.47057	0.50568	GO_mf:go_m7g_5_pppn_diphosphatase_activity
GO_bp:go_peptidyl_lysine_met...	SET	119	-0.0012583	-0.00010141	0.08664	0.50579	GO_bp:go_peptidyl_lysine_methylation
GO_bp:go_positive_regulation...338	SET	37	-0.0025001	-0.00011261	0.16702	0.50597	GO_bp:go_positive_regulation_of_heart_growth
Curated_gene_sets:reactome_t...54	SET	59	-0.0017354	-9.8646e-05	0.11507	0.50602	Curated_gene_sets:reactome_tp53_regulates_transcription_of_dna_repair_genes
GO_bp:go_inclusion_body_asse...	SET	19	-0.0032679	-0.00010553	0.21603	0.50603	GO_bp:go_inclusion_body_assembly
GO_bp:go_negative_regulation...94	SET	10	-0.0047368	-0.000111	0.30216	0.50625	GO_bp:go_negative_regulation_of_cell_adhesion_mediated_by_integrin
GO_bp:go_muscle_hypertrophy	SET	84	-0.0017681	-0.00011984	0.11173	0.50631	GO_bp:go_muscle_hypertrophy
GO_bp:go_histone_h3_k27_trim...	SET	6	-0.0051511	-9.3509e-05	0.32404	0.50634	GO_bp:go_histone_h3_k27_trimethylation
GO_bp:go_regulation_of_cell_...22	SET	152	-0.0012756	-0.00011608	0.07904	0.50644	GO_bp:go_regulation_of_cell_division
GO_bp:go_dna_recombination	SET	258	-0.00094006	-0.00011113	0.058219	0.50644	GO_bp:go_dna_recombination
GO_bp:go_vitamin_transmembra...	SET	16	-0.0038809	-0.00011502	0.23692	0.50653	GO_bp:go_vitamin_transmembrane_transport
GO_mf:go_nadp_binding	SET	47	-0.0020868	-0.00010591	0.12496	0.50666	GO_mf:go_nadp_binding
GO_bp:go_cytoplasmic_transla...2	SET	9	-0.0046827	-0.0001041	0.27363	0.50683	GO_bp:go_cytoplasmic_translational_elongation
GO_bp:go_regulation_of_posts...8	SET	12	-0.004676	-0.00012003	0.27075	0.50689	GO_bp:go_regulation_of_postsynaptic_neurotransmitter_receptor_internalization
Curated_gene_sets:reactome_a...85	SET	90	-0.0017161	-0.00012038	0.095619	0.50716	Curated_gene_sets:reactome_antigen_processing_cross_presentation
GO_bp:go_response_to_lithium...	SET	22	-0.0036217	-0.00012584	0.20072	0.5072	GO_bp:go_response_to_lithium_ion
GO_mf:go_peptidyl_proline_di...	SET	11	-0.0043472	-0.00010684	0.24002	0.50723	GO_mf:go_peptidyl_proline_dioxygenase_activity
GO_cc:go_brisc_complex	SET	4	-0.010271	-0.00015224	0.5622	0.50729	GO_cc:go_brisc_complex
GO_bp:go_protein_modificatio...2	SET	989	-0.00055093	-0.00012489	0.030045	0.50731	GO_bp:go_protein_modification_by_small_protein_conjugation_or_removal
GO_bp:go_positive_regulation...602	SET	9	-0.0057344	-0.00012748	0.30563	0.50748	GO_bp:go_positive_regulation_of_osteoblast_proliferation
GO_bp:go_response_to_atp	SET	30	-0.0031775	-0.0001289	0.16746	0.50757	GO_bp:go_response_to_atp
GO_bp:go_protein_transmembra...1	SET	31	-0.0032298	-0.00013318	0.16769	0.50768	GO_bp:go_protein_transmembrane_import_into_intracellular_organelle
Curated_gene_sets:reactome_s...148	SET	15	-0.0048895	-0.00014031	0.25059	0.50778	Curated_gene_sets:reactome_synthesis_of_bile_acids_and_bile_salts_via_27_hydroxycholesterol
GO_bp:go_response_to_peptide...	SET	388	-0.00096866	-0.00013991	0.04892	0.5079	GO_bp:go_response_to_peptide_hormone
GO_bp:go_positive_regulation...370	SET	5	-0.006659	-0.00011035	0.33502	0.50793	GO_bp:go_positive_regulation_of_i_kappab_phosphorylation
GO_cc:go_origin_recognition_...	SET	9	-0.005233	-0.00011634	0.26247	0.50795	GO_cc:go_origin_recognition_complex
GO_bp:go_rna_polyadenylation	SET	45	-0.0024908	-0.0001237	0.12414	0.508	GO_bp:go_rna_polyadenylation
GO_bp:go_pyrimidine_containi...5	SET	10	-0.0057443	-0.00013461	0.28536	0.50803	GO_bp:go_pyrimidine_containing_compound_transmembrane_transport
Curated_gene_sets:reactome_s...152	SET	8	-0.0068545	-0.00014367	0.33081	0.50827	Curated_gene_sets:reactome_synthesis_of_epoxy_eet_and_dihydroxyeicosatrienoic_acids_dhet
GO_bp:go_negative_regulation...146	SET	5	-0.008888	-0.00014729	0.42601	0.50832	GO_bp:go_negative_regulation_of_cholesterol_biosynthetic_process
GO_bp:go_galactose_metabolic...	SET	7	-0.0073315	-0.00014375	0.35102	0.50833	GO_bp:go_galactose_metabolic_process
Curated_gene_sets:reactome_c...84	SET	25	-0.0040718	-0.0001508	0.19462	0.50835	Curated_gene_sets:reactome_constitutive_signaling_by_akt1_e17k_in_cancer
GO_bp:go_cdc42_protein_signa...	SET	12	-0.0063267	-0.0001624	0.29582	0.50853	GO_bp:go_cdc42_protein_signal_transduction
Curated_gene_sets:reactome_c...33	SET	86	-0.0024387	-0.00016724	0.1124	0.50865	Curated_gene_sets:reactome_cell_junction_organization
Curated_gene_sets:reactome_g...68	SET	16	-0.0052797	-0.00015647	0.23464	0.50898	Curated_gene_sets:reactome_grb2:sos_provides_linkage_to_mapk_signaling_for_integrins
Curated_gene_sets:reactome_s...145	SET	27	-0.0042308	-0.00016283	0.18537	0.5091	Curated_gene_sets:reactome_synthesis_of_active_ubiquitin:_roles_of_e1_and_e2_enzymes
GO_cc:go_rna_polymerase_ii_t...2	SET	5	-0.0099725	-0.00016526	0.4342	0.50916	GO_cc:go_rna_polymerase_ii_transcription_repressor_complex
GO_bp:go_vesicle_fusion_with...2	SET	6	-0.0076675	-0.00013919	0.32459	0.50942	GO_bp:go_vesicle_fusion_with_golgi_apparatus
GO_bp:go_negative_regulation...282	SET	9	-0.0079092	-0.00017583	0.33172	0.50951	GO_bp:go_negative_regulation_of_heart_rate
GO_cc:go_interstitial_matrix	SET	12	-0.0072069	-0.00018499	0.29998	0.50958	GO_cc:go_interstitial_matrix
GO_bp:go_epithelial_fluid_tr...	SET	9	-0.0090386	-0.00020094	0.37008	0.50974	GO_bp:go_epithelial_fluid_transport
GO_bp:go_astrocyte_activation	SET	19	-0.0055766	-0.00018008	0.22636	0.50983	GO_bp:go_astrocyte_activation
GO_mf:go_3_5_cyclic_amp_phos...	SET	12	-0.0073964	-0.00018986	0.29559	0.50998	GO_mf:go_3_5_cyclic_amp_phosphodiesterase_activity
GO_mf:go_sialic_acid_binding	SET	11	-0.0074299	-0.0001826	0.29649	0.51	GO_mf:go_sialic_acid_binding
GO_cc:go_gator1_complex	SET	6	-0.0078896	-0.00014322	0.3137	0.51003	GO_cc:go_gator1_complex
GO_bp:go_monocarboxylic_acid...1	SET	184	-0.0018097	-0.00018104	0.071687	0.51007	GO_bp:go_monocarboxylic_acid_biosynthetic_process
Curated_gene_sets:reactome_d...33	SET	15	-0.0066963	-0.00019216	0.26493	0.51008	Curated_gene_sets:reactome_degradation_of_cysteine_and_homocysteine
GO_bp:go_collecting_duct_dev...	SET	13	-0.006766	-0.00018076	0.26528	0.51017	GO_bp:go_collecting_duct_development
GO_mf:go_histone_demethylase...4	SET	4	-0.013287	-0.00019696	0.5203	0.51019	GO_mf:go_histone_demethylase_activity_h3_k4_specific_
GO_bp:go_rig_i_signaling_pat...	SET	19	-0.0051098	-0.00016501	0.1967	0.51036	GO_bp:go_rig_i_signaling_pathway
Curated_gene_sets:reactome_d...39	SET	10	-0.0077833	-0.00018239	0.29736	0.51044	Curated_gene_sets:reactome_dermatan_sulfate_biosynthesis
GO_bp:go_regulation_of_mrna_...2	SET	8	-0.0074993	-0.00015719	0.28402	0.51053	GO_bp:go_regulation_of_mrna_binding
GO_bp:go_replication_fork_pr...2	SET	9	-0.0085253	-0.00018953	0.31533	0.51078	GO_bp:go_replication_fork_protection
GO_cc:go_hemoglobin_complex	SET	9	-0.0098447	-0.00021886	0.3617	0.51086	GO_cc:go_hemoglobin_complex
GO_bp:go_membrane_raft_distr...	SET	5	-0.012384	-0.00020523	0.45448	0.51087	GO_bp:go_membrane_raft_distribution
GO_bp:go_proteasomal_protein...	SET	441	-0.0011726	-0.00018031	0.042848	0.51092	GO_bp:go_proteasomal_protein_catabolic_process
Curated_gene_sets:reactome_t...31	SET	18	-0.0070114	-0.00022038	0.25446	0.51099	Curated_gene_sets:reactome_ticam1_rip1_mediated_ikk_complex_recruitment
Curated_gene_sets:reactome_h...18	SET	11	-0.0093715	-0.00023032	0.33617	0.51112	Curated_gene_sets:reactome_highly_calcium_permeable_postsynaptic_nicotinic_acetylcholine_receptors
GO_bp:go_male_meiotic_nuclea...	SET	44	-0.0038151	-0.00018735	0.13641	0.51116	GO_bp:go_male_meiotic_nuclear_division
GO_mf:go_cadherin_binding	SET	311	-0.0014929	-0.00019347	0.053356	0.51116	GO_mf:go_cadherin_binding
GO_bp:go_natural_killer_cell...2	SET	28	-0.0061019	-0.00023915	0.21402	0.51137	GO_bp:go_natural_killer_cell_activation_involved_in_immune_response
GO_cc:go_cleavage_furrow	SET	52	-0.0037245	-0.00019879	0.12872	0.51154	GO_cc:go_cleavage_furrow
GO_bp:go_aortic_valve_develo...	SET	28	-0.0057662	-0.00022599	0.19724	0.51166	GO_bp:go_aortic_valve_development
GO_cc:go_apical_part_of_cell	SET	359	-0.0015079	-0.00020968	0.051507	0.51168	GO_cc:go_apical_part_of_cell
GO_bp:go_g0_to_g1_transition	SET	40	-0.0042589	-0.00019943	0.14513	0.5117	GO_bp:go_g0_to_g1_transition
GO_bp:go_negative_regulation...224	SET	4	-0.015544	-0.0002304	0.52799	0.51174	GO_bp:go_negative_regulation_of_epithelial_cell_differentiation_involved_in_kidney_development
GO_bp:go_corticosteroid_rece...	SET	15	-0.006441	-0.00018483	0.21737	0.51182	GO_bp:go_corticosteroid_receptor_signaling_pathway
Curated_gene_sets:reactome_r...86	SET	47	-0.0036596	-0.00018573	0.12117	0.51205	Curated_gene_sets:reactome_retrograde_transport_at_the_trans_golgi_network
GO_bp:go_histone_h4_k12_acet...	SET	6	-0.0092678	-0.00016824	0.30494	0.51212	GO_bp:go_histone_h4_k12_acetylation
GO_bp:go_negative_regulation...389	SET	29	-0.0052212	-0.00020824	0.16792	0.5124	GO_bp:go_negative_regulation_of_macroautophagy
GO_bp:go_positive_regulation...884	SET	14	-0.0084337	-0.00023381	0.27109	0.51241	GO_bp:go_positive_regulation_of_voltage_gated_potassium_channel_activity
GO_bp:go_anion_transport	SET	568	-0.0013118	-0.00022809	0.041505	0.51261	GO_bp:go_anion_transport
GO_bp:go_cellular_response_t...29	SET	1266	-0.00087935	-0.00022371	0.027785	0.51262	GO_bp:go_cellular_response_to_endogenous_stimulus
GO_bp:go_regulation_of_potas...2	SET	7	-0.012121	-0.00023767	0.38082	0.5127	GO_bp:go_regulation_of_potassium_ion_import
Curated_gene_sets:biocarta_v...4	SET	9	-0.011013	-0.00024482	0.34546	0.51272	Curated_gene_sets:biocarta_vitcb_pathway
GO_bp:go_fusion_of_sperm_to_...	SET	16	-0.0074217	-0.00021995	0.23131	0.5128	GO_bp:go_fusion_of_sperm_to_egg_plasma_membrane_involved_in_single_fertilization
GO_cc:go_lateral_element	SET	13	-0.007395	-0.00019756	0.23013	0.51282	GO_cc:go_lateral_element
GO_bp:go_polyketide_metaboli...	SET	9	-0.012102	-0.00026904	0.37305	0.51294	GO_bp:go_polyketide_metabolic_process
GO_mf:go_general_transcripti...2	SET	40	-0.004634	-0.000217	0.14045	0.51316	GO_mf:go_general_transcription_initiation_factor_binding
Curated_gene_sets:reactome_m...88	SET	37	-0.0049734	-0.00022401	0.15055	0.51318	Curated_gene_sets:reactome_mtor_signalling
GO_bp:go_establishment_of_pr...8	SET	17	-0.0071326	-0.00021788	0.21481	0.51324	GO_bp:go_establishment_of_protein_localization_to_postsynaptic_membrane
GO_bp:go_cilium_movement	SET	63	-0.0037035	-0.00021751	0.11089	0.51332	GO_bp:go_cilium_movement
GO_bp:go_negative_regulation...528	SET	22	-0.0070509	-0.00024499	0.21108	0.51332	GO_bp:go_negative_regulation_of_potassium_ion_transmembrane_transport
GO_bp:go_regulation_of_respo...10	SET	9	-0.010388	-0.00023094	0.30876	0.51342	GO_bp:go_regulation_of_response_to_osmotic_stress
GO_bp:go_ribosome_biogenesis	SET	261	-0.0018387	-0.0002186	0.054457	0.51347	GO_bp:go_ribosome_biogenesis
GO_bp:go_positive_regulation...287	SET	5	-0.017541	-0.0002907	0.51744	0.51352	GO_bp:go_positive_regulation_of_fc_gamma_receptor_signaling_pathway_involved_in_phagocytosis
GO_bp:go_somatic_diversifica...2	SET	55	-0.0048015	-0.00026354	0.1412	0.51356	GO_bp:go_somatic_diversification_of_immune_receptors_via_germline_recombination_within_a_single_locus
GO_mf:go_titin_binding	SET	14	-0.0092158	-0.0002555	0.26971	0.51363	GO_mf:go_titin_binding
GO_bp:go_cell_cell_signaling...2	SET	28	-0.0066336	-0.00025998	0.19387	0.51365	GO_bp:go_cell_cell_signaling_involved_in_cardiac_conduction
GO_bp:go_negative_regulation...605	SET	6	-0.012262	-0.00022259	0.35759	0.51368	GO_bp:go_negative_regulation_of_schwann_cell_proliferation
GO_bp:go_metencephalon_devel...	SET	101	-0.0030904	-0.00022958	0.090028	0.51369	GO_bp:go_metencephalon_development
GO_bp:go_regulation_of_astro...2	SET	29	-0.0067828	-0.00027053	0.19497	0.51388	GO_bp:go_regulation_of_astrocyte_differentiation
GO_mf:go_myosin_light_chain_...	SET	7	-0.010635	-0.00020852	0.30388	0.51396	GO_mf:go_myosin_light_chain_binding
GO_bp:go_regulation_of_chrom...7	SET	60	-0.004287	-0.00024573	0.12153	0.51407	GO_bp:go_regulation_of_chromosome_separation
GO_bp:go_oogenesis	SET	79	-0.0037605	-0.00024721	0.10487	0.5143	GO_bp:go_oogenesis
GO_bp:go_short_chain_fatty_a...2	SET	5	-0.015366	-0.00025464	0.42836	0.51431	GO_bp:go_short_chain_fatty_acid_metabolic_process
GO_mf:go_transmembrane_recep...3	SET	16	-0.0091864	-0.00027225	0.25482	0.51438	GO_mf:go_transmembrane_receptor_protein_serine_threonine_kinase_activity
GO_bp:go_layer_formation_in_...	SET	13	-0.010157	-0.00027134	0.28142	0.51439	GO_bp:go_layer_formation_in_cerebral_cortex
GO_bp:go_negative_regulation...84	SET	268	-0.0020097	-0.00024207	0.05572	0.51439	GO_bp:go_negative_regulation_of_catabolic_process
Curated_gene_sets:kegg_type_...2	SET	45	-0.0051951	-0.000258	0.14315	0.51447	Curated_gene_sets:kegg_type_ii_diabetes_mellitus
GO_cc:go_microtubule_organiz...2	SET	169	-0.0025764	-0.0002471	0.070666	0.51454	GO_cc:go_microtubule_organizing_center_part
Curated_gene_sets:reactome_p...97	SET	5	-0.017726	-0.00029376	0.48603	0.51455	Curated_gene_sets:reactome_propionyl_coa_catabolism
GO_bp:go_renal_system_process	SET	109	-0.0034945	-0.00026962	0.095705	0.51456	GO_bp:go_renal_system_process
GO_bp:go_positive_regulation...201	SET	10	-0.0097202	-0.00022778	0.26598	0.51458	GO_bp:go_positive_regulation_of_cytoplasmic_translation
GO_mf:go_acetyl_coa_c_acyltr...	SET	6	-0.011586	-0.00021032	0.31704	0.51458	GO_mf:go_acetyl_coa_c_acyltransferase_activity
GO_bp:go_positive_regulation...117	SET	88	-0.003571	-0.0002477	0.097494	0.51461	GO_bp:go_positive_regulation_of_cell_cycle_phase_transition
GO_bp:go_ph_reduction	SET	50	-0.0051542	-0.00026977	0.13884	0.51481	GO_bp:go_ph_reduction
Curated_gene_sets:reactome_a...73	SET	4	-0.023678	-0.00035098	0.63551	0.51486	Curated_gene_sets:reactome_alternative_complement_activation
Curated_gene_sets:reactome_n...32	SET	48	-0.0055112	-0.00028265	0.14734	0.51492	Curated_gene_sets:reactome_netrin_1_signaling
GO_bp:go_positive_regulation...332	SET	8	-0.013588	-0.00028481	0.35934	0.51508	GO_bp:go_positive_regulation_of_growth_hormone_secretion
Curated_gene_sets:reactome_e...41	SET	6	-0.013802	-0.00025055	0.36403	0.51512	Curated_gene_sets:reactome_estrogen_stimulated_signaling_through_prkcz
GO_cc:go_eukaryotic_translat...2	SET	6	-0.0139	-0.00025233	0.35689	0.51553	GO_cc:go_eukaryotic_translation_initiation_factor_2b_complex
Curated_gene_sets:kegg_proge...	SET	79	-0.0042777	-0.00028121	0.10822	0.51576	Curated_gene_sets:kegg_progesterone_mediated_oocyte_maturation
GO_bp:go_positive_regulation...281	SET	17	-0.010087	-0.00030814	0.2549	0.51578	GO_bp:go_positive_regulation_of_extrinsic_apoptotic_signaling_pathway_via_death_domain_receptors
GO_bp:go_regulation_of_golgi...1	SET	14	-0.0083844	-0.00023245	0.21163	0.5158	GO_bp:go_regulation_of_golgi_organization
GO_bp:go_positive_regulation...420	SET	137	-0.003169	-0.0002739	0.079836	0.51583	GO_bp:go_positive_regulation_of_ion_transmembrane_transport
Curated_gene_sets:biocarta_c...8	SET	11	-0.011461	-0.00028166	0.28669	0.51594	Curated_gene_sets:biocarta_cbl_pathway
GO_bp:go_positive_regulation...266	SET	32	-0.0066065	-0.00027677	0.1631	0.51616	GO_bp:go_positive_regulation_of_erbb_signaling_pathway
GO_bp:go_negative_regulation...606	SET	199	-0.0027699	-0.00028804	0.068209	0.5162	GO_bp:go_negative_regulation_of_secretion
GO_bp:go_regulation_of_lymph...1	SET	391	-0.0020241	-0.00029346	0.049836	0.5162	GO_bp:go_regulation_of_lymphocyte_activation
GO_bp:go_glomerular_mesangia...2	SET	10	-0.013231	-0.00031004	0.32386	0.51629	GO_bp:go_glomerular_mesangial_cell_proliferation
GO_bp:go_neutrophil_homeosta...	SET	16	-0.0094529	-0.00028015	0.23132	0.5163	GO_bp:go_neutrophil_homeostasis
GO_bp:go_wound_healing	SET	501	-0.0018216	-0.00029804	0.043951	0.51653	GO_bp:go_wound_healing
Curated_gene_sets:reactome_v...12	SET	16	-0.010273	-0.00030444	0.24444	0.51676	Curated_gene_sets:reactome_vitamin_b5_pantothenate_metabolism
GO_bp:go_transposition_rna_m...	SET	5	-0.017826	-0.00029542	0.42384	0.51677	GO_bp:go_transposition_rna_mediated
GO_bp:go_nadh_dehydrogenase_...	SET	56	-0.0052201	-0.00028911	0.12291	0.51694	GO_bp:go_nadh_dehydrogenase_complex_assembly
GO_bp:go_memory	SET	111	-0.0038676	-0.00030111	0.090335	0.51707	GO_bp:go_memory
GO_mf:go_acid_thiol_ligase_a...	SET	29	-0.0073497	-0.00029314	0.17029	0.51721	GO_mf:go_acid_thiol_ligase_activity
Curated_gene_sets:kegg_p53_s...	SET	66	-0.005085	-0.00030565	0.11684	0.51736	Curated_gene_sets:kegg_p53_signaling_pathway
Curated_gene_sets:reactome_b...11	SET	5	-0.015771	-0.00026136	0.36201	0.51737	Curated_gene_sets:reactome_beta_oxidation_of_lauroyl_coa_to_decanoyl_coa_coa
GO_bp:go_regulation_of_b_cel...3	SET	26	-0.008654	-0.00032685	0.19863	0.51738	GO_bp:go_regulation_of_b_cell_differentiation
GO_bp:go_negative_regulation...406	SET	7	-0.011034	-0.00021634	0.2524	0.51743	GO_bp:go_negative_regulation_of_membrane_permeability
GO_bp:go_nucleotide_binding_...1	SET	30	-0.008229	-0.00033381	0.18763	0.51749	GO_bp:go_nucleotide_binding_domain_leucine_rich_repeat_containing_receptor_signaling_pathway
GO_bp:go_regulation_of_macro...1	SET	158	-0.0031747	-0.00029451	0.072216	0.51753	GO_bp:go_regulation_of_macroautophagy
GO_cc:go_acetylcholine_gated...	SET	16	-0.0109	-0.00032305	0.24474	0.51776	GO_cc:go_acetylcholine_gated_channel_complex
GO_bp:go_signal_transduction...4	SET	123	-0.0037131	-0.00030421	0.082515	0.51795	GO_bp:go_signal_transduction_in_response_to_dna_damage
GO_mf:go_gtpase_binding	SET	492	-0.0018463	-0.00029943	0.04098	0.51797	GO_mf:go_gtpase_binding
GO_bp:go_nucleobase_cataboli...	SET	6	-0.020124	-0.00036531	0.44481	0.51804	GO_bp:go_nucleobase_catabolic_process
GO_bp:go_nik_nf_kappab_signa...	SET	153	-0.0033924	-0.00030972	0.074857	0.51807	GO_bp:go_nik_nf_kappab_signaling
GO_bp:go_polyadenylation_dep...1	SET	8	-0.014506	-0.00030406	0.31997	0.51808	GO_bp:go_polyadenylation_dependent_rna_catabolic_process
GO_mf:go_actin_binding	SET	389	-0.0022001	-0.00031818	0.048461	0.51811	GO_mf:go_actin_binding
GO_bp:go_phosphatidylinosito...1	SET	136	-0.0036881	-0.00031762	0.080936	0.51817	GO_bp:go_phosphatidylinositol_3_kinase_signaling
GO_bp:go_cell_junction_organ...	SET	273	-0.002743	-0.00033341	0.060145	0.51819	GO_bp:go_cell_junction_organization
Curated_gene_sets:biocarta_p...5	SET	19	-0.0092511	-0.00029874	0.20224	0.51824	Curated_gene_sets:biocarta_p53hypoxia_pathway
GO_mf:go_estrogen_16_alpha_h...	SET	5	-0.019069	-0.00031602	0.41575	0.51829	GO_mf:go_estrogen_16_alpha_hydroxylase_activity
GO_bp:go_positive_regulation...698	SET	14	-0.0098725	-0.0002737	0.21386	0.51841	GO_bp:go_positive_regulation_of_receptor_recycling
GO_bp:go_positive_regulation...527	SET	26	-0.0081045	-0.00030609	0.17534	0.51843	GO_bp:go_positive_regulation_of_mrna_processing
GO_bp:go_ventricular_compact...	SET	7	-0.019328	-0.00037897	0.41572	0.51854	GO_bp:go_ventricular_compact_myocardium_morphogenesis
GO_mf:go_carbonate_dehydrata...	SET	13	-0.013708	-0.00036621	0.29397	0.5186	GO_mf:go_carbonate_dehydratase_activity
GO_bp:go_negative_regulation...535	SET	30	-0.0076238	-0.00030926	0.16232	0.51873	GO_bp:go_negative_regulation_of_proteasomal_ubiquitin_dependent_protein_catabolic_process
GO_bp:go_s_adenosylmethionin...1	SET	7	-0.016742	-0.00032827	0.35637	0.51874	GO_bp:go_s_adenosylmethionine_cycle
GO_bp:go_regulation_of_axon_...2	SET	41	-0.0071946	-0.00034108	0.15187	0.51889	GO_bp:go_regulation_of_axon_guidance
GO_bp:go_regulation_of_brown...	SET	16	-0.010997	-0.00032589	0.23062	0.51902	GO_bp:go_regulation_of_brown_fat_cell_differentiation
GO_bp:go_regulation_of_cell_...1	SET	505	-0.0021	-0.0003449	0.043869	0.51909	GO_bp:go_regulation_of_cell_activation
GO_bp:go_cell_surface_recept...1	SET	571	-0.0019418	-0.0003385	0.040502	0.51912	GO_bp:go_cell_surface_receptor_signaling_pathway_involved_in_cell_cell_signaling
Curated_gene_sets:reactome_g...24	SET	6	-0.017542	-0.00031844	0.36533	0.51915	Curated_gene_sets:reactome_galactose_catabolism
GO_bp:go_ganglion_development	SET	13	-0.013144	-0.00035116	0.27068	0.51936	GO_bp:go_ganglion_development
GO_cc:go_sperm_annulus	SET	5	-0.016626	-0.00027553	0.33854	0.51958	GO_cc:go_sperm_annulus
GO_mf:go_enoyl_coa_hydratase...	SET	8	-0.015988	-0.00033513	0.32353	0.51971	GO_mf:go_enoyl_coa_hydratase_activity
GO_cc:go_endoplasmic_reticul...6	SET	284	-0.0028361	-0.00035149	0.056518	0.52001	GO_cc:go_endoplasmic_reticulum_lumen
GO_bp:go_positive_regulation...779	SET	7	-0.01419	-0.00027823	0.28121	0.52012	GO_bp:go_positive_regulation_of_synaptic_transmission_dopaminergic
Curated_gene_sets:reactome_p...37	SET	6	-0.017669	-0.00032075	0.34836	0.52023	Curated_gene_sets:reactome_phosphorylation_of_emi1
GO_bp:go_positive_chemotaxis	SET	59	-0.0062807	-0.00035701	0.12336	0.5203	GO_bp:go_positive_chemotaxis
GO_bp:go_establishment_of_ep...1	SET	12	-0.013701	-0.00035168	0.26582	0.52055	GO_bp:go_establishment_of_epithelial_cell_apical_basal_polarity
GO_bp:go_positive_regulation...180	SET	22	-0.0095515	-0.00033187	0.18509	0.52058	GO_bp:go_positive_regulation_of_collagen_biosynthetic_process
GO_bp:go_regulation_of_inter...8	SET	3	-0.027241	-0.0003497	0.52183	0.52082	GO_bp:go_regulation_of_interleukin_6_mediated_signaling_pathway
Curated_gene_sets:reactome_s...136	SET	39	-0.0077796	-0.00035973	0.1486	0.52088	Curated_gene_sets:reactome_sumoylation_of_ubiquitinylation_proteins
GO_bp:go_leukocyte_mediated_...2	SET	712	-0.0018889	-0.00036622	0.035891	0.52099	GO_bp:go_leukocyte_mediated_immunity
Curated_gene_sets:reactome_t...47	SET	5	-0.026373	-0.00043705	0.50044	0.52101	Curated_gene_sets:reactome_toxicity_of_botulinum_toxin_type_d_bont_d
GO_bp:go_regulation_of_rna_b...	SET	10	-0.012707	-0.00029777	0.24057	0.52106	GO_bp:go_regulation_of_rna_binding
GO_mf:go_complement_componen...1	SET	7	-0.020262	-0.00039728	0.38308	0.52109	GO_mf:go_complement_component_c1q_binding
GO_bp:go_chemokine_c_x_c_mot...	SET	12	-0.014876	-0.00038185	0.27969	0.52121	GO_bp:go_chemokine_c_x_c_motif_ligand_2_production
GO_bp:go_positive_regulation...270	SET	56	-0.0070197	-0.00038877	0.13154	0.52128	GO_bp:go_positive_regulation_of_establishment_of_protein_localization_to_mitochondrion
GO_bp:go_inner_ear_morphogen...	SET	91	-0.0055919	-0.00039441	0.10444	0.52135	GO_bp:go_inner_ear_morphogenesis
GO_mf:go_5_3_exodeoxyribonuc...	SET	7	-0.017001	-0.00033334	0.31276	0.52167	GO_mf:go_5_3_exodeoxyribonuclease_activity
GO_bp:go_mammary_gland_forma...	SET	7	-0.02508	-0.00049176	0.45709	0.52188	GO_bp:go_mammary_gland_formation
Curated_gene_sets:reactome_p...72	SET	84	-0.0057824	-0.00039192	0.1049	0.52198	Curated_gene_sets:reactome_post_translational_modification:_synthesis_of_gpi_anchored_proteins
Curated_gene_sets:reactome_m...4	SET	15	-0.014447	-0.00041457	0.26203	0.52198	Curated_gene_sets:reactome_map3k8_tpl2_dependent_mapk1_3_activation
GO_bp:go_dna_strand_renatura...	SET	8	-0.017201	-0.00036053	0.31114	0.52204	GO_bp:go_dna_strand_renaturation
Curated_gene_sets:reactome_f...30	SET	5	-0.020614	-0.00034162	0.36846	0.52231	Curated_gene_sets:reactome_ficolins_bind_to_repetitive_carbohydrate_structures_on_the_target_cell_surface
Curated_gene_sets:reactome_o...7	SET	33	-0.0089441	-0.0003805	0.159	0.52243	Curated_gene_sets:reactome_oncogene_induced_senescence
GO_mf:go_microtubule_plus_en...	SET	17	-0.013073	-0.00039933	0.23214	0.52245	GO_mf:go_microtubule_plus_end_binding
GO_bp:go_female_genitalia_de...	SET	17	-0.013408	-0.00040958	0.23693	0.52256	GO_bp:go_female_genitalia_development
GO_mf:go_phosphatidylinosito...24	SET	10	-0.012691	-0.00029739	0.2237	0.52262	GO_mf:go_phosphatidylinositol_phosphate_5_phosphatase_activity
GO_bp:go_phosphatidylglycero...2	SET	7	-0.020072	-0.00039355	0.35304	0.52267	GO_bp:go_phosphatidylglycerol_biosynthetic_process
GO_mf:go_active_transmembran...	SET	331	-0.0030612	-0.00040904	0.053707	0.52273	GO_mf:go_active_transmembrane_transporter_activity
GO_mf:go_aminopeptidase_acti...	SET	45	-0.0090231	-0.0004481	0.15812	0.52275	GO_mf:go_aminopeptidase_activity
GO_bp:go_negative_regulation...241	SET	35	-0.0091627	-0.00040141	0.16042	0.52277	GO_bp:go_negative_regulation_of_extrinsic_apoptotic_signaling_pathway_via_death_domain_receptors
GO_bp:go_disruption_by_host_...	SET	10	-0.015726	-0.00036852	0.27531	0.52278	GO_bp:go_disruption_by_host_of_symbiont_cells
Curated_gene_sets:reactome_p...18	SET	28	-0.010186	-0.00039919	0.17476	0.52324	Curated_gene_sets:reactome_perk_regulates_gene_expression
GO_bp:go_heparin_biosyntheti...	SET	8	-0.019139	-0.00040117	0.32812	0.52326	GO_bp:go_heparin_biosynthetic_process
GO_bp:go_type_i_pneumocyte_d...	SET	5	-0.030219	-0.0005008	0.5175	0.52328	GO_bp:go_type_i_pneumocyte_differentiation
GO_bp:go_peptidyl_glutamic_a...	SET	26	-0.012089	-0.0004566	0.20499	0.52351	GO_bp:go_peptidyl_glutamic_acid_modification
GO_bp:go_response_to_fatty_a...	SET	78	-0.0066793	-0.00043632	0.11267	0.52364	GO_bp:go_response_to_fatty_acid
GO_bp:go_germ_cell_prolifera...	SET	5	-0.028419	-0.00047096	0.47871	0.52367	GO_bp:go_germ_cell_proliferation
Curated_gene_sets:biocarta_t...3	SET	43	-0.0079578	-0.00038634	0.13406	0.52367	Curated_gene_sets:biocarta_tcr_pathway
GO_cc:go_tight_junction	SET	113	-0.0055213	-0.00043369	0.091803	0.52398	GO_cc:go_tight_junction
Curated_gene_sets:reactome_d...84	SET	26	-0.011144	-0.00042089	0.18505	0.52401	Curated_gene_sets:reactome_downregulation_of_tgf_beta_receptor_signaling
Curated_gene_sets:reactome_m...55	SET	24	-0.010065	-0.00036525	0.16644	0.52411	Curated_gene_sets:reactome_microrna_mirna_biogenesis
GO_mf:go_ubiquitin_like_prot...4	SET	204	-0.0039796	-0.00041895	0.065776	0.52412	GO_mf:go_ubiquitin_like_protein_ligase_activity
Curated_gene_sets:biocarta_e...12	SET	8	-0.021381	-0.00044816	0.35198	0.52422	Curated_gene_sets:biocarta_epha4_pathway
GO_bp:go_negative_regulation...97	SET	5	-0.031728	-0.0005258	0.5156	0.52453	GO_bp:go_negative_regulation_of_cell_cell_adhesion_mediated_by_cadherin
GO_bp:go_imp_biosynthetic_pr...	SET	9	-0.018038	-0.00040102	0.29261	0.52458	GO_bp:go_imp_biosynthetic_process
GO_bp:go_purkinje_myocyte_to...	SET	6	-0.026201	-0.00047563	0.42449	0.52461	GO_bp:go_purkinje_myocyte_to_ventricular_cardiac_muscle_cell_signaling
GO_mf:go_sphingomyelin_phosp...	SET	6	-0.020043	-0.00036385	0.32448	0.52463	GO_mf:go_sphingomyelin_phosphodiesterase_activity
GO_mf:go_bicarbonate_transme...	SET	19	-0.013757	-0.00044426	0.22234	0.52467	GO_mf:go_bicarbonate_transmembrane_transporter_activity
GO_bp:go_neutrophil_mediated...1	SET	9	-0.016966	-0.00037718	0.27202	0.52487	GO_bp:go_neutrophil_mediated_cytotoxicity
GO_bp:go_cofactor_catabolic_...	SET	58	-0.0075114	-0.00042335	0.12012	0.52493	GO_bp:go_cofactor_catabolic_process
GO_bp:go_response_to_growth_...1	SET	656	-0.0024002	-0.00044739	0.038257	0.52501	GO_bp:go_response_to_growth_factor
GO_bp:go_regulation_of_odont...1	SET	25	-0.013111	-0.00048558	0.20888	0.52502	GO_bp:go_regulation_of_odontogenesis
GO_mf:go_histamine_receptor_...	SET	6	-0.02514	-0.00045638	0.39884	0.52513	GO_mf:go_histamine_receptor_activity
GO_mf:go_catalytic_activity_...2	SET	21	-0.01284	-0.00043588	0.20319	0.52519	GO_mf:go_catalytic_activity_acting_on_a_rrna
GO_cc:go_neuromuscular_junct...	SET	71	-0.0069949	-0.00043603	0.11036	0.52527	GO_cc:go_neuromuscular_junction
GO_mf:go_drug_binding	SET	1608	-0.0015453	-0.00043855	0.024341	0.52531	GO_mf:go_drug_binding
GO_mf:go_protein_tyrosine_se...	SET	40	-0.0085205	-0.000399	0.13416	0.52532	GO_mf:go_protein_tyrosine_serine_threonine_phosphatase_activity
GO_bp:go_dna_templated_trans...2	SET	224	-0.0040398	-0.0004454	0.063123	0.52551	GO_bp:go_dna_templated_transcription_initiation
GO_bp:go_regulation_of_cardi...1	SET	65	-0.0084275	-0.00050272	0.13072	0.5257	GO_bp:go_regulation_of_cardiac_conduction
GO_mf:go_poly_a_binding	SET	20	-0.014108	-0.00046741	0.21749	0.52586	GO_mf:go_poly_a_binding
GO_bp:go_positive_regulation...293	SET	4	-0.034552	-0.00051216	0.53027	0.52598	GO_bp:go_positive_regulation_of_fibroblast_growth_factor_production
GO_mf:go_mismatched_dna_bind...	SET	14	-0.016404	-0.00045477	0.24995	0.52616	GO_mf:go_mismatched_dna_binding
GO_cc:go_acrosomal_membrane	SET	22	-0.01398	-0.00048576	0.21299	0.52617	GO_cc:go_acrosomal_membrane
GO_bp:go_proteasome_assembly	SET	12	-0.016514	-0.00042389	0.25118	0.52621	GO_bp:go_proteasome_assembly
GO_bp:go_negative_regulation...508	SET	4	-0.038327	-0.00056812	0.58295	0.52621	GO_bp:go_negative_regulation_of_peptidyl_cysteine_s_nitrosylation
Curated_gene_sets:biocarta_l...5	SET	18	-0.013684	-0.00043011	0.2075	0.52629	Curated_gene_sets:biocarta_lis1_pathway
GO_bp:go_insulin_receptor_si...	SET	128	-0.00533	-0.0004454	0.0804	0.52643	GO_bp:go_insulin_receptor_signaling_pathway
GO_bp:go_calcium_ion_transme...3	SET	12	-0.019767	-0.00050739	0.29819	0.52643	GO_bp:go_calcium_ion_transmembrane_transport_via_high_voltage_gated_calcium_channel
GO_mf:go_carbon_carbon_lyase...	SET	48	-0.0088408	-0.00045341	0.1321	0.52668	GO_mf:go_carbon_carbon_lyase_activity
GO_bp:go_blastocyst_developm...	SET	92	-0.0064558	-0.00045782	0.095739	0.52688	GO_bp:go_blastocyst_development
GO_mf:go_procollagen_proline...2	SET	7	-0.020378	-0.00039955	0.30147	0.52695	GO_mf:go_procollagen_proline_dioxygenase_activity
GO_bp:go_negative_regulation...378	SET	6	-0.027334	-0.0004962	0.40121	0.52716	GO_bp:go_negative_regulation_of_lipoprotein_lipase_activity
GO_mf:go_phosphatidylinosito...16	SET	228	-0.0043959	-0.00048891	0.064361	0.52723	GO_mf:go_phosphatidylinositol_binding
GO_bp:go_regulation_of_hormo...2	SET	478	-0.0031226	-0.00049935	0.045511	0.52735	GO_bp:go_regulation_of_hormone_levels
GO_bp:go_embryonic_organ_mor...	SET	275	-0.0041762	-0.00050944	0.060418	0.52755	GO_bp:go_embryonic_organ_morphogenesis
Curated_gene_sets:reactome_f...6	SET	7	-0.025422	-0.00049846	0.36695	0.52762	Curated_gene_sets:reactome_fatty_acids_bound_to_gpr40_ffar1_regulate_insulin_secretion
Curated_gene_sets:reactome_a...39	SET	10	-0.021984	-0.00051515	0.31687	0.52766	Curated_gene_sets:reactome_activation_of_ppargc1a_pgc_1alpha_by_phosphorylation
GO_bp:go_tube_closure	SET	86	-0.0068924	-0.00047265	0.099305	0.52767	GO_bp:go_tube_closure
GO_bp:go_nuclear_chromosome_...	SET	245	-0.0039354	-0.0004535	0.05656	0.52773	GO_bp:go_nuclear_chromosome_segregation
GO_bp:go_membrane_hyperpolar...	SET	11	-0.023996	-0.00058974	0.34445	0.52777	GO_bp:go_membrane_hyperpolarization
GO_bp:go_artery_smooth_muscl...	SET	8	-0.027505	-0.00057651	0.39021	0.5281	GO_bp:go_artery_smooth_muscle_contraction
GO_mf:go_calcium_cation_anti...	SET	10	-0.021735	-0.00050932	0.30793	0.52813	GO_mf:go_calcium_cation_antiporter_activity
GO_bp:go_positive_regulation...174	SET	25	-0.014014	-0.00051901	0.19769	0.52826	GO_bp:go_positive_regulation_of_cilium_assembly
GO_mf:go_guanylate_cyclase_a...	SET	7	-0.026009	-0.00050996	0.36673	0.52827	GO_mf:go_guanylate_cyclase_activity
GO_bp:go_regulation_of_gluco...1	SET	7	-0.028811	-0.0005649	0.40578	0.5283	GO_bp:go_regulation_of_glucocorticoid_biosynthetic_process
GO_bp:go_cellular_response_t...18	SET	135	-0.0059235	-0.00050825	0.083245	0.52836	GO_bp:go_cellular_response_to_carbohydrate_stimulus
GO_bp:go_negative_regulation...227	SET	5	-0.028649	-0.00047478	0.40064	0.5285	GO_bp:go_negative_regulation_of_epithelial_cell_proliferation_involved_in_prostate_gland_development
GO_bp:go_innervation	SET	27	-0.014669	-0.00056456	0.20468	0.52857	GO_bp:go_innervation
GO_cc:go_cell_division_site	SET	65	-0.008203	-0.00048933	0.11426	0.52862	GO_cc:go_cell_division_site
GO_bp:go_stem_cell_prolifera...	SET	110	-0.006417	-0.00049736	0.089326	0.52863	GO_bp:go_stem_cell_proliferation
GO_cc:go_motile_cilium	SET	173	-0.0051152	-0.00049632	0.071212	0.52863	GO_cc:go_motile_cilium
GO_mf:go_monovalent_cation_p...	SET	10	-0.021217	-0.00049719	0.29345	0.52882	GO_mf:go_monovalent_cation_proton_antiporter_activity
GO_bp:go_response_to_macroph...	SET	12	-0.02339	-0.00060038	0.32258	0.5289	GO_bp:go_response_to_macrophage_colony_stimulating_factor
GO_bp:go_negative_regulation...1	SET	6	-0.031351	-0.00056913	0.43088	0.529	GO_bp:go_negative_regulation_by_host_of_viral_genome_replication
GO_mf:go_neurotrophin_recept...	SET	9	-0.01809	-0.00040216	0.24621	0.52928	GO_mf:go_neurotrophin_receptor_binding
GO_bp:go_organic_cation_tran...	SET	33	-0.012255	-0.00052134	0.16655	0.52933	GO_bp:go_organic_cation_transport
GO_cc:go_ribose_phosphate_di...	SET	3	-0.04291	-0.00055085	0.58283	0.52934	GO_cc:go_ribose_phosphate_diphosphokinase_complex
GO_mf:go_ribose_phosphate_di...	SET	3	-0.04291	-0.00055085	0.58283	0.52934	GO_mf:go_ribose_phosphate_diphosphokinase_activity
Curated_gene_sets:reactome_r...1	SET	21	-0.014858	-0.0005044	0.2014	0.5294	Curated_gene_sets:reactome_ra_biosynthesis_pathway
GO_bp:go_pronephros_developm...	SET	8	-0.028694	-0.00060145	0.38766	0.5295	GO_bp:go_pronephros_development
GO_bp:go_positive_regulation...110	SET	10	-0.021493	-0.00050365	0.28985	0.52955	GO_bp:go_positive_regulation_of_cell_cell_adhesion_mediated_by_cadherin
GO_bp:go_immunoglobulin_prod...1	SET	90	-0.0077144	-0.00054113	0.10387	0.5296	GO_bp:go_immunoglobulin_production
GO_mf:go_ligand_gated_cation...	SET	100	-0.0073295	-0.00054179	0.09865	0.52961	GO_mf:go_ligand_gated_cation_channel_activity
Curated_gene_sets:reactome_m...30	SET	17	-0.020368	-0.0006222	0.27403	0.52962	Curated_gene_sets:reactome_metabolism_of_angiotensinogen_to_angiotensins
GO_bp:go_interleukin_5_produ...	SET	19	-0.016141	-0.00052122	0.21569	0.52983	GO_bp:go_interleukin_5_production
GO_bp:go_regulation_of_neuro...14	SET	64	-0.0092196	-0.00054575	0.12286	0.52991	GO_bp:go_regulation_of_neurotransmitter_receptor_activity
GO_cc:go_filtration_diaphragm	SET	9	-0.021865	-0.00048609	0.29035	0.53001	GO_cc:go_filtration_diaphragm
GO_cc:go_dynactin_complex	SET	8	-0.02337	-0.00048984	0.30652	0.53039	GO_cc:go_dynactin_complex
GO_bp:go_multi_organism_memb...2	SET	10	-0.022608	-0.00052978	0.29622	0.53042	GO_bp:go_multi_organism_membrane_organization
GO_cc:go_muscle_myosin_compl...	SET	18	-0.017515	-0.00055053	0.22947	0.53042	GO_cc:go_muscle_myosin_complex
GO_bp:go_clustering_of_volta...	SET	7	-0.031109	-0.00060997	0.40357	0.53072	GO_bp:go_clustering_of_voltage_gated_sodium_channels
GO_mf:go_thyroid_hormone_bin...	SET	7	-0.030637	-0.0006007	0.39436	0.53096	GO_mf:go_thyroid_hormone_binding
GO_mf:go_acid_amino_acid_lig...	SET	15	-0.017769	-0.0005099	0.22856	0.53098	GO_mf:go_acid_amino_acid_ligase_activity
GO_bp:go_glycoside_metabolic...	SET	11	-0.025883	-0.00063611	0.3324	0.53103	GO_bp:go_glycoside_metabolic_process
GO_bp:go_t_cell_selection	SET	46	-0.011906	-0.00059777	0.1529	0.53103	GO_bp:go_t_cell_selection
GO_bp:go_histone_h2a_monoubi...	SET	15	-0.020169	-0.00057878	0.25891	0.53105	GO_bp:go_histone_h2a_monoubiquitination
GO_bp:go_convergent_extension	SET	15	-0.016068	-0.00046107	0.20567	0.53113	GO_bp:go_convergent_extension
GO_bp:go_negative_regulation...674	SET	37	-0.011685	-0.00052629	0.14948	0.53115	GO_bp:go_negative_regulation_of_toll_like_receptor_signaling_pathway
GO_bp:go_retrograde_transpor...2	SET	25	-0.014863	-0.00055047	0.18997	0.53118	GO_bp:go_retrograde_transport_endosome_to_plasma_membrane
GO_bp:go_coenzyme_a_biosynth...	SET	10	-0.024856	-0.00058245	0.31757	0.53119	GO_bp:go_coenzyme_a_biosynthetic_process
GO_bp:go_histone_citrullinat...	SET	4	-0.03272	-0.000485	0.41799	0.5312	GO_bp:go_histone_citrullination
GO_mf:go_protein_arginine_de...	SET	4	-0.03272	-0.000485	0.41799	0.5312	GO_mf:go_protein_arginine_deiminase_activity
GO_bp:go_negative_regulation...672	SET	5	-0.02857	-0.00047346	0.36389	0.53129	GO_bp:go_negative_regulation_of_toll_like_receptor_2_signaling_pathway
GO_bp:go_cellular_response_t...27	SET	20	-0.015075	-0.00049944	0.19181	0.53132	GO_bp:go_cellular_response_to_dsrna
GO_bp:go_skeletal_muscle_ace...	SET	12	-0.020979	-0.0005385	0.26637	0.53139	GO_bp:go_skeletal_muscle_acetylcholine_gated_channel_clustering
GO_cc:go_preribosome	SET	70	-0.0084148	-0.00052084	0.10655	0.53147	GO_cc:go_preribosome
GO_bp:go_hematopoietic_stem_...2	SET	6	-0.036236	-0.0006578	0.45664	0.53162	GO_bp:go_hematopoietic_stem_cell_migration
GO_mf:go_histone_kinase_acti...	SET	17	-0.018689	-0.0005709	0.2355	0.53163	GO_mf:go_histone_kinase_activity
GO_bp:go_positive_regulation...236	SET	27	-0.013865	-0.00053361	0.17401	0.53175	GO_bp:go_positive_regulation_of_double_strand_break_repair
GO_mf:go_nuclear_receptor_bi...	SET	107	-0.0071492	-0.00054654	0.089469	0.53184	GO_mf:go_nuclear_receptor_binding
GO_mf:go_glucuronosyltransfe...	SET	30	-0.016951	-0.00068763	0.21198	0.53187	GO_mf:go_glucuronosyltransferase_activity
GO_cc:go_proteasome_regulato...2	SET	7	-0.023192	-0.00045474	0.28993	0.53188	GO_cc:go_proteasome_regulatory_particle_lid_subcomplex
GO_bp:go_negative_regulation...669	SET	23	-0.015096	-0.00053631	0.18783	0.53203	GO_bp:go_negative_regulation_of_telomere_maintenance_via_telomere_lengthening
GO_mf:go_structural_constitu...4	SET	42	-0.011411	-0.00054752	0.14177	0.53207	GO_mf:go_structural_constituent_of_muscle
GO_bp:go_protein_polyglutamy...	SET	11	-0.024905	-0.00061208	0.30907	0.53211	GO_bp:go_protein_polyglutamylation
GO_bp:go_negative_regulation...581	SET	52	-0.010103	-0.00053923	0.12535	0.53212	GO_bp:go_negative_regulation_of_reproductive_process
GO_mf:go_mitogen_activated_p...3	SET	17	-0.017749	-0.0005422	0.21924	0.53226	GO_mf:go_mitogen_activated_protein_kinase_kinase_kinase_binding
GO_bp:go_skeletal_muscle_cel...2	SET	15	-0.017684	-0.00050746	0.218	0.53233	GO_bp:go_skeletal_muscle_cell_proliferation
GO_bp:go_histone_h4_acetylat...	SET	61	-0.0092741	-0.00053599	0.11416	0.53237	GO_bp:go_histone_h4_acetylation
GO_bp:go_germ_cell_developme...	SET	235	-0.0049612	-0.00056008	0.060889	0.53247	GO_bp:go_germ_cell_development
GO_bp:go_regulation_of_b_cel...6	SET	27	-0.014006	-0.00053903	0.17162	0.53252	GO_bp:go_regulation_of_b_cell_receptor_signaling_pathway
GO_bp:go_regulation_of_anion...2	SET	26	-0.015642	-0.00059078	0.19124	0.53259	GO_bp:go_regulation_of_anion_transmembrane_transport
GO_bp:go_protein_transport_a...	SET	65	-0.0089759	-0.00053544	0.10962	0.53263	GO_bp:go_protein_transport_along_microtubule
GO_cc:go_extrinsic_component...11	SET	5	-0.025408	-0.00042106	0.31019	0.53264	GO_cc:go_extrinsic_component_of_postsynaptic_specialization_membrane
GO_mf:go_ras_guanyl_nucleoti...	SET	131	-0.0069044	-0.00058364	0.084101	0.53271	GO_mf:go_ras_guanyl_nucleotide_exchange_factor_activity
GO_cc:go_haus_complex	SET	7	-0.02605	-0.00051077	0.31713	0.53273	GO_cc:go_haus_complex
GO_bp:go_regulation_of_prote...44	SET	59	-0.0097637	-0.00055499	0.11882	0.53274	GO_bp:go_regulation_of_protein_maturation
GO_mf:go_deacetylase_activity	SET	39	-0.012485	-0.00057732	0.15154	0.53283	GO_mf:go_deacetylase_activity
GO_bp:go_polynucleotide_deph...	SET	5	-0.033068	-0.00054801	0.39885	0.53304	GO_bp:go_polynucleotide_dephosphorylation
GO_bp:go_fibrinolysis	SET	27	-0.015238	-0.00058645	0.18368	0.53306	GO_bp:go_fibrinolysis
GO_bp:go_neurotransmitter_ca...	SET	16	-0.022501	-0.00066684	0.27064	0.53313	GO_bp:go_neurotransmitter_catabolic_process
GO_mf:go_phosphatidylinosito...5	SET	5	-0.032831	-0.00054407	0.39452	0.53316	GO_mf:go_phosphatidylinositol_3_5_bisphosphate_phosphatase_activity
Curated_gene_sets:reactome_r...141	SET	29	-0.014524	-0.0005793	0.17344	0.53337	Curated_gene_sets:reactome_runx2_regulates_bone_development
GO_mf:go_histone_deacetylase...1	SET	8	-0.028386	-0.00059499	0.33871	0.53339	GO_mf:go_histone_deacetylase_activity_h3_k14_specific_
GO_mf:go_nucleobase_transmem...	SET	6	-0.031531	-0.0005724	0.37585	0.53343	GO_mf:go_nucleobase_transmembrane_transporter_activity
GO_mf:go_hexose_transmembran...	SET	19	-0.019787	-0.00063897	0.23539	0.5335	GO_mf:go_hexose_transmembrane_transporter_activity
GO_mf:go_receptor_antagonist...	SET	30	-0.014936	-0.00060587	0.17749	0.53353	GO_mf:go_receptor_antagonist_activity
GO_bp:go_response_to_reactiv...	SET	206	-0.0054103	-0.00057232	0.064265	0.53355	GO_bp:go_response_to_reactive_oxygen_species
GO_bp:go_positive_regulation...233	SET	25	-0.015642	-0.00057932	0.18558	0.53358	GO_bp:go_positive_regulation_of_dna_templated_transcription_initiation
Curated_gene_sets:reactome_d...17	SET	7	-0.028713	-0.00056298	0.3378	0.53387	Curated_gene_sets:reactome_defective_chst14_causes_eds_musculocontractural_type
GO_bp:go_regulation_of_phosp...15	SET	1523	-0.0021277	-0.00058917	0.025013	0.53389	GO_bp:go_regulation_of_phosphorus_metabolic_process
GO_bp:go_negative_regulation...617	SET	5	-0.043414	-0.00071946	0.51025	0.5339	GO_bp:go_negative_regulation_of_smad_protein_complex_assembly
GO_mf:go_glucosidase_activity	SET	12	-0.020625	-0.00052942	0.24135	0.53405	GO_mf:go_glucosidase_activity
Curated_gene_sets:reactome_m...90	SET	10	-0.023159	-0.00054269	0.26979	0.5342	Curated_gene_sets:reactome_mucopolysaccharidoses
GO_bp:go_cell_proliferation_...6	SET	19	-0.020702	-0.00066851	0.23953	0.53444	GO_bp:go_cell_proliferation_involved_in_kidney_development
GO_bp:go_positive_regulation...366	SET	3	-0.061455	-0.00078893	0.70981	0.5345	GO_bp:go_positive_regulation_of_hydrogen_peroxide_mediated_programmed_cell_death
GO_mf:go_class_i_dna_apurini...	SET	9	-0.023739	-0.00052775	0.27409	0.53451	GO_mf:go_class_i_dna_apurinic_or_apyrimidinic_site_endonuclease_activity
GO_bp:go_positive_regulation...491	SET	6	-0.040743	-0.00073962	0.46888	0.53462	GO_bp:go_positive_regulation_of_memory_t_cell_differentiation
GO_bp:go_positive_regulation...94	SET	44	-0.012429	-0.00061036	0.14265	0.53471	GO_bp:go_positive_regulation_of_cardiac_muscle_tissue_development
GO_bp:go_positive_regulation...493	SET	5	-0.028636	-0.00047456	0.32795	0.53479	GO_bp:go_positive_regulation_of_mesoderm_development
GO_mf:go_proton_transmembran...	SET	116	-0.0076668	-0.00061011	0.087637	0.53486	GO_mf:go_proton_transmembrane_transporter_activity
GO_bp:go_mesenchymal_cell_pr...1	SET	42	-0.013928	-0.00066829	0.15813	0.53509	GO_bp:go_mesenchymal_cell_proliferation
GO_bp:go_myofibroblast_diffe...	SET	4	-0.033777	-0.00050067	0.38307	0.53513	GO_bp:go_myofibroblast_differentiation
GO_bp:go_regulation_of_myofi...	SET	4	-0.033777	-0.00050067	0.38307	0.53513	GO_bp:go_regulation_of_myofibroblast_differentiation
GO_bp:go_n_terminal_protein_...1	SET	16	-0.021469	-0.00063627	0.2431	0.53519	GO_bp:go_n_terminal_protein_amino_acid_acetylation
Curated_gene_sets:reactome_m...52	SET	14	-0.020094	-0.00055709	0.22747	0.5352	Curated_gene_sets:reactome_methylation
GO_bp:go_positive_regulation...734	SET	6	-0.038518	-0.00069924	0.43544	0.53524	GO_bp:go_positive_regulation_of_sequestering_of_triglyceride
GO_bp:go_positive_regulation...818	SET	35	-0.014412	-0.00063137	0.16254	0.53533	GO_bp:go_positive_regulation_of_tor_signaling
GO_bp:go_head_morphogenesis	SET	35	-0.0132	-0.00057829	0.14877	0.53535	GO_bp:go_head_morphogenesis
GO_bp:go_centriole_assembly	SET	39	-0.013037	-0.00060283	0.14679	0.53538	GO_bp:go_centriole_assembly
GO_bp:go_positive_regulation...675	SET	23	-0.018435	-0.0006549	0.20731	0.53543	GO_bp:go_positive_regulation_of_protein_maturation
GO_cc:go_proteasome_accessor...	SET	23	-0.016607	-0.00058997	0.18663	0.53545	GO_cc:go_proteasome_accessory_complex
Curated_gene_sets:reactome_e...12	SET	45	-0.013356	-0.00066329	0.14984	0.53551	Curated_gene_sets:reactome_elastic_fibre_formation
GO_bp:go_regulation_of_dna_l...	SET	6	-0.03617	-0.00065661	0.40441	0.53563	GO_bp:go_regulation_of_dna_ligation
GO_cc:go_intrinsic_component...5	SET	62	-0.01058	-0.00061646	0.11823	0.53565	GO_cc:go_intrinsic_component_of_mitochondrial_membrane
GO_cc:go_condensed_chromosome	SET	205	-0.0056043	-0.00059142	0.062335	0.53582	GO_cc:go_condensed_chromosome
GO_bp:go_nucleobase_containi...5	SET	330	-0.0048726	-0.00065013	0.053965	0.53597	GO_bp:go_nucleobase_containing_small_molecule_metabolic_process
GO_mf:go_enzyme_regulator_ac...	SET	936	-0.0028524	-0.00063001	0.03158	0.53598	GO_mf:go_enzyme_regulator_activity
GO_bp:go_positive_regulation...63	SET	173	-0.0064764	-0.0006284	0.071114	0.53628	GO_bp:go_positive_regulation_of_binding
Curated_gene_sets:biocarta_e...20	SET	15	-0.022266	-0.00063895	0.24377	0.53639	Curated_gene_sets:biocarta_eryth_pathway
GO_bp:go_positive_regulation...417	SET	54	-0.011536	-0.00062741	0.12563	0.53658	GO_bp:go_positive_regulation_of_intrinsic_apoptotic_signaling_pathway
GO_bp:go_interaction_with_ho...	SET	196	-0.0061777	-0.00063761	0.067258	0.53659	GO_bp:go_interaction_with_host
GO_bp:go_protein_targeting_t...4	SET	32	-0.015474	-0.00064828	0.16704	0.5369	GO_bp:go_protein_targeting_to_vacuole
GO_bp:go_phagosome_maturation	SET	41	-0.013434	-0.0006369	0.14413	0.53713	GO_bp:go_phagosome_maturation
GO_bp:go_t_cell_chemotaxis	SET	24	-0.018661	-0.00067717	0.19964	0.53724	GO_bp:go_t_cell_chemotaxis
Curated_gene_sets:reactome_a...82	SET	28	-0.016132	-0.00063223	0.17208	0.53734	Curated_gene_sets:reactome_antigen_activates_b_cell_receptor_bcr_leading_to_generation_of_second_messengers
GO_bp:go_regulation_of_b_cel...5	SET	59	-0.012016	-0.00068305	0.12767	0.53749	GO_bp:go_regulation_of_b_cell_proliferation
Curated_gene_sets:reactome_b...9	SET	6	-0.033889	-0.00061519	0.35912	0.53759	Curated_gene_sets:reactome_beta_oxidation_of_decanoyl_coa_to_octanoyl_coa_coa
GO_bp:go_negative_regulation...34	SET	5	-0.038661	-0.00064069	0.40882	0.53767	GO_bp:go_negative_regulation_of_apoptotic_process_in_bone_marrow_cell
GO_bp:go_alpha_beta_t_cell_a...	SET	126	-0.0086737	-0.00071917	0.091684	0.53768	GO_bp:go_alpha_beta_t_cell_activation
Curated_gene_sets:reactome_t...39	SET	13	-0.020537	-0.00054866	0.21682	0.53773	Curated_gene_sets:reactome_tnfr1_induced_proapoptotic_signaling
GO_bp:go_regulation_of_cell_...7	SET	15	-0.023955	-0.00068741	0.25269	0.53776	GO_bp:go_regulation_of_cell_cell_adhesion_mediated_by_cadherin
Curated_gene_sets:reactome_e...22	SET	40	-0.01465	-0.00068603	0.15424	0.53783	Curated_gene_sets:reactome_ephb_mediated_forward_signaling
GO_bp:go_non_canonical_wnt_s...1	SET	143	-0.0073644	-0.00065019	0.077068	0.53806	GO_bp:go_non_canonical_wnt_signaling_pathway
GO_bp:go_growth_plate_cartil...1	SET	24	-0.018041	-0.00065469	0.18874	0.53807	GO_bp:go_growth_plate_cartilage_chondrocyte_differentiation
GO_cc:go_zonula_adherens	SET	8	-0.033728	-0.00070697	0.35294	0.53807	GO_cc:go_zonula_adherens
GO_bp:go_nitric_oxide_mediat...	SET	27	-0.020521	-0.00078979	0.21401	0.53819	GO_bp:go_nitric_oxide_mediated_signal_transduction
GO_bp:go_peptidyl_tyrosine_d...1	SET	93	-0.0089953	-0.00064135	0.093825	0.53819	GO_bp:go_peptidyl_tyrosine_dephosphorylation
GO_bp:go_protein_localizatio...8	SET	79	-0.0097583	-0.0006415	0.10151	0.53829	GO_bp:go_protein_localization_to_chromosome
GO_cc:go_synaptic_cleft	SET	13	-0.028288	-0.00075574	0.29364	0.53837	GO_cc:go_synaptic_cleft
Curated_gene_sets:reactome_p...60	SET	31	-0.017727	-0.00073097	0.18245	0.5387	Curated_gene_sets:reactome_plasma_lipoprotein_remodeling
GO_bp:go_snorna_3_end_proces...	SET	8	-0.037216	-0.00078007	0.38283	0.53872	GO_bp:go_snorna_3_end_processing
GO_mf:go_lipid_phosphatase_a...	SET	10	-0.030737	-0.00072026	0.31615	0.53872	GO_mf:go_lipid_phosphatase_activity
GO_bp:go_g1_to_g0_transition	SET	10	-0.030112	-0.00070563	0.30875	0.53885	GO_bp:go_g1_to_g0_transition
GO_bp:go_oocyte_maturation	SET	25	-0.018783	-0.00069564	0.19242	0.53888	GO_bp:go_oocyte_maturation
GO_bp:go_t_cell_homeostasis	SET	33	-0.016039	-0.00068231	0.16315	0.53916	GO_bp:go_t_cell_homeostasis
GO_bp:go_defense_response_to...6	SET	217	-0.0065812	-0.0007143	0.066861	0.5392	GO_bp:go_defense_response_to_virus
Curated_gene_sets:biocarta_t...15	SET	15	-0.021765	-0.00062458	0.22109	0.53921	Curated_gene_sets:biocarta_tnfr2_pathway
GO_bp:go_positive_regulation...227	SET	5	-0.053441	-0.00088562	0.54234	0.53925	GO_bp:go_positive_regulation_of_dna_ligation
GO_bp:go_regulation_of_posit...	SET	24	-0.020295	-0.00073647	0.20554	0.53933	GO_bp:go_regulation_of_positive_chemotaxis
GO_bp:go_negative_regulation...336	SET	40	-0.014784	-0.00069228	0.14933	0.53943	GO_bp:go_negative_regulation_of_interleukin_6_production
GO_mf:go_vascular_endothelia...3	SET	9	-0.032391	-0.00072011	0.32718	0.53943	GO_mf:go_vascular_endothelial_growth_factor_receptor_2_binding
GO_mf:go_nucleotide_transmem...	SET	16	-0.021198	-0.00062823	0.21405	0.53944	GO_mf:go_nucleotide_transmembrane_transporter_activity
Curated_gene_sets:biocarta_a...15	SET	18	-0.021581	-0.00067833	0.21768	0.53949	Curated_gene_sets:biocarta_ami_pathway
Curated_gene_sets:reactome_f...34	SET	42	-0.012404	-0.00059518	0.12507	0.5395	Curated_gene_sets:reactome_formation_of_hiv_elongation_complex_in_the_absence_of_hiv_tat
GO_bp:go_adult_feeding_behav...	SET	9	-0.031093	-0.00069124	0.31347	0.53951	GO_bp:go_adult_feeding_behavior
GO_mf:go_protein_kinase_b_bi...	SET	11	-0.027792	-0.00068301	0.27929	0.53963	GO_mf:go_protein_kinase_b_binding
GO_cc:go_u1_snrnp	SET	18	-0.021968	-0.00069051	0.22072	0.53964	GO_cc:go_u1_snrnp
GO_mf:go_atp_dependent_5_3_d...	SET	6	-0.033765	-0.00061295	0.33912	0.53966	GO_mf:go_atp_dependent_5_3_dna_helicase_activity
GO_bp:go_detection_of_mechan...4	SET	12	-0.031411	-0.00080628	0.31438	0.53979	GO_bp:go_detection_of_mechanical_stimulus_involved_in_sensory_perception_of_sound
GO_bp:go_fatty_acid_elongati...2	SET	7	-0.039592	-0.00077628	0.39601	0.53982	GO_bp:go_fatty_acid_elongation_saturated_fatty_acid
GO_mf:go_3_oxo_arachidoyl_co...	SET	7	-0.039592	-0.00077628	0.39601	0.53982	GO_mf:go_3_oxo_arachidoyl_coa_synthase_activity
Curated_gene_sets:reactome_r...51	SET	8	-0.037449	-0.00078495	0.37341	0.53994	Curated_gene_sets:reactome_regulation_of_pten_localization
Curated_gene_sets:reactome_c...105	SET	12	-0.025045	-0.00064286	0.24934	0.54	Curated_gene_sets:reactome_cs_ds_degradation
GO_bp:go_proline_transmembra...	SET	7	-0.042432	-0.00083198	0.4222	0.54003	GO_bp:go_proline_transmembrane_transport
GO_mf:go_l_proline_transmemb...	SET	7	-0.042432	-0.00083198	0.4222	0.54003	GO_mf:go_l_proline_transmembrane_transporter_activity
GO_bp:go_cristae_formation	SET	27	-0.016797	-0.00064646	0.16674	0.54012	GO_bp:go_cristae_formation
GO_bp:go_regulation_of_recep...5	SET	49	-0.013225	-0.00068527	0.13065	0.54031	GO_bp:go_regulation_of_receptor_internalization
GO_bp:go_positive_regulation...859	SET	30	-0.017284	-0.00070111	0.16984	0.54053	GO_bp:go_positive_regulation_of_ubiquitin_protein_transferase_activity
GO_bp:go_acidic_amino_acid_t...	SET	63	-0.012951	-0.00076066	0.12705	0.5406	GO_bp:go_acidic_amino_acid_transport
GO_bp:go_multi_organism_cell...1	SET	5	-0.033997	-0.0005634	0.33269	0.5407	GO_bp:go_multi_organism_cellular_localization
Curated_gene_sets:kegg_glyco...7	SET	13	-0.024657	-0.00065873	0.24072	0.54079	Curated_gene_sets:kegg_glycosphingolipid_biosynthesis_globo_series
GO_bp:go_regulation_of_macro...7	SET	32	-0.016785	-0.00070319	0.1638	0.54081	GO_bp:go_regulation_of_macrophage_migration
GO_cc:go_mismatch_repair_com...	SET	9	-0.037932	-0.00084328	0.37014	0.54081	GO_cc:go_mismatch_repair_complex
GO_bp:go_sperm_axoneme_assem...	SET	12	-0.024364	-0.00062538	0.23547	0.5412	GO_bp:go_sperm_axoneme_assembly
GO_bp:go_protein_lipoylation	SET	7	-0.037786	-0.00074089	0.36488	0.54124	GO_bp:go_protein_lipoylation
GO_bp:go_regulation_of_estab...3	SET	11	-0.021102	-0.00051861	0.20343	0.54131	GO_bp:go_regulation_of_establishment_of_protein_localization_to_chromosome
Curated_gene_sets:reactome_p...13	SET	12	-0.025879	-0.00066427	0.24941	0.54132	Curated_gene_sets:reactome_pecam1_interactions
GO_bp:go_metanephric_epithel...	SET	27	-0.019561	-0.00075285	0.18812	0.54141	GO_bp:go_metanephric_epithelium_development
GO_bp:go_forebrain_morphogen...	SET	12	-0.030287	-0.00077741	0.28981	0.54162	GO_bp:go_forebrain_morphogenesis
GO_mf:go_structural_constitu...3	SET	18	-0.02651	-0.00083325	0.25318	0.54169	GO_mf:go_structural_constituent_of_eye_lens
GO_bp:go_regulation_of_micro...6	SET	10	-0.030772	-0.00072108	0.2924	0.54191	GO_bp:go_regulation_of_microtubule_motor_activity
GO_bp:go_response_to_oxygen_...1	SET	1485	-0.0027252	-0.00074598	0.025865	0.54195	GO_bp:go_response_to_oxygen_containing_compound
GO_mf:go_voltage_gated_calci...2	SET	5	-0.05297	-0.00087783	0.50189	0.54203	GO_mf:go_voltage_gated_calcium_channel_activity_involved_in_cardiac_muscle_cell_action_potential
GO_mf:go_spectrin_binding	SET	28	-0.017888	-0.00070105	0.16945	0.54204	GO_mf:go_spectrin_binding
GO_bp:go_mating_behavior	SET	20	-0.025064	-0.00083037	0.23683	0.54214	GO_bp:go_mating_behavior
GO_bp:go_histone_h3_k4_demet...1	SET	5	-0.050174	-0.00083148	0.47363	0.54218	GO_bp:go_histone_h3_k4_demethylation
GO_bp:go_nuclear_membrane_or...	SET	6	-0.031268	-0.00056762	0.2938	0.54238	GO_bp:go_nuclear_membrane_organization
GO_bp:go_positive_regulation...464	SET	87	-0.011039	-0.00076138	0.10359	0.54243	GO_bp:go_positive_regulation_of_lymphocyte_differentiation
GO_cc:go_sarcolemma	SET	135	-0.0094237	-0.00080858	0.088237	0.54253	GO_cc:go_sarcolemma
GO_mf:go_polynucleotide_aden...	SET	12	-0.030098	-0.00077256	0.28151	0.54257	GO_mf:go_polynucleotide_adenylyltransferase_activity
GO_bp:go_negative_regulation...609	SET	29	-0.018793	-0.00074954	0.17575	0.54258	GO_bp:go_negative_regulation_of_signal_transduction_by_p53_class_mediator
GO_bp:go_semicircular_canal_...2	SET	7	-0.04536	-0.00088939	0.42379	0.54262	GO_bp:go_semicircular_canal_morphogenesis
GO_bp:go_positive_regulation...128	SET	50	-0.015157	-0.00079333	0.14142	0.54267	GO_bp:go_positive_regulation_of_cell_matrix_adhesion
Curated_gene_sets:reactome_r...146	SET	7	-0.041849	-0.00082055	0.3889	0.54285	Curated_gene_sets:reactome_runx3_regulates_cdkn1a_transcription
GO_bp:go_cleavage_furrow_for...	SET	7	-0.037009	-0.00072565	0.34303	0.54296	GO_bp:go_cleavage_furrow_formation
GO_bp:go_lung_saccule_develo...	SET	7	-0.043298	-0.00084896	0.40125	0.54297	GO_bp:go_lung_saccule_development
Curated_gene_sets:reactome_s...59	SET	10	-0.03889	-0.00091132	0.35998	0.54301	Curated_gene_sets:reactome_signaling_by_leptin
GO_bp:go_attachment_of_gpi_a...	SET	6	-0.040941	-0.00074322	0.37794	0.54313	GO_bp:go_attachment_of_gpi_anchor_to_protein
Curated_gene_sets:reactome_b...12	SET	5	-0.039723	-0.0006583	0.36653	0.54315	Curated_gene_sets:reactome_beta_oxidation_of_octanoyl_coa_to_hexanoyl_coa
GO_bp:go_positive_regulation...746	SET	14	-0.025447	-0.00070547	0.23477	0.54316	GO_bp:go_positive_regulation_of_smooth_muscle_cell_apoptotic_process
GO_bp:go_regulation_of_myelo...4	SET	48	-0.014646	-0.00075113	0.13431	0.54342	GO_bp:go_regulation_of_myeloid_leukocyte_mediated_immunity
GO_bp:go_protein_targeting_t...1	SET	19	-0.026031	-0.00084061	0.23854	0.54345	GO_bp:go_protein_targeting_to_lysosome
GO_bp:go_negative_regulation...50	SET	8	-0.031138	-0.00065266	0.2852	0.54347	GO_bp:go_negative_regulation_of_b_cell_receptor_signaling_pathway
Curated_gene_sets:reactome_s...132	SET	47	-0.016219	-0.00082312	0.14807	0.54361	Curated_gene_sets:reactome_sumoylation_of_rna_binding_proteins
Curated_gene_sets:reactome_d...23	SET	16	-0.029233	-0.00086635	0.26589	0.54377	Curated_gene_sets:reactome_defective_galnt3_causes_familial_hyperphosphatemic_tumoral_calcinosis_hftc
GO_bp:go_high_density_lipopr...1	SET	14	-0.027766	-0.00076978	0.25176	0.54391	GO_bp:go_high_density_lipoprotein_particle_assembly
GO_mf:go_kinesin_binding	SET	41	-0.015245	-0.00072272	0.13759	0.54411	GO_mf:go_kinesin_binding
GO_bp:go_polysaccharide_cata...	SET	25	-0.021841	-0.0008089	0.19698	0.54414	GO_bp:go_polysaccharide_catabolic_process
GO_bp:go_regulation_of_pepti...9	SET	41	-0.017287	-0.00081953	0.15566	0.54421	GO_bp:go_regulation_of_peptidyl_threonine_phosphorylation
Curated_gene_sets:reactome_r...30	SET	21	-0.023321	-0.00079168	0.20962	0.54429	Curated_gene_sets:reactome_regulation_of_fzd_by_ubiquitination
GO_bp:go_rna_polymerase_ii_p...	SET	24	-0.022345	-0.00081089	0.19991	0.5445	GO_bp:go_rna_polymerase_ii_preinitiation_complex_assembly
GO_bp:go_regulation_of_very_...2	SET	5	-0.057298	-0.00094954	0.51207	0.54455	GO_bp:go_regulation_of_very_low_density_lipoprotein_particle_remodeling
GO_bp:go_proton_transmembran...	SET	137	-0.0089361	-0.00077236	0.079743	0.54461	GO_bp:go_proton_transmembrane_transport
GO_mf:go_histone_serine_kina...	SET	6	-0.040215	-0.00073004	0.35875	0.54463	GO_mf:go_histone_serine_kinase_activity
GO_mf:go_collagen_binding_in...	SET	4	-0.066819	-0.00099045	0.59607	0.54463	GO_mf:go_collagen_binding_involved_in_cell_matrix_adhesion
GO_cc:go_scar_complex	SET	8	-0.038176	-0.00080018	0.34019	0.54468	GO_cc:go_scar_complex
GO_bp:go_negative_regulation...174	SET	6	-0.043652	-0.00079243	0.38852	0.54473	GO_bp:go_negative_regulation_of_cytokine_secretion_involved_in_immune_response
GO_bp:go_l_serine_transport	SET	5	-0.053419	-0.00088526	0.47357	0.5449	GO_bp:go_l_serine_transport
GO_mf:go_l_serine_transmembr...	SET	5	-0.053419	-0.00088526	0.47357	0.5449	GO_mf:go_l_serine_transmembrane_transporter_activity
GO_bp:go_mrna_cleavage_invol...	SET	12	-0.026266	-0.00067421	0.2326	0.54495	GO_bp:go_mrna_cleavage_involved_in_mrna_processing
GO_bp:go_regulation_of_feedi...	SET	23	-0.024267	-0.0008621	0.21437	0.54506	GO_bp:go_regulation_of_feeding_behavior
Curated_gene_sets:reactome_m...39	SET	93	-0.010944	-0.0007803	0.096597	0.5451	Curated_gene_sets:reactome_metabolism_of_nucleotides
GO_cc:go_integral_component_...2	SET	14	-0.028068	-0.00077815	0.24753	0.54514	GO_cc:go_integral_component_of_presynaptic_active_zone_membrane
Curated_gene_sets:reactome_r...133	SET	5	-0.051752	-0.00085764	0.45623	0.54516	Curated_gene_sets:reactome_runx1_regulates_expression_of_components_of_tight_junctions
GO_bp:go_regulation_of_phosp...4	SET	111	-0.010113	-0.00078738	0.089077	0.5452	GO_bp:go_regulation_of_phosphatidylinositol_3_kinase_signaling
GO_bp:go_negative_regulation...661	SET	19	-0.023201	-0.00074921	0.20345	0.54539	GO_bp:go_negative_regulation_of_t_cell_receptor_signaling_pathway
GO_mf:go_type_ii_transformin...	SET	7	-0.046548	-0.00091268	0.4073	0.54549	GO_mf:go_type_ii_transforming_growth_factor_beta_receptor_binding
GO_mf:go_ion_transmembrane_t...	SET	806	-0.0040211	-0.00082723	0.035096	0.54561	GO_mf:go_ion_transmembrane_transporter_activity
GO_bp:go_regulation_of_phosp...9	SET	5	-0.046977	-0.0007785	0.40987	0.54562	GO_bp:go_regulation_of_phospholipase_c_activating_g_protein_coupled_receptor_signaling_pathway
GO_bp:go_negative_regulation...334	SET	5	-0.050018	-0.0008289	0.43519	0.54575	GO_bp:go_negative_regulation_of_interleukin_5_production
GO_cc:go_host_intracellular_...1	SET	4	-0.062859	-0.00093176	0.54666	0.54577	GO_cc:go_host_intracellular_organelle
GO_bp:go_roundabout_signalin...	SET	7	-0.050591	-0.00099195	0.43985	0.54578	GO_bp:go_roundabout_signaling_pathway
GO_bp:go_negative_regulation...624	SET	21	-0.024643	-0.00083659	0.21327	0.54599	GO_bp:go_negative_regulation_of_smooth_muscle_cell_migration
Curated_gene_sets:reactome_m...93	SET	198	-0.0080796	-0.00083811	0.069826	0.54606	Curated_gene_sets:reactome_muscle_contraction
GO_bp:go_one_carbon_compound...	SET	12	-0.038497	-0.00098816	0.3313	0.54625	GO_bp:go_one_carbon_compound_transport
GO_bp:go_heart_process	SET	260	-0.0072279	-0.00085769	0.062144	0.5463	GO_bp:go_heart_process
GO_bp:go_regulation_of_prote...58	SET	5	-0.045504	-0.0007541	0.39041	0.54639	GO_bp:go_regulation_of_protein_tyrosine_phosphatase_activity
GO_mf:go_protein_tyrosine_ki...3	SET	86	-0.011526	-0.00079041	0.098865	0.5464	GO_mf:go_protein_tyrosine_kinase_binding
GO_mf:go_guanylate_cyclase_r...	SET	7	-0.040317	-0.00079051	0.34583	0.5464	GO_mf:go_guanylate_cyclase_regulator_activity
GO_bp:go_muscular_septum_mor...	SET	4	-0.063055	-0.00093467	0.53993	0.54648	GO_bp:go_muscular_septum_morphogenesis
GO_mf:go_monocarboxylic_acid...1	SET	63	-0.015534	-0.00091235	0.13301	0.54649	GO_mf:go_monocarboxylic_acid_binding
GO_bp:go_negative_regulation...298	SET	10	-0.040464	-0.00094821	0.34499	0.54668	GO_bp:go_negative_regulation_of_hormone_metabolic_process
GO_cc:go_brush_border_membra...	SET	47	-0.015808	-0.00080226	0.13453	0.54677	GO_cc:go_brush_border_membrane
GO_bp:go_proline_biosyntheti...	SET	5	-0.047194	-0.0007821	0.39964	0.547	GO_bp:go_proline_biosynthetic_process
Curated_gene_sets:reactome_t...96	SET	84	-0.012315	-0.00083468	0.10429	0.547	Curated_gene_sets:reactome_transport_of_bile_salts_and_organic_acids_metal_ions_and_amine_compounds
Curated_gene_sets:reactome_m...94	SET	77	-0.012499	-0.00081126	0.10584	0.54701	Curated_gene_sets:reactome_myd88_cascade_initiated_on_plasma_membrane
GO_bp:go_mucopolysaccharide_...	SET	18	-0.028452	-0.00089431	0.24027	0.54713	GO_bp:go_mucopolysaccharide_metabolic_process
GO_bp:go_segment_specificati...	SET	16	-0.031518	-0.00093407	0.26415	0.54749	GO_bp:go_segment_specification
GO_bp:go_negative_regulation...517	SET	3	-0.073961	-0.00094947	0.61853	0.54759	GO_bp:go_negative_regulation_of_phospholipid_biosynthetic_process
GO_bp:go_protection_from_non...	SET	10	-0.031959	-0.0007489	0.26709	0.54762	GO_bp:go_protection_from_non_homologous_end_joining_at_telomere
Curated_gene_sets:reactome_c...20	SET	5	-0.055371	-0.00091762	0.4626	0.54764	Curated_gene_sets:reactome_cd22_mediated_bcr_regulation
GO_bp:go_glycerol_transport	SET	6	-0.061333	-0.0011134	0.50907	0.54795	GO_bp:go_glycerol_transport
GO_mf:go_glycerol_transmembr...	SET	6	-0.061333	-0.0011134	0.50907	0.54795	GO_mf:go_glycerol_transmembrane_transporter_activity
GO_bp:go_protein_insertion_i...5	SET	29	-0.023031	-0.00091857	0.1907	0.54806	GO_bp:go_protein_insertion_into_mitochondrial_membrane_involved_in_apoptotic_signaling_pathway
GO_bp:go_cellular_carbohydra...3	SET	242	-0.0071365	-0.00081741	0.05903	0.54811	GO_bp:go_cellular_carbohydrate_metabolic_process
GO_mf:go_chemoattractant_act...	SET	31	-0.020571	-0.00084825	0.16999	0.54816	GO_mf:go_chemoattractant_activity
GO_bp:go_development_of_prim...2	SET	196	-0.008243	-0.00085078	0.068001	0.54824	GO_bp:go_development_of_primary_sexual_characteristics
GO_bp:go_positive_regulation...113	SET	75	-0.012133	-0.00077723	0.10004	0.54826	GO_bp:go_positive_regulation_of_cell_cycle_arrest
GO_bp:go_positive_regulation...451	SET	128	-0.010407	-0.00086962	0.085794	0.54827	GO_bp:go_positive_regulation_of_lipid_metabolic_process
GO_bp:go_regulation_of_vitam...2	SET	6	-0.065726	-0.0011932	0.54131	0.54832	GO_bp:go_regulation_of_vitamin_d_receptor_signaling_pathway
GO_bp:go_negative_regulation...286	SET	4	-0.049065	-0.00072728	0.40333	0.54841	GO_bp:go_negative_regulation_of_hexokinase_activity
GO_bp:go_neuropeptide_signal...	SET	82	-0.013979	-0.00093618	0.11481	0.54845	GO_bp:go_neuropeptide_signaling_pathway
GO_bp:go_medium_chain_fatty_...2	SET	5	-0.046282	-0.00076698	0.37993	0.54848	GO_bp:go_medium_chain_fatty_acid_catabolic_process
GO_bp:go_regulation_of_lysos...3	SET	5	-0.055718	-0.00092337	0.45723	0.54849	GO_bp:go_regulation_of_lysosome_organization
Curated_gene_sets:reactome_c...50	SET	45	-0.01654	-0.0008214	0.13528	0.54865	Curated_gene_sets:reactome_chondroitin_sulfate_dermatan_sulfate_metabolism
GO_cc:go_golgi_lumen	SET	87	-0.01247	-0.0008601	0.10189	0.5487	GO_cc:go_golgi_lumen
GO_bp:go_response_to_prostag...2	SET	5	-0.062475	-0.0010353	0.50934	0.54881	GO_bp:go_response_to_prostaglandin_d
GO_cc:go_stereocilia_couplin...	SET	7	-0.051237	-0.0010046	0.41776	0.54881	GO_cc:go_stereocilia_coupling_link
GO_bp:go_blastocyst_formation	SET	38	-0.018858	-0.00086077	0.15371	0.54882	GO_bp:go_blastocyst_formation
GO_bp:go_neuroinflammatory_r...	SET	52	-0.015792	-0.0008429	0.12863	0.54886	GO_bp:go_neuroinflammatory_response
GO_mf:go_lipase_activity	SET	122	-0.010527	-0.00085895	0.085739	0.54886	GO_mf:go_lipase_activity
GO_bp:go_negative_regulation...110	SET	6	-0.044522	-0.00080823	0.36241	0.54889	GO_bp:go_negative_regulation_of_cell_fate_specification
GO_bp:go_negative_regulation...28	SET	30	-0.023642	-0.00095906	0.19193	0.54902	GO_bp:go_negative_regulation_of_animal_organ_morphogenesis
Curated_gene_sets:reactome_r...41	SET	116	-0.011743	-0.00093446	0.09479	0.54929	Curated_gene_sets:reactome_regulation_of_insulin_like_growth_factor_igf_transport_and_uptake_by_insulin_like_growth_factor_binding_proteins_igfbps
GO_bp:go_atp_transport	SET	9	-0.035778	-0.00079539	0.28762	0.5495	GO_bp:go_atp_transport
GO_bp:go_negative_regulation...117	SET	15	-0.030808	-0.00088407	0.24761	0.54951	GO_bp:go_negative_regulation_of_cell_migration_involved_in_sprouting_angiogenesis
GO_bp:go_ganglioside_biosynt...	SET	10	-0.042488	-0.00099562	0.34052	0.54965	GO_bp:go_ganglioside_biosynthetic_process
GO_bp:go_telomerase_holoenzy...	SET	6	-0.048481	-0.00088009	0.38796	0.54972	GO_bp:go_telomerase_holoenzyme_complex_assembly
Curated_gene_sets:reactome_t...46	SET	89	-0.012472	-0.00086999	0.099688	0.54978	Curated_gene_sets:reactome_toll_like_receptor_tlr1:tlr2_cascade
GO_mf:go_carnitine_o_acyltra...	SET	6	-0.052464	-0.00095239	0.4183	0.5499	GO_mf:go_carnitine_o_acyltransferase_activity
GO_cc:go_growth_cone_membrane	SET	7	-0.043194	-0.00084693	0.34285	0.55013	GO_cc:go_growth_cone_membrane
GO_cc:go_early_endosome	SET	324	-0.0065477	-0.0008658	0.051822	0.55027	GO_cc:go_early_endosome
GO_cc:go_anchored_component_...4	SET	5	-0.065008	-0.0010773	0.51397	0.55032	GO_cc:go_anchored_component_of_postsynaptic_membrane
GO_bp:go_collateral_sproutin...	SET	5	-0.048156	-0.00079805	0.38041	0.55037	GO_bp:go_collateral_sprouting_in_absence_of_injury
GO_bp:go_lung_alveolus_devel...	SET	39	-0.021261	-0.00098311	0.16739	0.55054	GO_bp:go_lung_alveolus_development
Curated_gene_sets:biocarta_n...12	SET	11	-0.036722	-0.00090248	0.28828	0.55068	Curated_gene_sets:biocarta_npc_pathway
GO_mf:go_annealing_helicase_...	SET	6	-0.043784	-0.00079482	0.34314	0.55077	GO_mf:go_annealing_helicase_activity
GO_mf:go_proton_channel_acti...	SET	7	-0.046186	-0.00090558	0.36177	0.55079	GO_mf:go_proton_channel_activity
GO_mf:go_amino_acid_transmem...	SET	67	-0.015101	-0.00091451	0.11813	0.55086	GO_mf:go_amino_acid_transmembrane_transporter_activity
GO_bp:go_mesonephric_duct_de...	SET	8	-0.040525	-0.00084943	0.31696	0.55087	GO_bp:go_mesonephric_duct_development
Curated_gene_sets:reactome_d...47	SET	6	-0.060647	-0.0011009	0.47421	0.55088	Curated_gene_sets:reactome_digestion_of_dietary_lipid
GO_bp:go_synaptic_transmissi...1	SET	28	-0.023397	-0.00091698	0.18274	0.55094	GO_bp:go_synaptic_transmission_cholinergic
GO_mf:go_calcium_potassium_s...	SET	4	-0.082297	-0.0012199	0.6422	0.55098	GO_mf:go_calcium_potassium_sodium_antiporter_activity
GO_mf:go_extracellular_matri...5	SET	19	-0.02605	-0.00084121	0.20327	0.55099	GO_mf:go_extracellular_matrix_structural_constituent_conferring_compression_resistance
GO_mf:go_phosphatidylinosito...28	SET	7	-0.048098	-0.00094306	0.37499	0.55103	GO_mf:go_phosphatidylinositol_transporter_activity
GO_cc:go_zona_pellucida_rece...	SET	7	-0.03304	-0.00064783	0.25715	0.55112	GO_cc:go_zona_pellucida_receptor_complex
GO_bp:go_positive_regulation...282	SET	59	-0.016351	-0.00092945	0.12717	0.55115	GO_bp:go_positive_regulation_of_fat_cell_differentiation
GO_bp:go_lagging_strand_elon...	SET	4	-0.042615	-0.00063168	0.33146	0.55115	GO_bp:go_lagging_strand_elongation
GO_bp:go_regulation_of_toll_...5	SET	65	-0.015666	-0.00093451	0.12146	0.55131	GO_bp:go_regulation_of_toll_like_receptor_signaling_pathway
Curated_gene_sets:reactome_a...57	SET	22	-0.028894	-0.0010039	0.22397	0.55132	Curated_gene_sets:reactome_acyl_chain_remodelling_of_ps
Curated_gene_sets:reactome_b...5	SET	142	-0.0099843	-0.00087844	0.07736	0.55134	Curated_gene_sets:reactome_beta_catenin_independent_wnt_signaling
GO_bp:go_activation_of_cyste...1	SET	13	-0.037828	-0.0010106	0.29276	0.5514	GO_bp:go_activation_of_cysteine_type_endopeptidase_activity
GO_bp:go_regulation_of_stres...	SET	217	-0.0082875	-0.0008995	0.064057	0.55147	GO_bp:go_regulation_of_stress_activated_protein_kinase_signaling_cascade
GO_bp:go_positive_regulation...231	SET	34	-0.018733	-0.00080892	0.14478	0.55148	GO_bp:go_positive_regulation_of_dna_replication
GO_bp:go_negative_regulation...240	SET	98	-0.012763	-0.000934	0.098581	0.55151	GO_bp:go_negative_regulation_of_extrinsic_apoptotic_signaling_pathway
GO_bp:go_cell_differentiatio...1	SET	16	-0.03224	-0.00095547	0.24858	0.5516	GO_bp:go_cell_differentiation_in_hindbrain
GO_bp:go_neuroepithelial_cel...	SET	48	-0.017679	-0.0009067	0.13631	0.5516	GO_bp:go_neuroepithelial_cell_differentiation
GO_bp:go_positive_regulation...686	SET	31	-0.021874	-0.00090198	0.16861	0.55161	GO_bp:go_positive_regulation_of_protein_targeting_to_mitochondrion
GO_mf:go_n6_methyladenosine_...	SET	7	-0.048299	-0.00094702	0.37183	0.55168	GO_mf:go_n6_methyladenosine_containing_rna_binding
GO_cc:go_preribosome_large_s...	SET	20	-0.029224	-0.00096821	0.22407	0.55188	GO_cc:go_preribosome_large_subunit_precursor
GO_bp:go_chemosensory_behavi...	SET	16	-0.035199	-0.0010432	0.26897	0.55206	GO_bp:go_chemosensory_behavior
GO_cc:go_lipopolysaccharide_...	SET	4	-0.06008	-0.00089056	0.45885	0.55209	GO_cc:go_lipopolysaccharide_receptor_complex
GO_bp:go_regulation_of_cell_...27	SET	85	-0.013547	-0.0009236	0.10308	0.55228	GO_bp:go_regulation_of_cell_killing
GO_bp:go_rrna_catabolic_proc...	SET	17	-0.026819	-0.00081924	0.20344	0.55244	GO_bp:go_rrna_catabolic_process
GO_mf:go_low_density_lipopro...3	SET	21	-0.028131	-0.00095497	0.21252	0.55265	GO_mf:go_low_density_lipoprotein_particle_receptor_binding
GO_mf:go_neurotransmitter_re...2	SET	10	-0.039628	-0.00092861	0.29934	0.55266	GO_mf:go_neurotransmitter_receptor_regulator_activity
GO_bp:go_electron_transport_...	SET	163	-0.0093774	-0.00088344	0.070745	0.55273	GO_bp:go_electron_transport_chain
GO_bp:go_adiponectin_activat...	SET	6	-0.061942	-0.0011244	0.46655	0.55281	GO_bp:go_adiponectin_activated_signaling_pathway
GO_bp:go_positive_regulation...683	SET	309	-0.0070909	-0.00091604	0.053402	0.55282	GO_bp:go_positive_regulation_of_protein_serine_threonine_kinase_activity
GO_bp:go_regulation_of_ferti...	SET	25	-0.025187	-0.00093282	0.18965	0.55283	GO_bp:go_regulation_of_fertilization
GO_mf:go_ubiquitin_like_prot...2	SET	36	-0.021987	-0.0009769	0.16518	0.55295	GO_mf:go_ubiquitin_like_protein_conjugating_enzyme_activity
Curated_gene_sets:reactome_r...72	SET	9	-0.037803	-0.0008404	0.28388	0.55297	Curated_gene_sets:reactome_removal_of_aminoterminal_propeptides_from_gamma_carboxylated_proteins
GO_bp:go_meiotic_chromosome_...1	SET	6	-0.036545	-0.00066342	0.27185	0.55347	GO_bp:go_meiotic_chromosome_condensation
GO_bp:go_regulation_of_midbr...	SET	5	-0.062407	-0.0010342	0.46367	0.55353	GO_bp:go_regulation_of_midbrain_dopaminergic_neuron_differentiation
GO_mf:go_serotonin_gated_cat...	SET	5	-0.063261	-0.0010484	0.46996	0.55354	GO_mf:go_serotonin_gated_cation_selective_channel_activity
GO_bp:go_positive_regulation...385	SET	28	-0.021898	-0.00085822	0.16173	0.55385	GO_bp:go_positive_regulation_of_interferon_beta_production
GO_bp:go_retinoic_acid_recep...	SET	30	-0.025222	-0.0010231	0.18624	0.55386	GO_bp:go_retinoic_acid_receptor_signaling_pathway
GO_bp:go_response_to_interle...4	SET	12	-0.040455	-0.0010384	0.29874	0.55386	GO_bp:go_response_to_interleukin_15
GO_bp:go_regulation_of_colla...1	SET	32	-0.021851	-0.00091542	0.16128	0.55389	GO_bp:go_regulation_of_collagen_biosynthetic_process
GO_bp:go_negative_regulation...60	SET	28	-0.024462	-0.00095871	0.1801	0.55402	GO_bp:go_negative_regulation_of_blood_vessel_endothelial_cell_migration
GO_bp:go_cellular_response_t...40	SET	11	-0.04306	-0.0010583	0.31672	0.55407	GO_bp:go_cellular_response_to_follicle_stimulating_hormone_stimulus
GO_bp:go_activation_of_jun_k...	SET	38	-0.020101	-0.00091752	0.14776	0.5541	GO_bp:go_activation_of_jun_kinase_activity
Curated_gene_sets:reactome_d...12	SET	26	-0.028658	-0.0010824	0.21054	0.55414	Curated_gene_sets:reactome_dectin_2_family
GO_bp:go_hyaluronan_biosynth...	SET	14	-0.034816	-0.00096522	0.25412	0.55449	GO_bp:go_hyaluronan_biosynthetic_process
GO_bp:go_modulation_of_trans...	SET	28	-0.021877	-0.00085741	0.15949	0.55455	GO_bp:go_modulation_of_transcription_in_other_organism_involved_in_symbiotic_interaction
GO_cc:go_septin_cytoskeleton	SET	14	-0.031097	-0.00086212	0.22667	0.55456	GO_cc:go_septin_cytoskeleton
Curated_gene_sets:reactome_a...33	SET	28	-0.022421	-0.00087873	0.16313	0.55466	Curated_gene_sets:reactome_activation_of_kainate_receptors_upon_glutamate_binding
GO_bp:go_nucleolus_organizat...	SET	8	-0.040762	-0.00085439	0.29613	0.55474	GO_bp:go_nucleolus_organization
GO_bp:go_positive_regulation...175	SET	17	-0.033773	-0.0010317	0.24494	0.55483	GO_bp:go_positive_regulation_of_circadian_rhythm
GO_cc:go_copii_coated_er_to_...	SET	80	-0.013624	-0.00090124	0.098557	0.55497	GO_cc:go_copii_coated_er_to_golgi_transport_vesicle
GO_bp:go_primary_amino_compo...2	SET	7	-0.055459	-0.0010874	0.39996	0.55514	GO_bp:go_primary_amino_compound_metabolic_process
Curated_gene_sets:reactome_t...50	SET	12	-0.032552	-0.00083557	0.23471	0.55515	Curated_gene_sets:reactome_tp53_regulates_transcription_of_caspase_activators_and_caspases
GO_bp:go_regulation_of_micro...1	SET	19	-0.030002	-0.00096886	0.21599	0.55524	GO_bp:go_regulation_of_microglial_cell_activation
GO_bp:go_regulation_of_cell_...34	SET	159	-0.010461	-0.00097348	0.075142	0.55536	GO_bp:go_regulation_of_cell_projection_assembly
GO_mf:go_phospholipase_activ...2	SET	97	-0.013284	-0.00096718	0.095343	0.5554	GO_mf:go_phospholipase_activity
GO_bp:go_low_density_lipopro...3	SET	13	-0.040323	-0.0010773	0.28893	0.55549	GO_bp:go_low_density_lipoprotein_particle_receptor_catabolic_process
GO_bp:go_negative_regulation...96	SET	156	-0.010807	-0.00099617	0.077394	0.55552	GO_bp:go_negative_regulation_of_cell_cell_adhesion
GO_cc:go_nlrp3_inflammasome_...	SET	5	-0.067301	-0.0011153	0.48179	0.55555	GO_cc:go_nlrp3_inflammasome_complex
GO_bp:go_positive_regulation...525	SET	11	-0.032646	-0.00080232	0.23326	0.55565	GO_bp:go_positive_regulation_of_mrna_3_end_processing
GO_mf:go_procollagen_proline...1	SET	5	-0.047634	-0.0007894	0.3393	0.55582	GO_mf:go_procollagen_proline_4_dioxygenase_activity
GO_mf:go_motor_activity	SET	133	-0.011569	-0.00098531	0.082122	0.55601	GO_mf:go_motor_activity
GO_bp:go_comma_shaped_body_m...	SET	6	-0.064089	-0.0011634	0.45468	0.55605	GO_bp:go_comma_shaped_body_morphogenesis
GO_cc:go_organelle_subcompar...	SET	339	-0.0069407	-0.00093837	0.049216	0.55607	GO_cc:go_organelle_subcompartment
GO_bp:go_protein_k63_linked_...2	SET	44	-0.019676	-0.00096627	0.13951	0.55608	GO_bp:go_protein_k63_linked_ubiquitination
GO_bp:go_response_to_organop...	SET	130	-0.011592	-0.00097614	0.081851	0.55631	GO_bp:go_response_to_organophosphorus
GO_mf:go_delayed_rectifier_p...	SET	31	-0.027549	-0.001136	0.19434	0.55636	GO_mf:go_delayed_rectifier_potassium_channel_activity
GO_bp:go_negative_regulation...279	SET	5	-0.053924	-0.00089363	0.37942	0.55651	GO_bp:go_negative_regulation_of_guanyl_nucleotide_exchange_factor_activity
GO_mf:go_deoxyribonuclease_i...	SET	4	-0.061903	-0.00091759	0.43519	0.55655	GO_mf:go_deoxyribonuclease_i_activity
GO_bp:go_golgi_vesicle_trans...	SET	344	-0.0068489	-0.00093263	0.048123	0.55659	GO_bp:go_golgi_vesicle_transport
GO_bp:go_actin_crosslink_for...	SET	8	-0.049724	-0.0010422	0.34926	0.55661	GO_bp:go_actin_crosslink_formation
GO_mf:go_histone_deacetylase...2	SET	100	-0.013242	-0.00097881	0.092927	0.55665	GO_mf:go_histone_deacetylase_binding
GO_bp:go_dna_catabolic_proce...2	SET	30	-0.023947	-0.00097144	0.16774	0.55676	GO_bp:go_dna_catabolic_process_endonucleolytic
GO_bp:go_peptidyl_lysine_tri...	SET	39	-0.020233	-0.0009356	0.14158	0.55682	GO_bp:go_peptidyl_lysine_trimethylation
GO_bp:go_renal_tubule_develo...	SET	88	-0.01517	-0.0010523	0.10613	0.55683	GO_bp:go_renal_tubule_development
GO_bp:go_histone_mrna_catabo...	SET	11	-0.041269	-0.0010142	0.28855	0.55686	GO_bp:go_histone_mrna_catabolic_process
GO_bp:go_lysosomal_transport	SET	96	-0.014054	-0.001018	0.098005	0.55701	GO_bp:go_lysosomal_transport
GO_bp:go_positive_regulation...650	SET	4	-0.066923	-0.00099199	0.46624	0.55707	GO_bp:go_positive_regulation_of_protein_catabolic_process_in_the_vacuole
Curated_gene_sets:reactome_f...28	SET	13	-0.040635	-0.0010856	0.28308	0.55707	Curated_gene_sets:reactome_fgfrl1_modulation_of_fgfr1_signaling
GO_bp:go_connective_tissue_r...	SET	7	-0.0556	-0.0010902	0.38684	0.55714	GO_bp:go_connective_tissue_replacement
GO_bp:go_parturition	SET	14	-0.035213	-0.00097624	0.24381	0.55742	GO_bp:go_parturition
GO_cc:go_intrinsic_component...18	SET	4	-0.074815	-0.001109	0.51799	0.55742	GO_cc:go_intrinsic_component_of_vacuolar_membrane
GO_bp:go_negative_regulation...201	SET	88	-0.014117	-0.00097921	0.09772	0.55743	GO_bp:go_negative_regulation_of_dna_metabolic_process
GO_mf:go_molecular_function_...	SET	1634	-0.0035642	-0.0010189	0.024641	0.5575	GO_mf:go_molecular_function_regulator
GO_bp:go_short_term_memory	SET	9	-0.043236	-0.00096119	0.29856	0.55757	GO_bp:go_short_term_memory
GO_bp:go_positive_regulation...880	SET	99	-0.013088	-0.00096262	0.090319	0.55761	GO_bp:go_positive_regulation_of_viral_process
GO_bp:go_activin_receptor_si...	SET	36	-0.025025	-0.0011118	0.17235	0.55772	GO_bp:go_activin_receptor_signaling_pathway
GO_mf:go_actin_filament_bind...	SET	178	-0.010307	-0.0010143	0.070824	0.55785	GO_mf:go_actin_filament_binding
GO_bp:go_nuclear_retention_o...	SET	5	-0.092917	-0.0015398	0.63822	0.55788	GO_bp:go_nuclear_retention_of_pre_mrna_at_the_site_of_transcription
GO_cc:go_apicolateral_plasma...	SET	18	-0.035904	-0.0011285	0.24587	0.55805	GO_cc:go_apicolateral_plasma_membrane
Curated_gene_sets:reactome_n...53	SET	101	-0.01271	-0.00094418	0.086976	0.55809	Curated_gene_sets:reactome_nonsense_mediated_decay_nmd
GO_bp:go_positive_regulation...518	SET	1612	-0.0035832	-0.001018	0.024493	0.55815	GO_bp:go_positive_regulation_of_molecular_function
Curated_gene_sets:reactome_h...36	SET	17	-0.029127	-0.00088977	0.19898	0.55819	Curated_gene_sets:reactome_hyaluronan_metabolism
GO_bp:go_positive_regulation...301	SET	30	-0.024658	-0.0010003	0.16783	0.5584	GO_bp:go_positive_regulation_of_g_protein_coupled_receptor_signaling_pathway
Curated_gene_sets:reactome_e...17	SET	26	-0.026936	-0.0010173	0.18317	0.55846	Curated_gene_sets:reactome_energy_dependent_regulation_of_mtor_by_lkb1_ampk
GO_mf:go_7sk_snrna_binding	SET	7	-0.05152	-0.0010102	0.349	0.55868	GO_mf:go_7sk_snrna_binding
GO_mf:go_phosphatidylinosito...7	SET	29	-0.026594	-0.0010607	0.1798	0.55879	GO_mf:go_phosphatidylinositol_3_kinase_binding
GO_bp:go_labyrinthine_layer_...2	SET	43	-0.022529	-0.0010937	0.15169	0.55903	GO_bp:go_labyrinthine_layer_development
GO_mf:go_taste_receptor_acti...	SET	16	-0.045344	-0.0013438	0.30447	0.55919	GO_mf:go_taste_receptor_activity
Curated_gene_sets:reactome_a...10	SET	17	-0.036297	-0.0011088	0.2436	0.55922	Curated_gene_sets:reactome_acetylcholine_neurotransmitter_release_cycle
Curated_gene_sets:reactome_s...8	SET	14	-0.039164	-0.0010858	0.26284	0.55922	Curated_gene_sets:reactome_sema3a_pak_dependent_axon_repulsion
GO_bp:go_positive_regulation...230	SET	60	-0.018183	-0.0010423	0.12189	0.55929	GO_bp:go_positive_regulation_of_dna_repair
GO_bp:go_regulation_of_t_cel...3	SET	35	-0.024081	-0.001055	0.16127	0.55935	GO_bp:go_regulation_of_t_cell_apoptotic_process
Curated_gene_sets:reactome_s...3	SET	6	-0.061293	-0.0011127	0.40979	0.55945	Curated_gene_sets:reactome_scavenging_by_class_b_receptors
GO_cc:go_fanconi_anaemia_nuc...	SET	12	-0.036709	-0.00094225	0.24523	0.55949	GO_cc:go_fanconi_anaemia_nuclear_complex
GO_cc:go_cell_tip	SET	7	-0.063314	-0.0012414	0.423	0.55949	GO_cc:go_cell_tip
GO_bp:go_sensory_perception_...1	SET	33	-0.027924	-0.0011879	0.18646	0.55952	GO_bp:go_sensory_perception_of_bitter_taste
GO_bp:go_response_to_fluid_s...	SET	33	-0.026379	-0.0011222	0.17609	0.55954	GO_bp:go_response_to_fluid_shear_stress
GO_mf:go_phosphatidylinosito...1	SET	34	-0.023274	-0.001005	0.15463	0.55982	GO_mf:go_phosphatidylinositol_3_4_5_trisphosphate_binding
GO_bp:go_neutrophil_differen...	SET	9	-0.045116	-0.001003	0.29957	0.55985	GO_bp:go_neutrophil_differentiation
GO_bp:go_neutrophil_mediated...2	SET	4	-0.059864	-0.00088736	0.39634	0.56003	GO_bp:go_neutrophil_mediated_killing_of_gram_negative_bacterium
GO_bp:go_isotype_switching_t...1	SET	7	-0.066908	-0.0013119	0.44248	0.56009	GO_bp:go_isotype_switching_to_iga_isotypes
GO_mf:go_phosphatidylinosito...14	SET	26	-0.031369	-0.0011848	0.20731	0.56014	GO_mf:go_phosphatidylinositol_4_phosphate_binding
GO_cc:go_staga_complex	SET	11	-0.032385	-0.0007959	0.21329	0.56034	GO_cc:go_staga_complex
GO_bp:go_thymocyte_migration	SET	6	-0.068313	-0.0012401	0.44973	0.56037	GO_bp:go_thymocyte_migration
GO_bp:go_regulation_of_stria...1	SET	95	-0.014535	-0.0010473	0.095542	0.56046	GO_bp:go_regulation_of_striated_muscle_cell_differentiation
GO_bp:go_peptidyl_cysteine_m...	SET	43	-0.021497	-0.0010436	0.14129	0.56046	GO_bp:go_peptidyl_cysteine_modification
GO_bp:go_regulation_of_phosp...13	SET	62	-0.017156	-0.00099958	0.11275	0.56047	GO_bp:go_regulation_of_phospholipid_metabolic_process
Curated_gene_sets:reactome_d...44	SET	17	-0.03368	-0.0010289	0.22134	0.56047	Curated_gene_sets:reactome_digestion
GO_bp:go_negative_regulation...85	SET	718	-0.0053949	-0.0010502	0.035432	0.56051	GO_bp:go_negative_regulation_of_catalytic_activity
GO_bp:go_nuclear_ncrna_surve...	SET	6	-0.056582	-0.0010271	0.37075	0.56065	GO_bp:go_nuclear_ncrna_surveillance
Curated_gene_sets:reactome_g...59	SET	117	-0.012759	-0.0010197	0.083501	0.56072	Curated_gene_sets:reactome_glycosaminoglycan_metabolism
GO_bp:go_drug_catabolic_proc...	SET	100	-0.014968	-0.0011064	0.097868	0.56078	GO_bp:go_drug_catabolic_process
GO_bp:go_inhibitory_postsyna...	SET	16	-0.041073	-0.0012172	0.26819	0.56086	GO_bp:go_inhibitory_postsynaptic_potential
GO_cc:go_mon1_ccz1_complex	SET	4	-0.059319	-0.00087929	0.38724	0.56087	GO_cc:go_mon1_ccz1_complex
GO_bp:go_positive_regulation...361	SET	15	-0.039306	-0.0011279	0.25576	0.56107	GO_bp:go_positive_regulation_of_hormone_metabolic_process
GO_bp:go_regulation_of_viral...2	SET	88	-0.015499	-0.0010751	0.10078	0.56111	GO_bp:go_regulation_of_viral_genome_replication
GO_mf:go_metal_cluster_bindi...	SET	60	-0.018383	-0.0010537	0.11921	0.56127	GO_mf:go_metal_cluster_binding
GO_cc:go_myosin_complex	SET	64	-0.018857	-0.0011162	0.12215	0.56135	GO_cc:go_myosin_complex
GO_bp:go_detection_of_calciu...	SET	13	-0.042884	-0.0011457	0.27676	0.56157	GO_bp:go_detection_of_calcium_ion
GO_bp:go_heterotypic_cell_ce...	SET	60	-0.020578	-0.0011796	0.13264	0.56165	GO_bp:go_heterotypic_cell_cell_adhesion
GO_bp:go_response_to_interle...1	SET	185	-0.011455	-0.0011489	0.0738	0.56167	GO_bp:go_response_to_interleukin_1
GO_bp:go_tyrosine_catabolic_...	SET	5	-0.060702	-0.001006	0.39036	0.56179	GO_bp:go_tyrosine_catabolic_process
Curated_gene_sets:reactome_t...124	SET	5	-0.060702	-0.001006	0.39036	0.56179	Curated_gene_sets:reactome_tyrosine_catabolism
GO_mf:go_carboxypeptidase_ac...	SET	44	-0.022684	-0.001114	0.14572	0.56185	GO_mf:go_carboxypeptidase_activity
GO_bp:go_negative_regulation...621	SET	7	-0.051217	-0.0010042	0.32828	0.56199	GO_bp:go_negative_regulation_of_smooth_muscle_cell_apoptotic_process
GO_mf:go_anion_anion_antipor...	SET	29	-0.027021	-0.0010777	0.1729	0.56209	GO_mf:go_anion_anion_antiporter_activity
GO_bp:go_selenium_compound_m...	SET	5	-0.06775	-0.0011228	0.43343	0.5621	GO_bp:go_selenium_compound_metabolic_process
GO_bp:go_epithelial_cilium_m...1	SET	22	-0.025878	-0.00089916	0.16548	0.56213	GO_bp:go_epithelial_cilium_movement
GO_bp:go_embryonic_eye_morph...	SET	34	-0.025341	-0.0010943	0.1618	0.56223	GO_bp:go_embryonic_eye_morphogenesis
GO_bp:go_tumor_necrosis_fact...2	SET	148	-0.011899	-0.0010686	0.07593	0.56226	GO_bp:go_tumor_necrosis_factor_mediated_signaling_pathway
GO_bp:go_positive_regulation...471	SET	16	-0.039983	-0.0011849	0.25448	0.56242	GO_bp:go_positive_regulation_of_macrophage_derived_foam_cell_differentiation
GO_bp:go_negative_regulation...72	SET	28	-0.026155	-0.0010251	0.16642	0.56244	GO_bp:go_negative_regulation_of_calcium_mediated_signaling
GO_bp:go_positive_regulation...127	SET	62	-0.020275	-0.0011813	0.12899	0.56245	GO_bp:go_positive_regulation_of_cell_killing
Curated_gene_sets:reactome_p...28	SET	103	-0.016366	-0.0012277	0.10395	0.56255	Curated_gene_sets:reactome_phase_ii_conjugation_of_compounds
GO_bp:go_face_development	SET	47	-0.02164	-0.0010983	0.1372	0.56267	GO_bp:go_face_development
Curated_gene_sets:kegg_regul...2	SET	31	-0.030316	-0.0012501	0.1918	0.56279	Curated_gene_sets:kegg_regulation_of_autophagy
GO_bp:go_negative_regulation...337	SET	9	-0.053202	-0.0011828	0.33472	0.56314	GO_bp:go_negative_regulation_of_interleukin_6_secretion
GO_bp:go_positive_regulation...870	SET	8	-0.059549	-0.0012482	0.37449	0.56317	GO_bp:go_positive_regulation_of_vascular_permeability
GO_bp:go_negative_regulation...559	SET	529	-0.0064862	-0.0010896	0.040759	0.56322	GO_bp:go_negative_regulation_of_protein_modification_process
GO_bp:go_norepinephrine_tran...	SET	17	-0.03586	-0.0010954	0.22463	0.56342	GO_bp:go_norepinephrine_transport
GO_mf:go_rrna_adenine_methyl...	SET	8	-0.063771	-0.0013367	0.39905	0.56348	GO_mf:go_rrna_adenine_methyltransferase_activity
GO_bp:go_immune_response_reg...2	SET	517	-0.0068936	-0.0011452	0.04301	0.56367	GO_bp:go_immune_response_regulating_signaling_pathway
GO_bp:go_regulation_of_nodal...2	SET	5	-0.058595	-0.00097105	0.36443	0.56387	GO_bp:go_regulation_of_nodal_signaling_pathway_involved_in_determination_of_left_right_asymmetry
GO_bp:go_motor_neuron_migrat...	SET	5	-0.081162	-0.001345	0.50463	0.56389	GO_bp:go_motor_neuron_migration
GO_bp:go_regulation_of_glome...1	SET	9	-0.05998	-0.0013334	0.37222	0.56401	GO_bp:go_regulation_of_glomerular_filtration
GO_bp:go_regulation_of_apopt...4	SET	11	-0.053297	-0.0013098	0.33075	0.56401	GO_bp:go_regulation_of_apoptotic_process_involved_in_morphogenesis
GO_bp:go_regulation_of_apopt...3	SET	11	-0.053297	-0.0013098	0.33075	0.56401	GO_bp:go_regulation_of_apoptotic_process_involved_in_development
GO_cc:go_bcl_2_family_protei...	SET	6	-0.057103	-0.0010366	0.35434	0.56401	GO_cc:go_bcl_2_family_protein_complex
GO_cc:go_presynaptic_active_...3	SET	29	-0.025919	-0.0010338	0.16074	0.56405	GO_cc:go_presynaptic_active_zone_membrane
Curated_gene_sets:biocarta_a...4	SET	11	-0.051653	-0.0012695	0.31959	0.5642	Curated_gene_sets:biocarta_actiny_pathway
Curated_gene_sets:reactome_a...41	SET	12	-0.047029	-0.0012072	0.29039	0.56433	Curated_gene_sets:reactome_activation_of_rac1
Curated_gene_sets:reactome_a...106	SET	18	-0.038604	-0.0012134	0.23831	0.56434	Curated_gene_sets:reactome_assembly_of_active_lpl_and_lipc_lipase_complexes
GO_bp:go_positive_regulation...101	SET	12	-0.046932	-0.0012047	0.28912	0.56448	GO_bp:go_positive_regulation_of_catecholamine_secretion
GO_cc:go_atg1_ulk1_kinase_co...	SET	8	-0.060546	-0.0012691	0.37178	0.56468	GO_cc:go_atg1_ulk1_kinase_complex
GO_bp:go_regulation_of_i_kap...	SET	6	-0.052363	-0.00095057	0.32152	0.56469	GO_bp:go_regulation_of_i_kappab_phosphorylation
GO_cc:go_desmosome	SET	23	-0.035126	-0.0012479	0.21533	0.56479	GO_cc:go_desmosome
GO_bp:go_cgmp_mediated_signa...	SET	32	-0.027756	-0.0011628	0.16991	0.56488	GO_bp:go_cgmp_mediated_signaling
Curated_gene_sets:reactome_m...49	SET	27	-0.030297	-0.001166	0.18499	0.56504	Curated_gene_sets:reactome_metalloprotease_dubs
GO_bp:go_negative_regulation...433	SET	10	-0.048773	-0.0011429	0.29661	0.56531	GO_bp:go_negative_regulation_of_monooxygenase_activity
GO_bp:go_basement_membrane_o...	SET	21	-0.036255	-0.0012308	0.22	0.56544	GO_bp:go_basement_membrane_organization
GO_mf:go_estrogen_receptor_b...	SET	41	-0.024358	-0.0011548	0.14718	0.56572	GO_mf:go_estrogen_receptor_binding
GO_bp:go_cohesin_loading	SET	5	-0.062552	-0.0010366	0.37759	0.56579	GO_bp:go_cohesin_loading
GO_mf:go_wide_pore_channel_a...	SET	19	-0.038836	-0.0012541	0.23439	0.5658	GO_mf:go_wide_pore_channel_activity
GO_mf:go_ion_channel_binding	SET	113	-0.015054	-0.0011825	0.090819	0.56583	GO_mf:go_ion_channel_binding
GO_bp:go_negative_regulation...704	SET	40	-0.024396	-0.0011424	0.1471	0.56586	GO_bp:go_negative_regulation_of_type_i_interferon_production
GO_bp:go_gtp_metabolic_proce...	SET	14	-0.039343	-0.0010907	0.23723	0.56586	GO_bp:go_gtp_metabolic_process
GO_bp:go_n_terminal_protein_...3	SET	6	-0.064033	-0.0011624	0.386	0.56588	GO_bp:go_n_terminal_protein_lipidation
GO_bp:go_dna_replication_ind...	SET	45	-0.024016	-0.0011927	0.14466	0.56593	GO_bp:go_dna_replication_independent_nucleosome_organization
GO_bp:go_regulation_of_tubul...	SET	8	-0.052953	-0.0011099	0.31864	0.56599	GO_bp:go_regulation_of_tubulin_deacetylation
GO_bp:go_outer_ear_morphogen...	SET	9	-0.049623	-0.0011032	0.29793	0.56614	GO_bp:go_outer_ear_morphogenesis
GO_mf:go_palmitoyltransferas...	SET	37	-0.025232	-0.0011365	0.15143	0.56617	GO_mf:go_palmitoyltransferase_activity
GO_bp:go_mrna_5_splice_site_...	SET	5	-0.091118	-0.00151	0.54539	0.56634	GO_bp:go_mrna_5_splice_site_recognition
GO_bp:go_midbrain_dopaminerg...	SET	16	-0.040847	-0.0012105	0.24429	0.56639	GO_bp:go_midbrain_dopaminergic_neuron_differentiation
GO_bp:go_outer_dynein_arm_as...	SET	17	-0.033827	-0.0010333	0.20138	0.5667	GO_bp:go_outer_dynein_arm_assembly
GO_bp:go_cellular_magnesium_...	SET	4	-0.081235	-0.0012041	0.48222	0.56689	GO_bp:go_cellular_magnesium_ion_homeostasis
Curated_gene_sets:kegg_taste...	SET	37	-0.028624	-0.0012893	0.16942	0.56708	Curated_gene_sets:kegg_taste_transduction
GO_mf:go_c_c_chemokine_bindi...	SET	23	-0.034619	-0.0012299	0.20468	0.56715	GO_mf:go_c_c_chemokine_binding
GO_bp:go_angiotensin_activat...	SET	10	-0.058068	-0.0013607	0.34323	0.56717	GO_bp:go_angiotensin_activated_signaling_pathway
GO_bp:go_protein_side_chain_...	SET	5	-0.10182	-0.0016873	0.60112	0.56725	GO_bp:go_protein_side_chain_deglutamylation
GO_bp:go_muscle_adaptation	SET	105	-0.016404	-0.0012424	0.096524	0.56747	GO_bp:go_muscle_adaptation
Curated_gene_sets:reactome_a...120	SET	102	-0.015421	-0.0011512	0.090487	0.56766	Curated_gene_sets:reactome_autophagy
GO_bp:go_mitochondrial_fissi...	SET	34	-0.02724	-0.0011762	0.15942	0.56783	GO_bp:go_mitochondrial_fission
GO_bp:go_positive_regulation...359	SET	6	-0.066199	-0.0012017	0.38698	0.56791	GO_bp:go_positive_regulation_of_homotypic_cell_cell_adhesion
GO_bp:go_positive_regulation...671	SET	7	-0.06893	-0.0013515	0.40215	0.56805	GO_bp:go_positive_regulation_of_protein_localization_to_early_endosome
GO_bp:go_nucleotide_transmem...	SET	7	-0.055421	-0.0010867	0.32315	0.56808	GO_bp:go_nucleotide_transmembrane_transport
GO_bp:go_parental_behavior	SET	11	-0.052605	-0.0012928	0.30652	0.56813	GO_bp:go_parental_behavior
Curated_gene_sets:reactome_g...8	SET	5	-0.073139	-0.0012121	0.42594	0.56817	Curated_gene_sets:reactome_g2_phase
GO_bp:go_biotin_metabolic_pr...	SET	8	-0.061301	-0.0012849	0.35622	0.56831	GO_bp:go_biotin_metabolic_process
GO_mf:go_mhc_class_ib_recept...	SET	4	-0.086817	-0.0012869	0.50332	0.56847	GO_mf:go_mhc_class_ib_receptor_activity
GO_bp:go_protein_localizatio...13	SET	49	-0.021977	-0.0011388	0.12706	0.56866	GO_bp:go_protein_localization_to_cilium
GO_mf:go_heparin_binding	SET	155	-0.014257	-0.0013101	0.082233	0.56882	GO_mf:go_heparin_binding
Curated_gene_sets:biocarta_b...9	SET	28	-0.028223	-0.0011061	0.16239	0.56898	Curated_gene_sets:biocarta_biopeptides_pathway
GO_mf:go_potassium_channel_a...	SET	117	-0.016745	-0.0013383	0.096285	0.56903	GO_mf:go_potassium_channel_activity
GO_bp:go_regulation_of_prote...25	SET	10	-0.049313	-0.0011556	0.28322	0.56911	GO_bp:go_regulation_of_protein_k63_linked_ubiquitination
GO_bp:go_coagulation	SET	308	-0.0099246	-0.0012801	0.056973	0.56914	GO_bp:go_coagulation
GO_bp:go_regulation_of_glial...3	SET	15	-0.042595	-0.0012223	0.24448	0.56915	GO_bp:go_regulation_of_glial_cell_migration
GO_bp:go_positive_regulation...511	SET	16	-0.03309	-0.00098065	0.18952	0.5693	GO_bp:go_positive_regulation_of_mitochondrial_translation
GO_mf:go_microfilament_motor...	SET	22	-0.040482	-0.0014066	0.23155	0.56939	GO_mf:go_microfilament_motor_activity
GO_bp:go_oligosaccharide_met...	SET	16	-0.035629	-0.0010559	0.20336	0.56954	GO_bp:go_oligosaccharide_metabolic_process
GO_bp:go_regulation_of_prote...4	SET	8	-0.056518	-0.0011846	0.32241	0.56958	GO_bp:go_regulation_of_protein_adp_ribosylation
GO_cc:go_late_endosome_lumen	SET	9	-0.05931	-0.0013185	0.33823	0.5696	GO_cc:go_late_endosome_lumen
GO_bp:go_rrna_metabolic_proc...	SET	193	-0.011049	-0.0011317	0.062928	0.56969	GO_bp:go_rrna_metabolic_process
GO_bp:go_dna_templated_trans...1	SET	104	-0.01538	-0.0011593	0.087452	0.5698	GO_bp:go_dna_templated_transcription_elongation
GO_bp:go_positive_regulation...205	SET	8	-0.056295	-0.00118	0.32007	0.56981	GO_bp:go_positive_regulation_of_deacetylase_activity
GO_bp:go_calcium_ion_transme...1	SET	131	-0.01477	-0.0012485	0.083976	0.56981	GO_bp:go_calcium_ion_transmembrane_import_into_cytosol
Curated_gene_sets:reactome_u...9	SET	6	-0.067164	-0.0012193	0.38186	0.56981	Curated_gene_sets:reactome_uptake_and_function_of_diphtheria_toxin
Curated_gene_sets:reactome_c...97	SET	8	-0.058871	-0.001234	0.33467	0.56982	Curated_gene_sets:reactome_creb1_phosphorylation_through_the_activation_of_camkii_camkk_camkiv_cascasde
GO_bp:go_negative_regulation...533	SET	12	-0.049301	-0.0012655	0.28015	0.56985	GO_bp:go_negative_regulation_of_programmed_necrotic_cell_death
GO_bp:go_respiratory_system_...2	SET	26	-0.034117	-0.0012885	0.19371	0.5699	GO_bp:go_respiratory_system_process
GO_bp:go_regulation_of_atria...3	SET	5	-0.085007	-0.0014087	0.48247	0.56993	GO_bp:go_regulation_of_atrial_cardiac_muscle_cell_membrane_repolarization
Curated_gene_sets:reactome_d...62	SET	5	-0.080953	-0.0013416	0.45898	0.57	Curated_gene_sets:reactome_disinhibition_of_snare_formation
GO_bp:go_nuclear_polyadenyla...	SET	5	-0.068212	-0.0011304	0.38652	0.57004	GO_bp:go_nuclear_polyadenylation_dependent_trna_catabolic_process
GO_cc:go_ciliary_part	SET	413	-0.0079519	-0.0011842	0.045059	0.57004	GO_cc:go_ciliary_part
GO_cc:go_azurophil_granule_m...	SET	53	-0.022476	-0.0012111	0.12725	0.5701	GO_cc:go_azurophil_granule_membrane
GO_bp:go_cellular_response_t...95	SET	5	-0.071378	-0.0011829	0.40317	0.57026	GO_bp:go_cellular_response_to_peptidoglycan
Curated_gene_sets:reactome_a...121	SET	521	-0.0074642	-0.0012447	0.042112	0.57034	Curated_gene_sets:reactome_axon_guidance
GO_mf:go_estradiol_17_beta_d...	SET	11	-0.046339	-0.0011388	0.2612	0.57041	GO_mf:go_estradiol_17_beta_dehydrogenase_activity
GO_bp:go_antifungal_innate_i...	SET	3	-0.079277	-0.0010177	0.44673	0.57042	GO_bp:go_antifungal_innate_immune_response
GO_bp:go_elastin_metabolic_p...	SET	5	-0.084765	-0.0014047	0.47755	0.57044	GO_bp:go_elastin_metabolic_process
GO_mf:go_oxidoreductase_acti...15	SET	152	-0.01419	-0.0012913	0.079593	0.57075	GO_mf:go_oxidoreductase_activity_acting_on_paired_donors_with_incorporation_or_reduction_of_molecular_oxygen
GO_bp:go_elastin_catabolic_p...	SET	2	-0.14716	-0.0015425	0.82528	0.57076	GO_bp:go_elastin_catabolic_process
GO_bp:go_ribonucleoside_trip...	SET	53	-0.022545	-0.0012148	0.1264	0.57078	GO_bp:go_ribonucleoside_triphosphate_biosynthetic_process
GO_bp:go_biomineral_tissue_d...	SET	146	-0.015466	-0.0013796	0.086523	0.57093	GO_bp:go_biomineral_tissue_development
GO_mf:go_anaphase_promoting_...	SET	8	-0.046148	-0.00096728	0.25793	0.571	GO_mf:go_anaphase_promoting_complex_binding
Curated_gene_sets:reactome_k...6	SET	57	-0.02116	-0.0011823	0.11818	0.57105	Curated_gene_sets:reactome_kinesins
GO_bp:go_mesodermal_cell_dif...	SET	31	-0.030647	-0.0012637	0.17104	0.5711	GO_bp:go_mesodermal_cell_differentiation
GO_cc:go_proton_transporting...4	SET	45	-0.024259	-0.0012047	0.13528	0.57116	GO_cc:go_proton_transporting_two_sector_atpase_complex
GO_bp:go_smooth_muscle_cell_...4	SET	5	-0.078886	-0.0013073	0.43971	0.57119	GO_bp:go_smooth_muscle_cell_matrix_adhesion
Curated_gene_sets:reactome_h...15	SET	570	-0.0073066	-0.0012726	0.040643	0.57133	Curated_gene_sets:reactome_hemostasis
GO_bp:go_motor_behavior	SET	6	-0.061936	-0.0011244	0.34451	0.57134	GO_bp:go_motor_behavior
GO_mf:go_wnt_protein_binding	SET	35	-0.030615	-0.0013412	0.16966	0.5716	GO_mf:go_wnt_protein_binding
GO_bp:go_very_low_density_li...3	SET	11	-0.062848	-0.0015446	0.34697	0.57187	GO_bp:go_very_low_density_lipoprotein_particle_remodeling
Curated_gene_sets:biocarta_b...12	SET	11	-0.053979	-0.0013266	0.29752	0.57198	Curated_gene_sets:biocarta_btg2_pathway
GO_bp:go_pericardium_develop...	SET	19	-0.043598	-0.0014079	0.23983	0.57212	GO_bp:go_pericardium_development
GO_bp:go_dopaminergic_neuron...2	SET	35	-0.030136	-0.0013203	0.16543	0.57227	GO_bp:go_dopaminergic_neuron_differentiation
GO_bp:go_regulation_of_cdc42...	SET	7	-0.077883	-0.0015271	0.4275	0.57228	GO_bp:go_regulation_of_cdc42_protein_signal_transduction
GO_mf:go_organophosphate_est...	SET	23	-0.034124	-0.0012123	0.1867	0.57251	GO_mf:go_organophosphate_ester_transmembrane_transporter_activity
GO_mf:go_acylglycerol_lipase...	SET	8	-0.047981	-0.0010057	0.26246	0.57252	GO_mf:go_acylglycerol_lipase_activity
GO_mf:go_co_receptor_binding	SET	13	-0.048316	-0.0012908	0.26423	0.57254	GO_mf:go_co_receptor_binding
Curated_gene_sets:reactome_n...79	SET	50	-0.025834	-0.0013522	0.14125	0.57256	Curated_gene_sets:reactome_nucleotide_binding_domain_leucine_rich_repeat_containing_receptor_nlr_signaling_pathways
GO_bp:go_interferon_beta_bio...	SET	7	-0.06005	-0.0011774	0.32785	0.57266	GO_bp:go_interferon_beta_biosynthetic_process
GO_mf:go_acyl_coa_dehydrogen...	SET	11	-0.051821	-0.0012736	0.2825	0.57277	GO_mf:go_acyl_coa_dehydrogenase_activity
GO_cc:go_organelle_inner_mem...	SET	483	-0.0073579	-0.0011826	0.040095	0.5728	GO_cc:go_organelle_inner_membrane
Curated_gene_sets:reactome_r...144	SET	22	-0.039831	-0.0013839	0.21676	0.5729	Curated_gene_sets:reactome_runx2_regulates_osteoblast_differentiation
GO_bp:go_cardiac_muscle_cont...	SET	122	-0.016521	-0.0013481	0.089802	0.57298	GO_bp:go_cardiac_muscle_contraction
GO_mf:go_mirna_binding	SET	26	-0.030105	-0.001137	0.16354	0.57303	GO_mf:go_mirna_binding
Curated_gene_sets:reactome_m...77	SET	105	-0.016053	-0.0012158	0.087184	0.57304	Curated_gene_sets:reactome_mitotic_spindle_checkpoint
GO_bp:go_multi_multicellular...	SET	199	-0.01236	-0.0012853	0.067064	0.57311	GO_bp:go_multi_multicellular_organism_process
GO_bp:go_negative_regulation...161	SET	10	-0.06056	-0.0014191	0.32847	0.57314	GO_bp:go_negative_regulation_of_collagen_biosynthetic_process
GO_bp:go_cytokine_production	SET	684	-0.0069017	-0.0013126	0.037427	0.57315	GO_bp:go_cytokine_production
GO_bp:go_positive_regulation...87	SET	19	-0.041042	-0.0013253	0.22237	0.57321	GO_bp:go_positive_regulation_of_camp_mediated_signaling
GO_bp:go_regulation_of_respo...6	SET	705	-0.006878	-0.0013272	0.037249	0.57325	GO_bp:go_regulation_of_response_to_external_stimulus
GO_bp:go_lymphoid_progenitor...	SET	19	-0.038512	-0.0012436	0.20841	0.5733	GO_bp:go_lymphoid_progenitor_cell_differentiation
GO_bp:go_mesenchyme_migration	SET	5	-0.074937	-0.0012419	0.40462	0.57346	GO_bp:go_mesenchyme_migration
Curated_gene_sets:reactome_m...46	SET	121	-0.015286	-0.0012422	0.082474	0.57352	Curated_gene_sets:reactome_metabolism_of_water_soluble_vitamins_and_cofactors
GO_bp:go_cgmp_biosynthetic_p...	SET	9	-0.060428	-0.0013434	0.32562	0.57361	GO_bp:go_cgmp_biosynthetic_process
GO_mf:go_cyclosporin_a_bindi...	SET	14	-0.042626	-0.0011817	0.22969	0.57361	GO_mf:go_cyclosporin_a_binding
GO_bp:go_macrophage_colony_s...2	SET	6	-0.088386	-0.0016045	0.47568	0.5737	GO_bp:go_macrophage_colony_stimulating_factor_signaling_pathway
GO_bp:go_positive_regulation...468	SET	27	-0.033633	-0.0012944	0.18072	0.57382	GO_bp:go_positive_regulation_of_macrophage_activation
GO_bp:go_maturation_of_5_8s_...2	SET	21	-0.035171	-0.001194	0.18888	0.57386	GO_bp:go_maturation_of_5_8s_rrna_from_tricistronic_rrna_transcript_ssu_rrna_5_8s_rrna_lsu_rrna_
Curated_gene_sets:reactome_s...79	SET	57	-0.023256	-0.0012994	0.12483	0.5739	Curated_gene_sets:reactome_signaling_by_pdgf
GO_bp:go_negative_regulation...715	SET	17	-0.040375	-0.0012333	0.21658	0.57394	GO_bp:go_negative_regulation_of_vascular_smooth_muscle_cell_proliferation
Curated_gene_sets:reactome_r...8	SET	17	-0.042369	-0.0012943	0.22709	0.574	Curated_gene_sets:reactome_ras_activation_upon_ca2plus_influx_through_nmda_receptor
GO_bp:go_cardiac_vascular_sm...	SET	8	-0.061922	-0.0012979	0.3315	0.57409	GO_bp:go_cardiac_vascular_smooth_muscle_cell_differentiation
GO_bp:go_mitochondrial_rna_m...1	SET	23	-0.035097	-0.0012469	0.18706	0.57441	GO_bp:go_mitochondrial_rna_metabolic_process
GO_mf:go_passive_transmembra...	SET	415	-0.0094514	-0.0014108	0.050349	0.57445	GO_mf:go_passive_transmembrane_transporter_activity
GO_bp:go_negative_regulation...512	SET	48	-0.025586	-0.0013122	0.13616	0.57452	GO_bp:go_negative_regulation_of_peptidyl_tyrosine_phosphorylation
GO_bp:go_maturation_of_lsu_r...1	SET	19	-0.037667	-0.0012163	0.20009	0.57466	GO_bp:go_maturation_of_lsu_rrna
GO_cc:go_cilium	SET	559	-0.0072918	-0.0012581	0.038704	0.57472	GO_cc:go_cilium
GO_mf:go_magnesium_ion_trans...	SET	14	-0.049938	-0.0013845	0.26443	0.57489	GO_mf:go_magnesium_ion_transmembrane_transporter_activity
Curated_gene_sets:biocarta_c...7	SET	7	-0.062342	-0.0012223	0.33011	0.57489	Curated_gene_sets:biocarta_cb1r_pathway
GO_bp:go_mitotic_spindle_mid...	SET	6	-0.06921	-0.0012564	0.36598	0.575	GO_bp:go_mitotic_spindle_midzone_assembly
GO_bp:go_regulation_of_deace...	SET	10	-0.055022	-0.0012893	0.29041	0.57513	GO_bp:go_regulation_of_deacetylase_activity
Curated_gene_sets:reactome_h...8	SET	10	-0.049502	-0.00116	0.2612	0.57516	Curated_gene_sets:reactome_hdr_through_mmej_alt_nhej
Curated_gene_sets:reactome_p...6	SET	11	-0.0546	-0.0013419	0.28746	0.57532	Curated_gene_sets:reactome_p75ntr_recruits_signalling_complexes
GO_bp:go_positive_regulation...463	SET	20	-0.043404	-0.001438	0.2283	0.57539	GO_bp:go_positive_regulation_of_lymphocyte_chemotaxis
GO_mf:go_palmitoyl_coa_hydro...	SET	11	-0.052695	-0.0012951	0.27656	0.57556	GO_mf:go_palmitoyl_coa_hydrolase_activity
GO_bp:go_cardiac_cell_develo...	SET	80	-0.020218	-0.0013374	0.10594	0.57567	GO_bp:go_cardiac_cell_development
GO_bp:go_peptidyl_l_cysteine...	SET	20	-0.038864	-0.0012876	0.20333	0.57579	GO_bp:go_peptidyl_l_cysteine_s_palmitoylation
GO_bp:go_pre_b_cell_differen...	SET	4	-0.085213	-0.0012631	0.44537	0.57586	GO_bp:go_pre_b_cell_differentiation
GO_bp:go_thyroid_hormone_med...	SET	5	-0.098711	-0.0016358	0.51542	0.57594	GO_bp:go_thyroid_hormone_mediated_signaling_pathway
GO_bp:go_ncrna_transcription	SET	101	-0.016745	-0.0012439	0.087298	0.57606	GO_bp:go_ncrna_transcription
Curated_gene_sets:reactome_a...102	SET	7	-0.082216	-0.001612	0.42861	0.57606	Curated_gene_sets:reactome_aryl_hydrocarbon_receptor_signalling
GO_bp:go_glutamate_secretion	SET	43	-0.030036	-0.0014582	0.15648	0.57611	GO_bp:go_glutamate_secretion
Curated_gene_sets:reactome_p...100	SET	93	-0.017097	-0.001219	0.089059	0.57612	Curated_gene_sets:reactome_protein_folding
Curated_gene_sets:reactome_r...130	SET	9	-0.068755	-0.0015285	0.35816	0.57612	Curated_gene_sets:reactome_runx1_and_foxp3_control_the_development_of_regulatory_t_lymphocytes_tregs
GO_bp:go_negative_regulation...252	SET	10	-0.054665	-0.001281	0.28398	0.57632	GO_bp:go_negative_regulation_of_fibrinolysis
GO_bp:go_taurine_metabolic_p...	SET	5	-0.090509	-0.0014999	0.47006	0.57634	GO_bp:go_taurine_metabolic_process
GO_bp:go_pyrimidine_nucleoti...3	SET	6	-0.083491	-0.0015156	0.43333	0.57639	GO_bp:go_pyrimidine_nucleotide_metabolic_process
GO_mf:go_translation_termina...	SET	6	-0.048066	-0.00087257	0.2492	0.57647	GO_mf:go_translation_termination_factor_activity
GO_bp:go_enucleate_erythrocy...	SET	8	-0.072899	-0.001528	0.37786	0.57649	GO_bp:go_enucleate_erythrocyte_differentiation
GO_cc:go_ubiquitin_conjugati...	SET	8	-0.062176	-0.0013032	0.32155	0.57666	GO_cc:go_ubiquitin_conjugating_enzyme_complex
GO_bp:go_innate_immune_respo...1	SET	810	-0.0067503	-0.001392	0.034811	0.57688	GO_bp:go_innate_immune_response
GO_bp:go_protein_transport_w...2	SET	44	-0.028628	-0.0014059	0.14735	0.57702	GO_bp:go_protein_transport_within_plasma_membrane
GO_bp:go_otic_vesicle_develo...	SET	14	-0.05464	-0.0015148	0.27973	0.57743	GO_bp:go_otic_vesicle_development
GO_bp:go_histone_h3_k4_methy...	SET	53	-0.024692	-0.0013305	0.12639	0.57744	GO_bp:go_histone_h3_k4_methylation
GO_bp:go_regulation_of_mitoc...2	SET	23	-0.036046	-0.0012805	0.1845	0.57745	GO_bp:go_regulation_of_mitochondrial_fission
GO_bp:go_regulation_of_intri...4	SET	16	-0.046811	-0.0013873	0.23949	0.57748	GO_bp:go_regulation_of_intrinsic_apoptotic_signaling_pathway_in_response_to_dna_damage_by_p53_class_mediator
Curated_gene_sets:reactome_l...19	SET	33	-0.031184	-0.0013266	0.15952	0.57749	Curated_gene_sets:reactome_lysosome_vesicle_biogenesis
GO_mf:go_fatty_acid_ligase_a...	SET	20	-0.038448	-0.0012738	0.19607	0.57773	GO_mf:go_fatty_acid_ligase_activity
Curated_gene_sets:reactome_m...2	SET	85	-0.019755	-0.0013469	0.10067	0.57778	Curated_gene_sets:reactome_macroautophagy
GO_bp:go_multi_organism_memb...1	SET	7	-0.070745	-0.0013871	0.36016	0.57786	GO_bp:go_multi_organism_membrane_fusion
GO_bp:go_negative_regulation...327	SET	11	-0.066037	-0.001623	0.3362	0.57786	GO_bp:go_negative_regulation_of_interleukin_1_beta_secretion
GO_cc:go_myofilament	SET	30	-0.032422	-0.0013152	0.16499	0.57789	GO_cc:go_myofilament
GO_bp:go_protein_localizatio...20	SET	8	-0.069539	-0.0014576	0.35342	0.57799	GO_bp:go_protein_localization_to_extracellular_region
GO_bp:go_regulation_of_arp2_...	SET	15	-0.04208	-0.0012075	0.21374	0.57804	GO_bp:go_regulation_of_arp2_3_complex_mediated_actin_nucleation
GO_bp:go_positive_regulation...341	SET	10	-0.064051	-0.0015009	0.32511	0.57809	GO_bp:go_positive_regulation_of_heat_generation
GO_bp:go_phagosome_lysosome_...	SET	7	-0.076793	-0.0015057	0.38948	0.57815	GO_bp:go_phagosome_lysosome_fusion
GO_mf:go_cytochrome_b5_reduc...	SET	7	-0.065033	-0.0012751	0.32946	0.57824	GO_mf:go_cytochrome_b5_reductase_activity_acting_on_nad_p_h
GO_bp:go_phenol_containing_c...2	SET	6	-0.093582	-0.0016988	0.47329	0.57837	GO_bp:go_phenol_containing_compound_catabolic_process
GO_mf:go_o_acetyltransferase...	SET	7	-0.080934	-0.0015869	0.40893	0.57844	GO_mf:go_o_acetyltransferase_activity
GO_bp:go_cranial_suture_morp...	SET	9	-0.071874	-0.0015979	0.36301	0.57848	GO_bp:go_cranial_suture_morphogenesis
GO_cc:go_basal_plasma_membra...	SET	34	-0.032717	-0.0014127	0.16481	0.57868	GO_cc:go_basal_plasma_membrane
GO_bp:go_regulation_of_synap...5	SET	5	-0.083841	-0.0013894	0.42215	0.57871	GO_bp:go_regulation_of_synaptic_growth_at_neuromuscular_junction
GO_bp:go_i_kappab_phosphoryl...	SET	17	-0.043029	-0.0013144	0.21665	0.57872	GO_bp:go_i_kappab_phosphorylation
GO_bp:go_cellular_response_t...53	SET	6	-0.079446	-0.0014422	0.3997	0.57877	GO_bp:go_cellular_response_to_hyperoxia
GO_bp:go_midgut_development	SET	12	-0.063363	-0.0016264	0.31863	0.57881	GO_bp:go_midgut_development
Curated_gene_sets:kegg_ppar_...	SET	67	-0.022752	-0.0013779	0.11434	0.57886	Curated_gene_sets:kegg_ppar_signaling_pathway
GO_mf:go_neuropeptide_binding	SET	19	-0.04654	-0.0015029	0.23388	0.57887	GO_mf:go_neuropeptide_binding
GO_cc:go_immunoglobulin_comp...	SET	6	-0.076515	-0.001389	0.38438	0.57889	GO_cc:go_immunoglobulin_complex
GO_bp:go_negative_regulation...696	SET	4	-0.099659	-0.0014772	0.50058	0.5789	GO_bp:go_negative_regulation_of_tubulin_deacetylation
GO_bp:go_synaptonemal_comple...	SET	22	-0.035749	-0.0012421	0.17873	0.57926	GO_bp:go_synaptonemal_complex_organization
GO_mf:go_vitamin_b6_binding	SET	51	-0.026045	-0.0013768	0.13022	0.57926	GO_mf:go_vitamin_b6_binding
Curated_gene_sets:reactome_s...9	SET	13	-0.056217	-0.0015019	0.28106	0.57927	Curated_gene_sets:reactome_sema3a_plexin_repulsion_signaling_by_inhibiting_integrin_adhesion
GO_bp:go_regulation_of_defen...4	SET	33	-0.034259	-0.0014574	0.1711	0.57935	GO_bp:go_regulation_of_defense_response_to_virus_by_host
GO_bp:go_embryonic_placenta_...1	SET	83	-0.021987	-0.0014814	0.1097	0.57943	GO_bp:go_embryonic_placenta_development
Curated_gene_sets:reactome_s...57	SET	77	-0.02123	-0.0013779	0.10592	0.57943	Curated_gene_sets:reactome_signaling_by_insulin_receptor
GO_bp:go_negative_regulation...33	SET	26	-0.033613	-0.0012695	0.1676	0.57947	GO_bp:go_negative_regulation_of_antigen_receptor_mediated_signaling_pathway
GO_bp:go_positive_regulation...681	SET	122	-0.015944	-0.001301	0.079455	0.57952	GO_bp:go_positive_regulation_of_protein_polymerization
GO_mf:go_bitter_taste_recept...	SET	11	-0.098621	-0.0024237	0.49017	0.57973	GO_mf:go_bitter_taste_receptor_activity
GO_bp:go_regulation_of_g_pro...	SET	134	-0.016898	-0.0014446	0.083548	0.58014	GO_bp:go_regulation_of_g_protein_coupled_receptor_signaling_pathway
GO_bp:go_regulation_of_posts...4	SET	60	-0.025653	-0.0014705	0.12675	0.58019	GO_bp:go_regulation_of_postsynaptic_membrane_neurotransmitter_receptor_levels
GO_bp:go_negative_regulation...128	SET	217	-0.012341	-0.0013395	0.060948	0.58023	GO_bp:go_negative_regulation_of_cellular_catabolic_process
GO_bp:go_negative_regulation...371	SET	22	-0.043995	-0.0015287	0.21722	0.58025	GO_bp:go_negative_regulation_of_lipid_catabolic_process
GO_bp:go_otolith_development	SET	8	-0.082182	-0.0017226	0.40553	0.5803	GO_bp:go_otolith_development
GO_bp:go_regulation_of_neuro...17	SET	129	-0.01728	-0.0014496	0.085129	0.58043	GO_bp:go_regulation_of_neurotransmitter_transport
GO_bp:go_macrophage_fusion	SET	5	-0.076135	-0.0012617	0.37507	0.58043	GO_bp:go_macrophage_fusion
GO_cc:go_mitochondrial_proto...	SET	10	-0.054993	-0.0012887	0.26976	0.58077	GO_cc:go_mitochondrial_proton_transporting_atp_synthase_complex_coupling_factor_f_o_
GO_bp:go_bone_mineralization	SET	102	-0.021187	-0.0015816	0.10384	0.58084	GO_bp:go_bone_mineralization
GO_cc:go_low_density_lipopro...	SET	12	-0.049065	-0.0012594	0.24015	0.58094	GO_cc:go_low_density_lipoprotein_particle
Curated_gene_sets:reactome_t...75	SET	31	-0.03581	-0.0014766	0.17432	0.58138	Curated_gene_sets:reactome_transcriptional_regulation_by_e2f6
GO_cc:go_golgi_associated_ve...2	SET	96	-0.018788	-0.0013609	0.091434	0.5814	GO_cc:go_golgi_associated_vesicle_membrane
GO_bp:go_regulation_of_pepti...10	SET	6	-0.092297	-0.0016755	0.44881	0.58147	GO_bp:go_regulation_of_peptidyl_tyrosine_autophosphorylation
GO_bp:go_face_morphogenesis	SET	30	-0.034747	-0.0014095	0.16838	0.58175	GO_bp:go_face_morphogenesis
GO_bp:go_nucleoside_bisphosp...2	SET	4	-0.10466	-0.0015514	0.50709	0.58176	GO_bp:go_nucleoside_bisphosphate_catabolic_process
GO_bp:go_regulation_of_fear_...	SET	6	-0.074033	-0.0013439	0.35822	0.58186	GO_bp:go_regulation_of_fear_response
GO_bp:go_glycosylceramide_bi...	SET	8	-0.066994	-0.0014042	0.32402	0.5819	GO_bp:go_glycosylceramide_biosynthetic_process
GO_cc:go_dense_body	SET	6	-0.081845	-0.0014858	0.39582	0.5819	GO_cc:go_dense_body
GO_bp:go_cell_surface_recept...2	SET	25	-0.040685	-0.0015068	0.1964	0.58205	GO_bp:go_cell_surface_receptor_signaling_pathway_involved_in_heart_development
GO_bp:go_establishment_or_ma...2	SET	42	-0.02997	-0.001438	0.14463	0.58208	GO_bp:go_establishment_or_maintenance_of_bipolar_cell_polarity
Curated_gene_sets:reactome_s...87	SET	70	-0.024029	-0.0014873	0.11587	0.58214	Curated_gene_sets:reactome_signaling_by_tgf_beta_receptor_complex
GO_bp:go_muscle_cell_apoptot...	SET	62	-0.022939	-0.0013366	0.11046	0.58226	GO_bp:go_muscle_cell_apoptotic_process
GO_bp:go_n_acetylneuraminate...	SET	5	-0.092309	-0.0015297	0.4435	0.58244	GO_bp:go_n_acetylneuraminate_catabolic_process
Curated_gene_sets:reactome_s...128	SET	16	-0.047492	-0.0014075	0.22815	0.58245	Curated_gene_sets:reactome_sumoylation_of_dna_methylation_proteins
GO_bp:go_lymphocyte_homeosta...	SET	56	-0.026516	-0.0014685	0.12732	0.58249	GO_bp:go_lymphocyte_homeostasis
GO_bp:go_pigment_metabolic_p...	SET	64	-0.024527	-0.0014518	0.11764	0.58257	GO_bp:go_pigment_metabolic_process
GO_bp:go_caveolin_mediated_e...	SET	9	-0.06476	-0.0014397	0.3104	0.58263	GO_bp:go_caveolin_mediated_endocytosis
GO_bp:go_regulation_of_cd40_...	SET	6	-0.099981	-0.001815	0.47885	0.58269	GO_bp:go_regulation_of_cd40_signaling_pathway
GO_bp:go_positive_regulation...249	SET	15	-0.054978	-0.0015777	0.26329	0.5827	GO_bp:go_positive_regulation_of_endothelial_cell_differentiation
GO_bp:go_cellular_response_t...63	SET	7	-0.080754	-0.0015834	0.38643	0.58276	GO_bp:go_cellular_response_to_laminar_fluid_shear_stress
GO_mf:go_phosphatase_inhibit...	SET	40	-0.028511	-0.0013351	0.13598	0.58303	GO_mf:go_phosphatase_inhibitor_activity
GO_mf:go_rna_polymerase_ii_g...1	SET	10	-0.062132	-0.001456	0.29521	0.58335	GO_mf:go_rna_polymerase_ii_general_transcription_initiation_factor_activity
GO_bp:go_positive_regulation...224	SET	5	-0.085368	-0.0014147	0.40539	0.58339	GO_bp:go_positive_regulation_of_dna_catabolic_process
GO_bp:go_endothelial_cell_mo...	SET	12	-0.064474	-0.0016549	0.30609	0.58341	GO_bp:go_endothelial_cell_morphogenesis
GO_bp:go_regulation_of_cellu...13	SET	4	-0.11139	-0.0016512	0.52879	0.58342	GO_bp:go_regulation_of_cellular_ph_reduction
GO_mf:go_nadplus_adp_ribosyl...	SET	22	-0.043396	-0.0015078	0.20602	0.58342	GO_mf:go_nadplus_adp_ribosyltransferase_activity
GO_bp:go_epidermis_morphogen...	SET	27	-0.042717	-0.0016441	0.20246	0.58355	GO_bp:go_epidermis_morphogenesis
GO_mf:go_alpha_2a_adrenergic...	SET	4	-0.10984	-0.0016282	0.52044	0.58358	GO_mf:go_alpha_2a_adrenergic_receptor_binding
GO_bp:go_mitophagy	SET	20	-0.04149	-0.0013746	0.19647	0.58362	GO_bp:go_mitophagy
Curated_gene_sets:biocarta_v...5	SET	7	-0.080794	-0.0015842	0.3822	0.58371	Curated_gene_sets:biocarta_vobesity_pathway
Curated_gene_sets:reactome_i...21	SET	55	-0.026287	-0.0014428	0.12435	0.58371	Curated_gene_sets:reactome_insulin_receptor_signalling_cascade
GO_bp:go_positive_regulation...685	SET	29	-0.03316	-0.0013226	0.15643	0.58394	GO_bp:go_positive_regulation_of_protein_targeting_to_membrane
GO_mf:go_mhc_class_i_protein...	SET	18	-0.045294	-0.0014237	0.21343	0.58403	GO_mf:go_mhc_class_i_protein_binding
GO_bp:go_dentate_gyrus_devel...	SET	16	-0.056021	-0.0016602	0.26384	0.58407	GO_bp:go_dentate_gyrus_development
GO_cc:go_rough_endoplasmic_r...1	SET	77	-0.020726	-0.0013452	0.097615	0.58407	GO_cc:go_rough_endoplasmic_reticulum
GO_cc:go_collagen_containing...	SET	371	-0.011014	-0.0015564	0.051828	0.58414	GO_cc:go_collagen_containing_extracellular_matrix
GO_bp:go_phosphatidylcholine...1	SET	27	-0.042497	-0.0016356	0.19978	0.58422	GO_bp:go_phosphatidylcholine_acyl_chain_remodeling
GO_bp:go_regulation_of_basem...	SET	5	-0.084845	-0.0014061	0.39846	0.58431	GO_bp:go_regulation_of_basement_membrane_assembly_involved_in_embryonic_body_morphogenesis
GO_mf:go_u4_snrna_binding	SET	6	-0.075181	-0.0013648	0.3529	0.58435	GO_mf:go_u4_snrna_binding
GO_bp:go_positive_regulation...694	SET	5	-0.1018	-0.001687	0.47659	0.58457	GO_bp:go_positive_regulation_of_receptor_catabolic_process
GO_bp:go_anatomical_structur...4	SET	155	-0.017757	-0.0016317	0.082874	0.58483	GO_bp:go_anatomical_structure_maturation
GO_mf:go_histone_lysine_n_me...	SET	42	-0.030534	-0.0014651	0.14238	0.5849	GO_mf:go_histone_lysine_n_methyltransferase_activity
GO_bp:go_iron_ion_homeostasis	SET	77	-0.022646	-0.0014698	0.10557	0.58492	GO_bp:go_iron_ion_homeostasis
Curated_gene_sets:reactome_t...45	SET	144	-0.017229	-0.0015264	0.080218	0.58503	Curated_gene_sets:reactome_toll_like_receptor_cascades
GO_bp:go_pyruvate_family_ami...	SET	5	-0.082236	-0.0013628	0.38284	0.58504	GO_bp:go_pyruvate_family_amino_acid_metabolic_process
Curated_gene_sets:biocarta_c...14	SET	13	-0.051314	-0.0013709	0.23823	0.58527	Curated_gene_sets:biocarta_cdk5_pathway
GO_bp:go_protein_mannosylati...	SET	21	-0.040306	-0.0013683	0.18698	0.58533	GO_bp:go_protein_mannosylation
GO_bp:go_regulation_of_glyco...4	SET	37	-0.03097	-0.0013949	0.1435	0.58544	GO_bp:go_regulation_of_glycoprotein_biosynthetic_process
GO_bp:go_positive_regulation...313	SET	5	-0.086987	-0.0014416	0.40277	0.58549	GO_bp:go_positive_regulation_of_glucocorticoid_secretion
GO_bp:go_ubiquitin_dependent...1	SET	5	-0.091286	-0.0015128	0.42267	0.5855	GO_bp:go_ubiquitin_dependent_endocytosis
GO_bp:go_positive_regulation...829	SET	21	-0.041096	-0.0013951	0.18967	0.58576	GO_bp:go_positive_regulation_of_transcription_from_rna_polymerase_ii_promoter_involved_in_cellular_response_to_chemical_stimulus
GO_bp:go_peptidyl_proline_hy...2	SET	8	-0.058022	-0.0012162	0.26771	0.58579	GO_bp:go_peptidyl_proline_hydroxylation_to_4_hydroxy_l_proline
GO_mf:go_peptidyl_proline_4_...	SET	8	-0.058022	-0.0012162	0.26771	0.58579	GO_mf:go_peptidyl_proline_4_dioxygenase_activity
GO_bp:go_complement_activati...3	SET	13	-0.056527	-0.0015102	0.26022	0.58598	GO_bp:go_complement_activation_lectin_pathway
GO_bp:go_regulation_of_react...1	SET	75	-0.025391	-0.0016266	0.11679	0.58605	GO_bp:go_regulation_of_reactive_oxygen_species_biosynthetic_process
GO_bp:go_regulation_of_neuro...2	SET	30	-0.037417	-0.0015178	0.17193	0.58614	GO_bp:go_regulation_of_neuroinflammatory_response
GO_bp:go_positive_regulation...855	SET	70	-0.02337	-0.0014465	0.10736	0.58616	GO_bp:go_positive_regulation_of_type_i_interferon_production
GO_bp:go_cellular_glucose_ho...	SET	141	-0.017752	-0.0015564	0.081512	0.5862	GO_bp:go_cellular_glucose_homeostasis
GO_cc:go_lipid_droplet	SET	71	-0.024057	-0.0014996	0.11034	0.58629	GO_cc:go_lipid_droplet
GO_bp:go_regulation_of_myotu...	SET	54	-0.028673	-0.0015595	0.1315	0.5863	GO_bp:go_regulation_of_myotube_differentiation
Curated_gene_sets:reactome_m...60	SET	6	-0.092793	-0.0016845	0.4255	0.58632	Curated_gene_sets:reactome_misspliced_lrp5_mutants_have_enhanced_beta_catenin_dependent_signaling
GO_mf:go_purine_nucleotide_t...	SET	12	-0.0555	-0.0014246	0.25412	0.58644	GO_mf:go_purine_nucleotide_transmembrane_transporter_activity
GO_cc:go_basement_membrane	SET	86	-0.024492	-0.0016795	0.1117	0.58677	GO_cc:go_basement_membrane
GO_cc:go_nuclear_nucleosome	SET	22	-0.042501	-0.0014767	0.19378	0.5868	GO_cc:go_nuclear_nucleosome
GO_bp:go_appendage_morphogen...	SET	142	-0.018458	-0.001624	0.084055	0.5869	GO_bp:go_appendage_morphogenesis
GO_bp:go_alpha_beta_t_cell_d...	SET	95	-0.023234	-0.0016742	0.10567	0.58701	GO_bp:go_alpha_beta_t_cell_differentiation
GO_bp:go_intermembrane_lipid...	SET	10	-0.071862	-0.001684	0.32685	0.58701	GO_bp:go_intermembrane_lipid_transfer
GO_bp:go_positive_regulation...706	SET	6	-0.07726	-0.0014025	0.35088	0.58714	GO_bp:go_positive_regulation_of_respiratory_burst
GO_mf:go_long_chain_fatty_ac...4	SET	6	-0.092971	-0.0016877	0.42213	0.58716	GO_mf:go_long_chain_fatty_acyl_coa_binding
GO_bp:go_negative_regulation...339	SET	6	-0.072325	-0.0013129	0.3282	0.58721	GO_bp:go_negative_regulation_of_interleukin_8_secretion
GO_bp:go_bile_acid_metabolic...	SET	44	-0.032222	-0.0015823	0.14617	0.58723	GO_bp:go_bile_acid_metabolic_process
GO_bp:go_hindbrain_developme...	SET	141	-0.017603	-0.0015434	0.079793	0.5873	GO_bp:go_hindbrain_development
GO_bp:go_regulation_of_corti...	SET	5	-0.077803	-0.0012894	0.3524	0.58737	GO_bp:go_regulation_of_cortisol_secretion
GO_bp:go_regulation_of_gluco...7	SET	71	-0.025135	-0.0015668	0.11358	0.58756	GO_bp:go_regulation_of_glucose_transmembrane_transport
GO_bp:go_positive_regulation...289	SET	4	-0.11523	-0.001708	0.52043	0.58761	GO_bp:go_positive_regulation_of_fear_response
GO_bp:go_regulation_of_vacuo...1	SET	4	-0.086778	-0.0012863	0.39097	0.58783	GO_bp:go_regulation_of_vacuolar_transport
GO_bp:go_regulation_of_endot...1	SET	19	-0.049154	-0.0015873	0.22125	0.58791	GO_bp:go_regulation_of_endothelial_cell_chemotaxis
GO_cc:go_alpha_beta_t_cell_r...	SET	5	-0.091712	-0.0015199	0.41252	0.58797	GO_cc:go_alpha_beta_t_cell_receptor_complex
Curated_gene_sets:reactome_g...21	SET	39	-0.033574	-0.0015525	0.15071	0.58814	Curated_gene_sets:reactome_gaba_b_receptor_activation
GO_bp:go_autocrine_signaling	SET	7	-0.087522	-0.0017161	0.39277	0.58817	GO_bp:go_autocrine_signaling
GO_bp:go_establishment_of_pr...7	SET	53	-0.02741	-0.001477	0.12292	0.58823	GO_bp:go_establishment_of_protein_localization_to_plasma_membrane
Curated_gene_sets:reactome_m...71	SET	27	-0.040125	-0.0015443	0.17965	0.58837	Curated_gene_sets:reactome_mitophagy
Curated_gene_sets:reactome_c...112	SET	787	-0.007723	-0.0015708	0.034554	0.58843	Curated_gene_sets:reactome_cytokine_signaling_in_immune_system
GO_bp:go_negative_regulation...719	SET	17	-0.059343	-0.0018128	0.26536	0.58848	GO_bp:go_negative_regulation_of_viral_entry_into_host_cell
GO_bp:go_defense_response_to...1	SET	208	-0.014994	-0.0015937	0.066968	0.58858	GO_bp:go_defense_response_to_bacterium
GO_mf:go_o_acyltransferase_a...	SET	43	-0.03277	-0.0015909	0.14622	0.58866	GO_mf:go_o_acyltransferase_activity
GO_bp:go_norepinephrine_meta...	SET	4	-0.12438	-0.0018436	0.55488	0.58868	GO_bp:go_norepinephrine_metabolic_process
GO_bp:go_activation_of_innat...	SET	291	-0.012676	-0.0015899	0.056514	0.58873	GO_bp:go_activation_of_innate_immune_response
GO_bp:go_positive_regulation...433	SET	17	-0.051262	-0.0015659	0.22847	0.58876	GO_bp:go_positive_regulation_of_lamellipodium_assembly
GO_bp:go_hindbrain_morphogen...	SET	38	-0.034989	-0.0015971	0.15572	0.58889	GO_bp:go_hindbrain_morphogenesis
GO_bp:go_positive_regulation...584	SET	9	-0.070005	-0.0015563	0.31156	0.58889	GO_bp:go_positive_regulation_of_non_motile_cilium_assembly
Curated_gene_sets:reactome_j...2	SET	11	-0.059425	-0.0014605	0.2644	0.58891	Curated_gene_sets:reactome_josephin_domain_dubs
GO_bp:go_regulation_of_fatty...5	SET	24	-0.042881	-0.0015561	0.1905	0.58905	GO_bp:go_regulation_of_fatty_acid_transport
GO_bp:go_apoptotic_chromosom...	SET	5	-0.096284	-0.0015956	0.42628	0.58935	GO_bp:go_apoptotic_chromosome_condensation
GO_bp:go_positive_regulation...161	SET	13	-0.060676	-0.001621	0.26853	0.58938	GO_bp:go_positive_regulation_of_chemokine_secretion
GO_bp:go_histone_h3_k4_demet...2	SET	3	-0.13118	-0.001684	0.58039	0.58941	GO_bp:go_histone_h3_k4_demethylation_trimethyl_h3_k4_specific
GO_bp:go_neural_plate_develo...	SET	9	-0.065737	-0.0014614	0.29072	0.58944	GO_bp:go_neural_plate_development
GO_cc:go_anchored_component_...3	SET	55	-0.029732	-0.0016319	0.13142	0.58949	GO_cc:go_anchored_component_of_plasma_membrane
GO_mf:go_epidermal_growth_fa...	SET	31	-0.040462	-0.0016684	0.17861	0.5896	GO_mf:go_epidermal_growth_factor_receptor_binding
Curated_gene_sets:reactome_a...90	SET	23	-0.042726	-0.0015179	0.18849	0.58966	Curated_gene_sets:reactome_apc_cdc20_mediated_degradation_of_nek2a
GO_bp:go_mitotic_chromosome_...	SET	17	-0.039436	-0.0012047	0.17392	0.58969	GO_bp:go_mitotic_chromosome_condensation
GO_bp:go_regulation_of_ubiqu...3	SET	48	-0.030107	-0.0015441	0.13276	0.5897	GO_bp:go_regulation_of_ubiquitin_protein_transferase_activity
GO_bp:go_positive_regulation...831	SET	18	-0.049181	-0.0015459	0.2164	0.58989	GO_bp:go_positive_regulation_of_transcription_initiation_from_rna_polymerase_ii_promoter
GO_bp:go_rna_3_end_processing	SET	125	-0.016783	-0.0013861	0.073809	0.58994	GO_bp:go_rna_3_end_processing
GO_bp:go_positive_regulation...615	SET	29	-0.03534	-0.0014095	0.15514	0.59009	GO_bp:go_positive_regulation_of_peptidyl_lysine_acetylation
GO_cc:go_arp2_3_protein_comp...	SET	11	-0.061196	-0.001504	0.26852	0.59014	GO_cc:go_arp2_3_protein_complex
GO_mf:go_2_oxoglutarate_depe...	SET	43	-0.029862	-0.0014497	0.1303	0.59063	GO_mf:go_2_oxoglutarate_dependent_dioxygenase_activity
GO_bp:go_embryonic_hindlimb_...	SET	27	-0.048921	-0.0018828	0.21292	0.59086	GO_bp:go_embryonic_hindlimb_morphogenesis
GO_mf:go_g_protein_beta_gamm...	SET	19	-0.0507	-0.0016372	0.22062	0.59088	GO_mf:go_g_protein_beta_gamma_subunit_complex_binding
GO_bp:go_positive_regulation...242	SET	91	-0.022211	-0.0015666	0.096552	0.59097	GO_bp:go_positive_regulation_of_endocytosis
Curated_gene_sets:reactome_p...11	SET	90	-0.022344	-0.0015673	0.096916	0.59116	Curated_gene_sets:reactome_pcp_ce_pathway
GO_bp:go_alcohol_metabolic_p...	SET	211	-0.014436	-0.0015453	0.062558	0.59125	GO_bp:go_alcohol_metabolic_process
GO_bp:go_regulation_of_bone_...4	SET	44	-0.036827	-0.0018085	0.15956	0.59127	GO_bp:go_regulation_of_bone_remodeling
GO_bp:go_adipose_tissue_deve...	SET	41	-0.03623	-0.0017176	0.15675	0.59139	GO_bp:go_adipose_tissue_development
GO_bp:go_negative_regulation...264	SET	38	-0.03753	-0.001713	0.16229	0.59144	GO_bp:go_negative_regulation_of_gliogenesis
Curated_gene_sets:reactome_b...10	SET	5	-0.088387	-0.0014648	0.38219	0.59144	Curated_gene_sets:reactome_beta_oxidation_of_hexanoyl_coa_to_butanoyl_coa
GO_bp:go_self_proteolysis	SET	6	-0.093027	-0.0016888	0.40181	0.59154	GO_bp:go_self_proteolysis
GO_cc:go_hippocampal_mossy_f...	SET	31	-0.039285	-0.0016199	0.16969	0.59154	GO_cc:go_hippocampal_mossy_fiber_to_ca3_synapse
Curated_gene_sets:reactome_p...82	SET	25	-0.038489	-0.0014255	0.16593	0.59171	Curated_gene_sets:reactome_prefoldin_mediated_transfer_of_substrate_to_cct_tric
Curated_gene_sets:reactome_d...15	SET	16	-0.061761	-0.0018304	0.26616	0.59175	Curated_gene_sets:reactome_defective_c1galt1c1_causes_tn_polyagglutination_syndrome_tnps
GO_bp:go_regulation_of_antig...4	SET	59	-0.02686	-0.0015268	0.11567	0.59181	GO_bp:go_regulation_of_antigen_receptor_mediated_signaling_pathway
GO_bp:go_tube_lumen_cavitati...	SET	4	-0.13008	-0.0019282	0.55966	0.5919	GO_bp:go_tube_lumen_cavitation
GO_bp:go_serotonin_transport	SET	13	-0.064781	-0.0017307	0.27816	0.59208	GO_bp:go_serotonin_transport
GO_bp:go_cellular_response_t...114	SET	146	-0.016809	-0.0014994	0.072104	0.59216	GO_bp:go_cellular_response_to_topologically_incorrect_protein
GO_mf:go_antioxidant_activity	SET	78	-0.023958	-0.001565	0.10273	0.5922	GO_mf:go_antioxidant_activity
GO_bp:go_viral_budding_via_h...	SET	21	-0.044101	-0.0014971	0.18864	0.59242	GO_bp:go_viral_budding_via_host_escrt_complex
GO_mf:go_heparan_sulfate_n_a...	SET	6	-0.10194	-0.0018505	0.43601	0.59243	GO_mf:go_heparan_sulfate_n_acetylglucosaminyltransferase_activity
GO_bp:go_extracellular_matri...3	SET	72	-0.027071	-0.0016993	0.11575	0.59246	GO_bp:go_extracellular_matrix_disassembly
GO_bp:go_convergent_extensio...1	SET	7	-0.084338	-0.0016536	0.36029	0.59254	GO_bp:go_convergent_extension_involved_in_axis_elongation
GO_bp:go_regulation_of_mesod...4	SET	7	-0.074594	-0.0014626	0.31857	0.59256	GO_bp:go_regulation_of_mesodermal_cell_fate_specification
GO_bp:go_regulation_of_mesod...3	SET	7	-0.074594	-0.0014626	0.31857	0.59256	GO_bp:go_regulation_of_mesodermal_cell_differentiation
GO_bp:go_regulation_of_mesod...2	SET	7	-0.074594	-0.0014626	0.31857	0.59256	GO_bp:go_regulation_of_mesoderm_formation
GO_bp:go_positive_regulation...562	SET	50	-0.030023	-0.0015714	0.12822	0.59257	GO_bp:go_positive_regulation_of_neuron_apoptotic_process
GO_bp:go_cerebellar_cortex_m...	SET	28	-0.041284	-0.001618	0.17619	0.59263	GO_bp:go_cerebellar_cortex_morphogenesis
GO_bp:go_isoprenoid_metaboli...	SET	95	-0.022462	-0.0016186	0.095848	0.59264	GO_bp:go_isoprenoid_metabolic_process
GO_mf:go_single_base_inserti...	SET	6	-0.11118	-0.0020182	0.47404	0.59271	GO_mf:go_single_base_insertion_or_deletion_binding
GO_bp:go_positive_regulation...508	SET	15	-0.052926	-0.0015188	0.22561	0.59274	GO_bp:go_positive_regulation_of_mitochondrial_fission
Curated_gene_sets:reactome_s...60	SET	18	-0.044643	-0.0014032	0.18967	0.59304	Curated_gene_sets:reactome_signaling_by_ligand_responsive_egfr_variants_in_cancer
GO_bp:go_smooth_muscle_cell_...1	SET	23	-0.04401	-0.0015635	0.18693	0.59306	GO_bp:go_smooth_muscle_cell_apoptotic_process
GO_bp:go_protein_maturation	SET	262	-0.01353	-0.0016116	0.057435	0.59312	GO_bp:go_protein_maturation
GO_bp:go_histone_h3_k9_dimet...	SET	6	-0.077717	-0.0014108	0.32985	0.59313	GO_bp:go_histone_h3_k9_dimethylation
GO_bp:go_regulation_of_epith...1	SET	73	-0.026181	-0.0016548	0.11092	0.5933	GO_bp:go_regulation_of_epithelial_cell_apoptotic_process
GO_bp:go_regulation_of_toll_...2	SET	9	-0.081122	-0.0018035	0.34352	0.59334	GO_bp:go_regulation_of_toll_like_receptor_3_signaling_pathway
GO_bp:go_regulation_of_relea...2	SET	76	-0.026084	-0.001682	0.11042	0.59337	GO_bp:go_regulation_of_release_of_sequestered_calcium_ion_into_cytosol
GO_bp:go_calcium_ion_import	SET	69	-0.028097	-0.0017267	0.11887	0.59343	GO_bp:go_calcium_ion_import
GO_bp:go_plasminogen_activat...	SET	22	-0.049692	-0.0017266	0.2101	0.59348	GO_bp:go_plasminogen_activation
GO_bp:go_positive_regulation...568	SET	9	-0.069775	-0.0015512	0.29424	0.59372	GO_bp:go_positive_regulation_of_neuron_projection_regeneration
Curated_gene_sets:reactome_h...38	SET	9	-0.08625	-0.0019175	0.36307	0.59389	Curated_gene_sets:reactome_hydrolysis_of_lpc
GO_bp:go_inner_cell_mass_cel...2	SET	13	-0.065972	-0.0017625	0.27737	0.594	GO_bp:go_inner_cell_mass_cell_proliferation
GO_bp:go_spliceosomal_tri_sn...	SET	11	-0.067718	-0.0016643	0.2847	0.594	GO_bp:go_spliceosomal_tri_snrnp_complex_assembly
GO_cc:go_clathrin_coated_ves...1	SET	171	-0.016993	-0.0016393	0.071432	0.59401	GO_cc:go_clathrin_coated_vesicle
GO_bp:go_positive_regulation...125	SET	8	-0.075727	-0.0015873	0.31828	0.59403	GO_bp:go_positive_regulation_of_cell_growth_involved_in_cardiac_muscle_cell_development
GO_bp:go_regulation_of_phago...	SET	83	-0.026388	-0.0017779	0.11078	0.59414	GO_bp:go_regulation_of_phagocytosis
GO_cc:go_transcription_facto...1	SET	5	-0.12311	-0.0020401	0.51673	0.59415	GO_cc:go_transcription_factor_ap_1_complex
Curated_gene_sets:reactome_h...37	SET	12	-0.054518	-0.0013994	0.22881	0.59416	Curated_gene_sets:reactome_hyaluronan_uptake_and_degradation
GO_bp:go_long_chain_fatty_ac...4	SET	15	-0.050623	-0.0014527	0.21242	0.59418	GO_bp:go_long_chain_fatty_acid_import_into_cell
GO_bp:go_regulation_of_b_cel...1	SET	112	-0.022335	-0.0017467	0.093686	0.59421	GO_bp:go_regulation_of_b_cell_activation
Curated_gene_sets:reactome_t...56	SET	13	-0.064156	-0.001714	0.26788	0.59464	Curated_gene_sets:reactome_tp53_regulates_transcription_of_genes_involved_in_g1_cell_cycle_arrest
GO_bp:go_amino_acid_salvage	SET	7	-0.091939	-0.0018027	0.38324	0.59479	GO_bp:go_amino_acid_salvage
GO_bp:go_maintenance_of_gast...	SET	20	-0.055466	-0.0018376	0.23119	0.5948	GO_bp:go_maintenance_of_gastrointestinal_epithelium
GO_bp:go_sequestering_of_tri...	SET	14	-0.065238	-0.0018086	0.27119	0.59505	GO_bp:go_sequestering_of_triglyceride
GO_bp:go_chondroitin_sulfate...2	SET	12	-0.05846	-0.0015006	0.24285	0.59512	GO_bp:go_chondroitin_sulfate_catabolic_process
GO_bp:go_positive_regulation...547	SET	32	-0.041596	-0.0017426	0.17256	0.59524	GO_bp:go_positive_regulation_of_myotube_differentiation
GO_bp:go_activation_of_adeny...	SET	37	-0.040418	-0.0018205	0.16749	0.59534	GO_bp:go_activation_of_adenylate_cyclase_activity
GO_mf:go_protein_serine_thre...2	SET	407	-0.011489	-0.0016986	0.047492	0.59557	GO_mf:go_protein_serine_threonine_kinase_activity
GO_bp:go_peptidyl_proline_hy...1	SET	12	-0.056565	-0.0014519	0.23376	0.5956	GO_bp:go_peptidyl_proline_hydroxylation
GO_bp:go_glial_cell_activati...	SET	41	-0.034852	-0.0016523	0.14376	0.59577	GO_bp:go_glial_cell_activation
GO_bp:go_interferon_gamma_se...	SET	18	-0.051034	-0.0016041	0.21047	0.59579	GO_bp:go_interferon_gamma_secretion
GO_bp:go_morphogenesis_of_an...4	SET	52	-0.030665	-0.0016367	0.12635	0.59588	GO_bp:go_morphogenesis_of_an_epithelial_sheet
GO_bp:go_regulation_of_cardi...15	SET	8	-0.078775	-0.0016512	0.32454	0.59589	GO_bp:go_regulation_of_cardioblast_differentiation
GO_bp:go_negative_regulation...157	SET	5	-0.096299	-0.0015959	0.39638	0.59598	GO_bp:go_negative_regulation_of_circadian_sleep_wake_cycle_sleep
Curated_gene_sets:biocarta_k...	SET	45	-0.033637	-0.0016705	0.13826	0.59611	Curated_gene_sets:biocarta_keratinocyte_pathway
GO_bp:go_regulation_of_stem_...3	SET	27	-0.042011	-0.0016169	0.17256	0.59617	GO_bp:go_regulation_of_stem_cell_population_maintenance
GO_bp:go_detection_of_mechan...3	SET	12	-0.070038	-0.0017978	0.28711	0.59636	GO_bp:go_detection_of_mechanical_stimulus_involved_in_sensory_perception_of_pain
GO_bp:go_positive_regulation...257	SET	7	-0.10288	-0.0020173	0.42155	0.59641	GO_bp:go_positive_regulation_of_epithelial_cell_differentiation_involved_in_kidney_development
GO_mf:go_proteasome_binding	SET	15	-0.054365	-0.0015601	0.22259	0.59648	GO_mf:go_proteasome_binding
GO_bp:go_negative_regulation...421	SET	6	-0.089245	-0.0016201	0.36536	0.59649	GO_bp:go_negative_regulation_of_mitochondrial_fusion
GO_mf:go_sodium_channel_regu...	SET	32	-0.046686	-0.0019558	0.19107	0.59652	GO_mf:go_sodium_channel_regulator_activity
Curated_gene_sets:reactome_s...162	SET	12	-0.067879	-0.0017424	0.27758	0.59659	Curated_gene_sets:reactome_synthesis_of_pe
GO_bp:go_chaperone_cofactor_...	SET	27	-0.03851	-0.0014821	0.15739	0.59665	GO_bp:go_chaperone_cofactor_dependent_protein_refolding
GO_bp:go_antibiotic_cataboli...	SET	45	-0.034247	-0.0017008	0.13995	0.59666	GO_bp:go_antibiotic_catabolic_process
GO_mf:go_endodeoxyribonuclea...1	SET	37	-0.038202	-0.0017207	0.15592	0.59678	GO_mf:go_endodeoxyribonuclease_activity
Curated_gene_sets:reactome_p...22	SET	42	-0.038697	-0.0018568	0.15739	0.59711	Curated_gene_sets:reactome_phase_0_rapid_depolarisation
GO_bp:go_dendrite_self_avoid...	SET	16	-0.061928	-0.0018353	0.25184	0.59712	GO_bp:go_dendrite_self_avoidance
GO_bp:go_mitochondrial_membr...	SET	119	-0.02099	-0.0016916	0.085272	0.59722	GO_bp:go_mitochondrial_membrane_organization
GO_bp:go_negative_regulation...136	SET	32	-0.042494	-0.0017802	0.17241	0.59734	GO_bp:go_negative_regulation_of_cellular_response_to_insulin_stimulus
GO_mf:go_intracellular_cgmp_...	SET	7	-0.089508	-0.001755	0.36313	0.59735	GO_mf:go_intracellular_cgmp_activated_cation_channel_activity
Curated_gene_sets:reactome_n...60	SET	23	-0.049181	-0.0017472	0.19938	0.59742	Curated_gene_sets:reactome_notch3_activation_and_transmission_of_signal_to_the_nucleus
GO_bp:go_golgi_to_lysosome_t...	SET	8	-0.087484	-0.0018337	0.35405	0.59758	GO_bp:go_golgi_to_lysosome_transport
GO_mf:go_protein_adp_ribosyl...	SET	15	-0.064236	-0.0018433	0.2599	0.5976	GO_mf:go_protein_adp_ribosylase_activity
GO_bp:go_disaccharide_metabo...	SET	6	-0.082177	-0.0014918	0.33195	0.59776	GO_bp:go_disaccharide_metabolic_process
GO_bp:go_cellular_potassium_...	SET	13	-0.077112	-0.0020601	0.31129	0.59782	GO_bp:go_cellular_potassium_ion_homeostasis
GO_bp:go_regulation_of_ventr...2	SET	6	-0.11037	-0.0020036	0.44526	0.59788	GO_bp:go_regulation_of_ventricular_cardiac_muscle_cell_membrane_depolarization
GO_mf:go_c3hc4_type_ring_fin...	SET	4	-0.11696	-0.0017338	0.47103	0.59805	GO_mf:go_c3hc4_type_ring_finger_domain_binding
GO_bp:go_positive_regulation...456	SET	504	-0.010874	-0.0017843	0.043724	0.5982	GO_bp:go_positive_regulation_of_locomotion
GO_cc:go_peptidase_inhibitor...	SET	5	-0.086535	-0.0014341	0.34788	0.59822	GO_cc:go_peptidase_inhibitor_complex
GO_bp:go_positive_regulation...631	SET	978	-0.0077684	-0.0017517	0.031224	0.59824	GO_bp:go_positive_regulation_of_phosphorus_metabolic_process
GO_mf:go_sphingosine_1_phosp...	SET	7	-0.084435	-0.0016555	0.33918	0.59829	GO_mf:go_sphingosine_1_phosphate_receptor_activity
GO_bp:go_positive_regulation...212	SET	7	-0.074483	-0.0014604	0.29889	0.59839	GO_bp:go_positive_regulation_of_dendritic_cell_cytokine_production
GO_cc:go_terminal_bouton	SET	47	-0.033887	-0.0017198	0.13597	0.5984	GO_cc:go_terminal_bouton
GO_bp:go_phenotypic_switching	SET	7	-0.075623	-0.0014828	0.30335	0.59843	GO_bp:go_phenotypic_switching
GO_bp:go_regulation_of_pheno...	SET	7	-0.075623	-0.0014828	0.30335	0.59843	GO_bp:go_regulation_of_phenotypic_switching
Curated_gene_sets:biocarta_r...10	SET	20	-0.05331	-0.0017662	0.21371	0.59849	Curated_gene_sets:biocarta_ras_pathway
Curated_gene_sets:reactome_g...2	SET	42	-0.035812	-0.0017183	0.14355	0.5985	Curated_gene_sets:reactome_g1_phase
GO_bp:go_ventricular_system_...	SET	27	-0.045129	-0.0017369	0.18047	0.59873	GO_bp:go_ventricular_system_development
GO_bp:go_protein_localizatio...6	SET	57	-0.030234	-0.0016893	0.12067	0.59892	GO_bp:go_protein_localization_to_cell_surface
GO_bp:go_dna_catabolic_proce...3	SET	5	-0.092617	-0.0015349	0.36955	0.59895	GO_bp:go_dna_catabolic_process_exonucleolytic
Curated_gene_sets:biocarta_a...2	SET	5	-0.1114	-0.0018462	0.4441	0.59903	Curated_gene_sets:biocarta_acetaminophen_pathway
Curated_gene_sets:reactome_d...87	SET	31	-0.037787	-0.0015581	0.15043	0.59916	Curated_gene_sets:reactome_downstream_signaling_of_activated_fgfr1
GO_bp:go_rrna_methylation	SET	24	-0.047066	-0.001708	0.18723	0.59924	GO_bp:go_rrna_methylation
GO_bp:go_regulation_of_humor...1	SET	64	-0.033141	-0.0019617	0.13163	0.59939	GO_bp:go_regulation_of_humoral_immune_response
GO_cc:go_nuclear_pericentric...	SET	7	-0.086723	-0.0017004	0.3444	0.5994	GO_cc:go_nuclear_pericentric_heterochromatin
GO_bp:go_regulation_of_calci...8	SET	95	-0.025078	-0.0018071	0.099476	0.59952	GO_bp:go_regulation_of_calcium_ion_transport_into_cytosol
Curated_gene_sets:reactome_r...22	SET	58	-0.033059	-0.0018632	0.13109	0.59955	Curated_gene_sets:reactome_regulation_of_actin_dynamics_for_phagocytic_cup_formation
GO_cc:go_nuclear_ubiquitin_l...	SET	39	-0.035401	-0.0016369	0.13983	0.59993	GO_cc:go_nuclear_ubiquitin_ligase_complex
GO_bp:go_liver_morphogenesis	SET	17	-0.056769	-0.0017341	0.22416	0.59996	GO_bp:go_liver_morphogenesis
GO_mf:go_phosphoric_ester_hy...	SET	346	-0.012303	-0.0016801	0.048472	0.60018	GO_mf:go_phosphoric_ester_hydrolase_activity
GO_bp:go_antigen_processing_...12	SET	94	-0.024333	-0.0017442	0.095613	0.60044	GO_bp:go_antigen_processing_and_presentation_of_peptide_or_polysaccharide_antigen_via_mhc_class_ii
GO_bp:go_vasculogenesis_invo...	SET	4	-0.14416	-0.0021368	0.5664	0.60045	GO_bp:go_vasculogenesis_involved_in_coronary_vascular_morphogenesis
GO_bp:go_positive_regulation...559	SET	16	-0.060168	-0.0017831	0.23624	0.60052	GO_bp:go_positive_regulation_of_neuroinflammatory_response
GO_bp:go_erbb_signaling_path...	SET	135	-0.020057	-0.001721	0.078735	0.60054	GO_bp:go_erbb_signaling_pathway
GO_mf:go_receptor_signaling_...	SET	23	-0.047882	-0.001701	0.18794	0.60055	GO_mf:go_receptor_signaling_complex_scaffold_activity
GO_mf:go_kinase_regulator_ac...	SET	193	-0.01739	-0.0017812	0.068226	0.60059	GO_mf:go_kinase_regulator_activity
GO_bp:go_guanosine_containin...2	SET	23	-0.047334	-0.0016816	0.18563	0.60064	GO_bp:go_guanosine_containing_compound_metabolic_process
Curated_gene_sets:reactome_r...25	SET	53	-0.030745	-0.0016566	0.12055	0.60065	Curated_gene_sets:reactome_regulation_of_cholesterol_biosynthesis_by_srebp_srebf
GO_bp:go_purine_nucleobase_m...	SET	7	-0.098371	-0.0019288	0.38504	0.60082	GO_bp:go_purine_nucleobase_metabolic_process
GO_mf:go_high_density_lipopr...	SET	10	-0.084978	-0.0019913	0.33253	0.60085	GO_mf:go_high_density_lipoprotein_particle_binding
Curated_gene_sets:reactome_e...34	SET	14	-0.059445	-0.001648	0.23255	0.60088	Curated_gene_sets:reactome_erythropoietin_activates_ras
GO_bp:go_regulation_of_cytos...2	SET	322	-0.014079	-0.001856	0.055045	0.60093	GO_bp:go_regulation_of_cytosolic_calcium_ion_concentration
GO_bp:go_negative_regulation...302	SET	5	-0.10303	-0.0017075	0.40264	0.60098	GO_bp:go_negative_regulation_of_hydrogen_peroxide_mediated_programmed_cell_death
GO_bp:go_s_adenosylmethionin...2	SET	13	-0.071412	-0.0019078	0.27898	0.60101	GO_bp:go_s_adenosylmethionine_metabolic_process
GO_bp:go_regulation_of_lymph...3	SET	26	-0.052097	-0.0019676	0.20342	0.60107	GO_bp:go_regulation_of_lymphocyte_chemotaxis
GO_bp:go_chorionic_trophobla...	SET	5	-0.12613	-0.0020902	0.49192	0.60118	GO_bp:go_chorionic_trophoblast_cell_differentiation
GO_bp:go_long_chain_fatty_ac...3	SET	5	-0.086872	-0.0014396	0.33879	0.60119	GO_bp:go_long_chain_fatty_acid_import_across_plasma_membrane
GO_bp:go_vitamin_d_receptor_...	SET	9	-0.10678	-0.0023739	0.416	0.60129	GO_bp:go_vitamin_d_receptor_signaling_pathway
GO_bp:go_positive_regulation...104	SET	5	-0.13386	-0.0022183	0.52118	0.60135	GO_bp:go_positive_regulation_of_cd8_positive_alpha_beta_t_cell_activation
GO_bp:go_positive_regulation...145	SET	11	-0.078846	-0.0019378	0.30694	0.60136	GO_bp:go_positive_regulation_of_cellular_extravasation
Curated_gene_sets:reactome_p...84	SET	11	-0.075376	-0.0018525	0.29322	0.60143	Curated_gene_sets:reactome_presynaptic_depolarization_and_calcium_channel_opening
GO_bp:go_nucleoside_monophos...2	SET	5	-0.11513	-0.0019079	0.44758	0.60149	GO_bp:go_nucleoside_monophosphate_catabolic_process
GO_bp:go_cellular_response_t...33	SET	12	-0.062129	-0.0015948	0.24149	0.60152	GO_bp:go_cellular_response_to_ethanol
GO_cc:go_prc1_complex	SET	15	-0.063389	-0.001819	0.2461	0.60163	GO_cc:go_prc1_complex
GO_bp:go_regulation_of_wnt_s...1	SET	329	-0.013579	-0.0018091	0.052632	0.60179	GO_bp:go_regulation_of_wnt_signaling_pathway
GO_bp:go_positive_regulation...851	SET	15	-0.068741	-0.0019726	0.26646	0.60179	GO_bp:go_positive_regulation_of_tumor_necrosis_factor_secretion
GO_bp:go_response_to_fibrobl...	SET	136	-0.020469	-0.0017628	0.079305	0.60184	GO_bp:go_response_to_fibroblast_growth_factor
GO_bp:go_regulation_of_syste...7	SET	23	-0.059021	-0.0020968	0.22852	0.6019	GO_bp:go_regulation_of_systemic_arterial_blood_pressure_by_renin_angiotensin
GO_bp:go_hypothalamus_develo...	SET	19	-0.058775	-0.001898	0.22749	0.60194	GO_bp:go_hypothalamus_development
GO_bp:go_regulation_of_cohes...	SET	4	-0.10442	-0.0015478	0.40414	0.60194	GO_bp:go_regulation_of_cohesin_loading
GO_bp:go_positive_regulation...591	SET	59	-0.029347	-0.0016682	0.11356	0.60196	GO_bp:go_positive_regulation_of_nucleocytoplasmic_transport
GO_cc:go_transcription_expor...	SET	11	-0.070906	-0.0017426	0.27429	0.60199	GO_cc:go_transcription_export_complex
GO_bp:go_reproductive_behavi...	SET	28	-0.050699	-0.001987	0.19604	0.60203	GO_bp:go_reproductive_behavior
Curated_gene_sets:reactome_a...88	SET	21	-0.050129	-0.0017018	0.19369	0.60211	Curated_gene_sets:reactome_apc_c:cdc20_mediated_degradation_of_cyclin_b
GO_bp:go_gas_homeostasis	SET	9	-0.069	-0.001534	0.26633	0.60221	GO_bp:go_gas_homeostasis
GO_mf:go_hypoglycin_a_gamma_...	SET	4	-0.12703	-0.001883	0.49008	0.60226	GO_mf:go_hypoglycin_a_gamma_glutamyl_transpeptidase_activity
GO_bp:go_negative_regulation...365	SET	91	-0.027268	-0.0019232	0.10508	0.60237	GO_bp:go_negative_regulation_of_leukocyte_differentiation
GO_mf:go_poly_pyrimidine_tra...	SET	27	-0.046124	-0.0017752	0.17753	0.60249	GO_mf:go_poly_pyrimidine_tract_binding
GO_cc:go_stereocilium_tip	SET	17	-0.057207	-0.0017475	0.22009	0.60254	GO_cc:go_stereocilium_tip
GO_bp:go_regulation_of_cell_...9	SET	6	-0.093561	-0.0016984	0.35973	0.6026	GO_bp:go_regulation_of_cell_chemotaxis_to_fibroblast_growth_factor
GO_cc:go_mitochondrial_envel...	SET	676	-0.0090716	-0.0017155	0.034861	0.60265	GO_cc:go_mitochondrial_envelope
Curated_gene_sets:reactome_a...8	SET	22	-0.046104	-0.0016019	0.17689	0.60281	Curated_gene_sets:reactome_abortive_elongation_of_hiv_1_transcript_in_the_absence_of_tat
GO_bp:go_regulation_of_cellu...4	SET	10	-0.083714	-0.0019617	0.32082	0.60293	GO_bp:go_regulation_of_cellular_carbohydrate_catabolic_process
GO_bp:go_regulation_of_resti...	SET	8	-0.077507	-0.0016246	0.29644	0.60313	GO_bp:go_regulation_of_resting_membrane_potential
GO_mf:go_phosphatidylinosito...15	SET	14	-0.080721	-0.0022379	0.30772	0.60346	GO_mf:go_phosphatidylinositol_5_phosphate_binding
Curated_gene_sets:reactome_r...138	SET	7	-0.096762	-0.0018972	0.36887	0.60346	Curated_gene_sets:reactome_runx1_regulates_transcription_of_genes_involved_in_differentiation_of_myeloid_cells
GO_bp:go_protein_localizatio...7	SET	27	-0.049687	-0.0019123	0.1892	0.60358	GO_bp:go_protein_localization_to_chromatin
GO_bp:go_protein_phosphoryla...	SET	1791	-0.0061508	-0.0018321	0.023391	0.60371	GO_bp:go_protein_phosphorylation
GO_bp:go_regulation_of_histo...9	SET	22	-0.057203	-0.0019876	0.21741	0.60377	GO_bp:go_regulation_of_histone_h3_k9_methylation
GO_bp:go_regulation_of_mrna_...5	SET	16	-0.051506	-0.0015264	0.1952	0.60406	GO_bp:go_regulation_of_mrna_polyadenylation
GO_bp:go_cellular_response_t...80	SET	16	-0.059256	-0.0017561	0.22442	0.60413	GO_bp:go_cellular_response_to_nitric_oxide
GO_bp:go_atp_hydrolysis_coup...1	SET	53	-0.034588	-0.0018637	0.13099	0.60413	GO_bp:go_atp_hydrolysis_coupled_cation_transmembrane_transport
GO_bp:go_bone_trabecula_morp...	SET	13	-0.071573	-0.0019121	0.27031	0.60441	GO_bp:go_bone_trabecula_morphogenesis
GO_cc:go_copi_coated_vesicle	SET	25	-0.049007	-0.001815	0.18506	0.60442	GO_cc:go_copi_coated_vesicle
GO_bp:go_acid_secretion	SET	119	-0.024148	-0.0019462	0.090983	0.60465	GO_bp:go_acid_secretion
GO_bp:go_smooth_muscle_contr...	SET	102	-0.025735	-0.0019211	0.096953	0.60466	GO_bp:go_smooth_muscle_contraction
GO_bp:go_positive_regulation...398	SET	33	-0.046196	-0.0019653	0.17396	0.60471	GO_bp:go_positive_regulation_of_interleukin_1_secretion
GO_bp:go_detection_of_other_...	SET	13	-0.072646	-0.0019408	0.27351	0.60473	GO_bp:go_detection_of_other_organism
GO_bp:go_actin_filament_netw...	SET	7	-0.098078	-0.001923	0.36926	0.60473	GO_bp:go_actin_filament_network_formation
Curated_gene_sets:biocarta_i...2	SET	6	-0.13399	-0.0024324	0.5037	0.60488	Curated_gene_sets:biocarta_ifng_pathway
GO_bp:go_aminophospholipid_t...	SET	5	-0.13462	-0.0022309	0.50524	0.60505	GO_bp:go_aminophospholipid_transport
GO_bp:go_mda_5_signaling_pat...	SET	9	-0.084115	-0.00187	0.31562	0.60508	GO_bp:go_mda_5_signaling_pathway
GO_bp:go_protein_processing	SET	196	-0.017698	-0.0018267	0.066388	0.60511	GO_bp:go_protein_processing
Curated_gene_sets:reactome_i...69	SET	51	-0.038707	-0.002046	0.14517	0.60512	Curated_gene_sets:reactome_ion_transport_by_p_type_atpases
Curated_gene_sets:reactome_g...36	SET	25	-0.050997	-0.0018887	0.19091	0.60531	Curated_gene_sets:reactome_generation_of_second_messenger_molecules
GO_cc:go_trans_golgi_network	SET	220	-0.016253	-0.0017761	0.060839	0.60532	GO_cc:go_trans_golgi_network
Curated_gene_sets:reactome_c...70	SET	8	-0.087915	-0.0018428	0.32889	0.60538	Curated_gene_sets:reactome_coenzyme_a_biosynthesis
GO_bp:go_unsaturated_fatty_a...1	SET	37	-0.046069	-0.002075	0.1723	0.60541	GO_bp:go_unsaturated_fatty_acid_biosynthetic_process
GO_mf:go_d1_dopamine_recepto...	SET	9	-0.071029	-0.0015791	0.26554	0.60545	GO_mf:go_d1_dopamine_receptor_binding
GO_mf:go_solute_cation_sympo...	SET	99	-0.025937	-0.0019076	0.096919	0.6055	GO_mf:go_solute_cation_symporter_activity
Curated_gene_sets:reactome_c...43	SET	14	-0.062293	-0.001727	0.23276	0.6055	Curated_gene_sets:reactome_chaperone_mediated_autophagy
GO_bp:go_tongue_development	SET	19	-0.060974	-0.001969	0.22782	0.60551	GO_bp:go_tongue_development
GO_bp:go_positive_regulation...695	SET	5	-0.11898	-0.0019717	0.44454	0.60551	GO_bp:go_positive_regulation_of_receptor_clustering
GO_mf:go_pre_mrna_3_splice_s...	SET	5	-0.08371	-0.0013872	0.31274	0.60552	GO_mf:go_pre_mrna_3_splice_site_binding
GO_bp:go_positive_regulation...785	SET	11	-0.087806	-0.002158	0.32751	0.60569	GO_bp:go_positive_regulation_of_synaptic_vesicle_transport
GO_mf:go_interleukin_1_recep...1	SET	6	-0.12561	-0.0022802	0.46817	0.60576	GO_mf:go_interleukin_1_receptor_activity
GO_bp:go_skeletal_system_mor...	SET	234	-0.017689	-0.0019928	0.065862	0.60587	GO_bp:go_skeletal_system_morphogenesis
GO_bp:go_regulation_of_alpha...2	SET	59	-0.035102	-0.0019953	0.13059	0.60596	GO_bp:go_regulation_of_alpha_beta_t_cell_differentiation
GO_mf:go_cyclin_dependent_pr...3	SET	12	-0.074067	-0.0019012	0.27551	0.60597	GO_mf:go_cyclin_dependent_protein_serine_threonine_kinase_inhibitor_activity
GO_bp:go_chemokine_secretion	SET	16	-0.065534	-0.0019422	0.24371	0.60599	GO_bp:go_chemokine_secretion
GO_bp:go_intestinal_epitheli...2	SET	17	-0.063687	-0.0019455	0.23676	0.60603	GO_bp:go_intestinal_epithelial_cell_differentiation
GO_cc:go_endolysosome_membra...	SET	13	-0.076341	-0.0020395	0.28347	0.60615	GO_cc:go_endolysosome_membrane
Curated_gene_sets:biocarta_t...4	SET	10	-0.083512	-0.001957	0.30947	0.60636	Curated_gene_sets:biocarta_tcra_pathway
GO_bp:go_sperm_capacitation	SET	29	-0.049639	-0.0019798	0.18382	0.60644	GO_bp:go_sperm_capacitation
GO_bp:go_purine_nucleoside_m...1	SET	34	-0.043452	-0.0018763	0.1609	0.60644	GO_bp:go_purine_nucleoside_metabolic_process
Curated_gene_sets:reactome_u...7	SET	29	-0.049149	-0.0019603	0.18199	0.60644	Curated_gene_sets:reactome_uptake_and_actions_of_bacterial_toxins
GO_bp:go_positive_regulation...504	SET	6	-0.09205	-0.001671	0.34042	0.60657	GO_bp:go_positive_regulation_of_microtubule_binding
Curated_gene_sets:reactome_t...111	SET	12	-0.075655	-0.001942	0.27954	0.60667	Curated_gene_sets:reactome_triglyceride_biosynthesis
GO_bp:go_lung_vasculature_de...	SET	6	-0.11752	-0.0021334	0.43417	0.60668	GO_bp:go_lung_vasculature_development
Curated_gene_sets:reactome_t...30	SET	12	-0.074517	-0.0019127	0.27465	0.60692	Curated_gene_sets:reactome_ticam1_dependent_activation_of_irf3_irf7
GO_bp:go_response_to_tempera...	SET	222	-0.017176	-0.0018853	0.063284	0.60696	GO_bp:go_response_to_temperature_stimulus
GO_bp:go_positive_regulation...837	SET	17	-0.064925	-0.0019833	0.23893	0.60708	GO_bp:go_positive_regulation_of_transforming_growth_factor_beta_production
Curated_gene_sets:reactome_p...42	SET	99	-0.026579	-0.0019549	0.097768	0.60713	Curated_gene_sets:reactome_pi3k_akt_signaling_in_cancer
GO_mf:go_odorant_binding	SET	55	-0.042265	-0.0023198	0.15538	0.6072	GO_mf:go_odorant_binding
GO_mf:go_organic_anion_trans...	SET	194	-0.018617	-0.0019118	0.068353	0.60733	GO_mf:go_organic_anion_transmembrane_transporter_activity
GO_bp:go_neuron_projection_r...	SET	54	-0.035562	-0.0019341	0.1305	0.60738	GO_bp:go_neuron_projection_regeneration
GO_bp:go_positive_regulation...391	SET	4	-0.12111	-0.0017953	0.44387	0.60752	GO_bp:go_positive_regulation_of_interleukin_12_biosynthetic_process
GO_cc:go_cell_body_fiber	SET	7	-0.11062	-0.0021689	0.40503	0.60761	GO_cc:go_cell_body_fiber
GO_bp:go_negative_regulation...381	SET	10	-0.084113	-0.001971	0.30788	0.60765	GO_bp:go_negative_regulation_of_long_term_synaptic_potentiation
GO_bp:go_regulation_of_heart...1	SET	61	-0.035191	-0.0020339	0.1287	0.60774	GO_bp:go_regulation_of_heart_growth
GO_mf:go_carbonyl_reductase_...	SET	5	-0.10865	-0.0018005	0.3966	0.60793	GO_mf:go_carbonyl_reductase_nadph_activity
GO_bp:go_histone_h2a_k63_lin...	SET	5	-0.12668	-0.0020994	0.46196	0.60804	GO_bp:go_histone_h2a_k63_linked_ubiquitination
GO_bp:go_activation_of_mapkk...2	SET	11	-0.076709	-0.0018852	0.27889	0.60836	GO_bp:go_activation_of_mapkkk_activity
GO_bp:go_positive_regulation...285	SET	16	-0.072588	-0.0021512	0.26382	0.60839	GO_bp:go_positive_regulation_of_fatty_acid_metabolic_process
GO_bp:go_metanephric_loop_of...	SET	5	-0.10796	-0.0017892	0.39182	0.60855	GO_bp:go_metanephric_loop_of_henle_development
GO_mf:go_small_protein_activ...	SET	5	-0.10892	-0.001805	0.39516	0.60858	GO_mf:go_small_protein_activating_enzyme_binding
GO_mf:go_transferrin_recepto...	SET	7	-0.10148	-0.0019897	0.36774	0.60871	GO_mf:go_transferrin_receptor_binding
GO_mf:go_receptor_serine_thr...	SET	19	-0.060471	-0.0019528	0.21887	0.60883	GO_mf:go_receptor_serine_threonine_kinase_binding
GO_bp:go_positive_regulation...655	SET	19	-0.067067	-0.0021658	0.24243	0.60897	GO_bp:go_positive_regulation_of_protein_depolymerization
GO_bp:go_nucleoside_phosphat...3	SET	200	-0.018569	-0.0019357	0.06702	0.60913	GO_bp:go_nucleoside_phosphate_metabolic_process
Curated_gene_sets:biocarta_p...12	SET	7	-0.11003	-0.0021574	0.39682	0.60922	Curated_gene_sets:biocarta_pepi_pathway
GO_bp:go_regulation_of_lipop...2	SET	25	-0.054086	-0.0020031	0.19454	0.6095	GO_bp:go_regulation_of_lipopolysaccharide_mediated_signaling_pathway
GO_bp:go_smooth_muscle_adapt...	SET	4	-0.14915	-0.0022108	0.5362	0.60955	GO_bp:go_smooth_muscle_adaptation
GO_bp:go_carbohydrate_catabo...	SET	172	-0.020309	-0.0019649	0.072997	0.60958	GO_bp:go_carbohydrate_catabolic_process
GO_bp:go_regulation_of_prote...38	SET	11	-0.092265	-0.0022675	0.33134	0.60967	GO_bp:go_regulation_of_protein_localization_to_endosome
Curated_gene_sets:biocarta_s...10	SET	10	-0.073548	-0.0017235	0.26326	0.61002	Curated_gene_sets:biocarta_sodd_pathway
Curated_gene_sets:reactome_s...37	SET	47	-0.035682	-0.0018109	0.12761	0.61011	Curated_gene_sets:reactome_signaling_by_egfr
GO_mf:go_alpha_actinin_bindi...	SET	31	-0.049005	-0.0020207	0.17525	0.61012	GO_mf:go_alpha_actinin_binding
GO_mf:go_lys63_specific_deub...	SET	9	-0.072874	-0.0016201	0.26061	0.61012	GO_mf:go_lys63_specific_deubiquitinase_activity
GO_bp:go_regulation_of_andro...	SET	24	-0.047621	-0.0017281	0.17017	0.6102	GO_bp:go_regulation_of_androgen_receptor_signaling_pathway
Curated_gene_sets:reactome_r...19	SET	19	-0.059211	-0.0019121	0.2115	0.61024	Curated_gene_sets:reactome_regulated_necrosis
GO_cc:go_small_ribosomal_sub...	SET	62	-0.031166	-0.0018159	0.11131	0.61026	GO_cc:go_small_ribosomal_subunit
GO_bp:go_regulation_of_prote...57	SET	83	-0.029972	-0.0020194	0.10702	0.61029	GO_bp:go_regulation_of_protein_tyrosine_kinase_activity
Curated_gene_sets:reactome_h...28	SET	41	-0.042884	-0.0020331	0.1531	0.6103	Curated_gene_sets:reactome_host_interactions_with_influenza_factors
GO_bp:go_regulation_of_skele...4	SET	12	-0.075222	-0.0019308	0.26819	0.61044	GO_bp:go_regulation_of_skeletal_muscle_contraction
GO_cc:go_actin_based_cell_pr...	SET	193	-0.019733	-0.0020212	0.070297	0.61053	GO_cc:go_actin_based_cell_projection
GO_cc:go_growth_cone_part	SET	15	-0.068573	-0.0019678	0.24393	0.61069	GO_cc:go_growth_cone_part
GO_bp:go_regulation_of_autop...4	SET	39	-0.041879	-0.0019365	0.14888	0.61075	GO_bp:go_regulation_of_autophagy_of_mitochondrion
GO_bp:go_centrosome_separati...	SET	15	-0.075486	-0.0021661	0.26802	0.61089	GO_bp:go_centrosome_separation
GO_cc:go_exosome_rnase_compl...	SET	24	-0.051138	-0.0018557	0.1815	0.61093	GO_cc:go_exosome_rnase_complex_
GO_mf:go_phosphatase_binding	SET	177	-0.019397	-0.0019035	0.068825	0.61096	GO_mf:go_phosphatase_binding
GO_bp:go_purine_containing_c...3	SET	153	-0.02145	-0.0019584	0.075806	0.6114	GO_bp:go_purine_containing_compound_metabolic_process
GO_bp:go_toxin_transport	SET	39	-0.037881	-0.0017516	0.13381	0.61145	GO_bp:go_toxin_transport
Curated_gene_sets:biocarta_d...5	SET	10	-0.094229	-0.0022081	0.33238	0.6116	Curated_gene_sets:biocarta_dnafragment_pathway
GO_bp:go_regulation_of_chrom...6	SET	96	-0.027017	-0.0019569	0.09529	0.61161	GO_bp:go_regulation_of_chromosome_segregation
GO_bp:go_binding_of_sperm_to...	SET	36	-0.039133	-0.0017387	0.13781	0.61178	GO_bp:go_binding_of_sperm_to_zona_pellucida
GO_bp:go_bone_marrow_develop...	SET	8	-0.096488	-0.0020224	0.33952	0.61187	GO_bp:go_bone_marrow_development
GO_bp:go_regulation_of_immun...1	SET	362	-0.014702	-0.0020527	0.051725	0.61188	GO_bp:go_regulation_of_immune_effector_process
Curated_gene_sets:reactome_m...70	SET	4	-0.12291	-0.0018219	0.43183	0.61203	Curated_gene_sets:reactome_mitochondrial_uncoupling_proteins
GO_cc:go_organelle_envelope_...	SET	85	-0.02707	-0.0018456	0.095084	0.61206	GO_cc:go_organelle_envelope_lumen
GO_mf:go_receptor_regulator_...	SET	465	-0.013031	-0.0020561	0.045771	0.61206	GO_mf:go_receptor_regulator_activity
Curated_gene_sets:reactome_a...12	SET	5	-0.12517	-0.0020743	0.43966	0.61206	Curated_gene_sets:reactome_acrosome_reaction_and_sperm:oocyte_membrane_binding
GO_bp:go_negative_regulation...614	SET	3	-0.16222	-0.0020825	0.56969	0.61208	GO_bp:go_negative_regulation_of_sister_chromatid_cohesion
GO_bp:go_response_to_immune_...	SET	4	-0.095069	-0.0014092	0.33336	0.61225	GO_bp:go_response_to_immune_response_of_other_organism_involved_in_symbiotic_interaction
GO_bp:go_cellular_homeostasis	SET	895	-0.0094486	-0.0020431	0.03306	0.61248	GO_bp:go_cellular_homeostasis
GO_mf:go_histone_arginine_n_...	SET	9	-0.088886	-0.0019761	0.31102	0.61248	GO_mf:go_histone_arginine_n_methyltransferase_activity
GO_mf:go_dynein_intermediate...	SET	29	-0.054407	-0.00217	0.19007	0.61265	GO_mf:go_dynein_intermediate_chain_binding
Curated_gene_sets:reactome_r...104	SET	43	-0.038048	-0.0018471	0.13264	0.61288	Curated_gene_sets:reactome_rna_polymerase_i_transcription_initiation
GO_bp:go_meiotic_dna_double_...2	SET	5	-0.14442	-0.0023933	0.50289	0.61301	GO_bp:go_meiotic_dna_double_strand_break_processing
GO_bp:go_maintenance_of_cell...1	SET	149	-0.021285	-0.0019179	0.073999	0.61319	GO_bp:go_maintenance_of_cell_number
Curated_gene_sets:reactome_a...9	SET	14	-0.074679	-0.0020704	0.25929	0.61333	Curated_gene_sets:reactome_acetylcholine_binding_and_downstream_events
GO_mf:go_atpase_activity_cou...3	SET	31	-0.053085	-0.002189	0.18428	0.61335	GO_mf:go_atpase_activity_coupled_to_transmembrane_movement_of_ions_phosphorylative_mechanism
GO_bp:go_regulation_of_syste...1	SET	540	-0.012332	-0.0020924	0.042794	0.61339	GO_bp:go_regulation_of_system_process
GO_bp:go_postsynaptic_neurot...	SET	18	-0.065141	-0.0020475	0.22603	0.6134	GO_bp:go_postsynaptic_neurotransmitter_receptor_internalization
Curated_gene_sets:reactome_s...90	SET	54	-0.036411	-0.0019803	0.12627	0.61347	Curated_gene_sets:reactome_signaling_by_type_1_insulin_like_growth_factor_1_receptor_igf1r
GO_bp:go_cysteine_biosynthet...	SET	5	-0.12595	-0.0020872	0.43668	0.61348	GO_bp:go_cysteine_biosynthetic_process
GO_bp:go_amino_acid_transport	SET	131	-0.02468	-0.0020862	0.085537	0.61353	GO_bp:go_amino_acid_transport
GO_bp:go_regulation_of_high_...1	SET	3	-0.1619	-0.0020784	0.56041	0.61367	GO_bp:go_regulation_of_high_density_lipoprotein_particle_clearance
Curated_gene_sets:reactome_f...24	SET	10	-0.095015	-0.0022265	0.32881	0.6137	Curated_gene_sets:reactome_fgfr2b_ligand_binding_and_activation
GO_mf:go_insulin_like_growth...4	SET	16	-0.069841	-0.0020698	0.24128	0.61388	GO_mf:go_insulin_like_growth_factor_receptor_binding
GO_bp:go_regulation_of_photo...	SET	9	-0.098793	-0.0021963	0.34075	0.61406	GO_bp:go_regulation_of_photoreceptor_cell_differentiation
GO_mf:go_lipoprotein_particl...1	SET	15	-0.066821	-0.0019175	0.2304	0.6141	GO_mf:go_lipoprotein_particle_receptor_activity
Curated_gene_sets:kegg_glyco...5	SET	20	-0.059489	-0.0019709	0.20487	0.61423	Curated_gene_sets:kegg_glycosaminoglycan_degradation
GO_mf:go_modified_amino_acid...2	SET	14	-0.074847	-0.002075	0.25756	0.61432	GO_mf:go_modified_amino_acid_transmembrane_transporter_activity
Curated_gene_sets:reactome_c...32	SET	16	-0.072707	-0.0021548	0.25019	0.61432	Curated_gene_sets:reactome_cell_extracellular_matrix_interactions
GO_bp:go_negative_regulation...506	SET	41	-0.044535	-0.0021113	0.1529	0.61457	GO_bp:go_negative_regulation_of_peptide_hormone_secretion
GO_bp:go_dopaminergic_neuron...1	SET	5	-0.15687	-0.0025996	0.53819	0.61465	GO_bp:go_dopaminergic_neuron_axon_guidance
GO_bp:go_positive_regulation...760	SET	8	-0.10698	-0.0022423	0.36658	0.61479	GO_bp:go_positive_regulation_of_stem_cell_population_maintenance
GO_bp:go_substrate_adhesion_...	SET	87	-0.030476	-0.002102	0.10431	0.61492	GO_bp:go_substrate_adhesion_dependent_cell_spreading
Curated_gene_sets:biocarta_p...25	SET	12	-0.069507	-0.0017841	0.23778	0.61498	Curated_gene_sets:biocarta_prion_pathway
GO_bp:go_renal_sodium_ion_tr...	SET	5	-0.13679	-0.0022669	0.46754	0.61507	GO_bp:go_renal_sodium_ion_transport
GO_bp:go_deadenylation_depen...	SET	10	-0.092688	-0.002172	0.3166	0.61515	GO_bp:go_deadenylation_dependent_decapping_of_nuclear_transcribed_mrna
GO_bp:go_regulation_of_smoot...2	SET	30	-0.047137	-0.0019121	0.16097	0.61517	GO_bp:go_regulation_of_smooth_muscle_cell_differentiation
GO_bp:go_negative_regulation...229	SET	13	-0.061742	-0.0016495	0.21078	0.61521	GO_bp:go_negative_regulation_of_erad_pathway
GO_bp:go_response_to_food	SET	33	-0.047064	-0.0020022	0.16052	0.61531	GO_bp:go_response_to_food
GO_bp:go_regulation_of_mitot...2	SET	9	-0.10438	-0.0023204	0.35597	0.61532	GO_bp:go_regulation_of_mitotic_centrosome_separation
GO_bp:go_histone_threonine_p...	SET	7	-0.13528	-0.0026524	0.46115	0.61537	GO_bp:go_histone_threonine_phosphorylation
GO_mf:go_histone_threonine_k...	SET	7	-0.13528	-0.0026524	0.46115	0.61537	GO_mf:go_histone_threonine_kinase_activity
GO_bp:go_mitral_valve_develo...	SET	10	-0.098312	-0.0023038	0.3351	0.61538	GO_bp:go_mitral_valve_development
GO_bp:go_protein_k11_linked_...1	SET	9	-0.078585	-0.001747	0.26775	0.61543	GO_bp:go_protein_k11_linked_deubiquitination
GO_mf:go_toxin_transmembrane...	SET	5	-0.12785	-0.0021187	0.43447	0.61572	GO_mf:go_toxin_transmembrane_transporter_activity
GO_bp:go_telomerase_rna_loca...	SET	18	-0.051252	-0.0016109	0.17402	0.61581	GO_bp:go_telomerase_rna_localization
GO_bp:go_secondary_palate_de...	SET	23	-0.061033	-0.0021682	0.20719	0.61584	GO_bp:go_secondary_palate_development
GO_bp:go_positive_regulation...524	SET	29	-0.054671	-0.0021805	0.1856	0.61584	GO_bp:go_positive_regulation_of_morphogenesis_of_an_epithelium
Curated_gene_sets:kegg_propa...	SET	32	-0.053236	-0.0022302	0.18063	0.6159	Curated_gene_sets:kegg_propanoate_metabolism
GO_bp:go_positive_regulation...136	SET	6	-0.13136	-0.0023846	0.44553	0.61594	GO_bp:go_positive_regulation_of_cell_proliferation_involved_in_heart_morphogenesis
GO_bp:go_chromosome_condensa...	SET	38	-0.038029	-0.0017358	0.12889	0.61602	GO_bp:go_chromosome_condensation
GO_bp:go_cell_motility	SET	1442	-0.0078343	-0.002116	0.026553	0.61602	GO_bp:go_cell_motility
GO_mf:go_steroid_binding	SET	91	-0.028946	-0.0020416	0.098068	0.61606	GO_mf:go_steroid_binding
GO_bp:go_neutrophil_extravas...	SET	6	-0.11476	-0.0020832	0.38825	0.61622	GO_bp:go_neutrophil_extravasation
GO_cc:go_aminoacyl_trna_synt...	SET	12	-0.080885	-0.0020762	0.27347	0.6163	GO_cc:go_aminoacyl_trna_synthetase_multienzyme_complex
Curated_gene_sets:reactome_r...127	SET	10	-0.085368	-0.0020004	0.28797	0.61655	Curated_gene_sets:reactome_rrna_processing_in_the_mitochondrion
GO_bp:go_diapedesis	SET	4	-0.14984	-0.0022211	0.50503	0.61665	GO_bp:go_diapedesis
GO_bp:go_brainstem_developme...	SET	6	-0.10842	-0.0019683	0.36509	0.61676	GO_bp:go_brainstem_development
GO_bp:go_g_protein_coupled_r...4	SET	11	-0.096144	-0.0023629	0.3237	0.61677	GO_bp:go_g_protein_coupled_receptor_signaling_pathway_involved_in_heart_process
GO_cc:go_mitochondria_associ...	SET	11	-0.081255	-0.0019969	0.27345	0.61682	GO_cc:go_mitochondria_associated_endoplasmic_reticulum_membrane
GO_bp:go_sodium_ion_transmem...	SET	130	-0.025393	-0.0021383	0.085439	0.61684	GO_bp:go_sodium_ion_transmembrane_transport
GO_bp:go_4_hydroxyproline_me...	SET	10	-0.074909	-0.0017554	0.2517	0.617	GO_bp:go_4_hydroxyproline_metabolic_process
GO_bp:go_negative_regulation...125	SET	5	-0.15035	-0.0024917	0.50497	0.61705	GO_bp:go_negative_regulation_of_cell_volume
GO_bp:go_regulation_of_extri...3	SET	56	-0.037843	-0.0020958	0.12696	0.61718	GO_bp:go_regulation_of_extrinsic_apoptotic_signaling_pathway_via_death_domain_receptors
GO_cc:go_myosin_ii_complex	SET	22	-0.061294	-0.0021297	0.20563	0.61718	GO_cc:go_myosin_ii_complex
GO_bp:go_protein_localizatio...2	SET	7	-0.099063	-0.0019424	0.33219	0.61723	GO_bp:go_protein_localization_to_basolateral_plasma_membrane
GO_bp:go_protein_localizatio...5	SET	295	-0.015993	-0.0020195	0.053621	0.61724	GO_bp:go_protein_localization_to_cell_periphery
GO_bp:go_aggressive_behavior	SET	6	-0.13574	-0.0024641	0.45372	0.61759	GO_bp:go_aggressive_behavior
GO_bp:go_canonical_wnt_signa...1	SET	302	-0.016497	-0.0021073	0.055127	0.61762	GO_bp:go_canonical_wnt_signaling_pathway
GO_cc:go_azurophil_granule_l...	SET	79	-0.028102	-0.0018474	0.093892	0.61764	GO_cc:go_azurophil_granule_lumen
Curated_gene_sets:reactome_s...81	SET	451	-0.013665	-0.0021243	0.045654	0.61765	Curated_gene_sets:reactome_signaling_by_receptor_tyrosine_kinases
GO_bp:go_regulation_of_leuko...5	SET	253	-0.018705	-0.0021899	0.062467	0.6177	GO_bp:go_regulation_of_leukocyte_differentiation
GO_mf:go_peptide_binding	SET	258	-0.019086	-0.0022562	0.063704	0.61776	GO_mf:go_peptide_binding
GO_mf:go_acetylcholine_gated...	SET	16	-0.073316	-0.0021728	0.24445	0.61788	GO_mf:go_acetylcholine_gated_cation_selective_channel_activity
GO_bp:go_intestinal_hexose_a...	SET	6	-0.1186	-0.002153	0.39533	0.61791	GO_bp:go_intestinal_hexose_absorption
Curated_gene_sets:reactome_d...37	SET	14	-0.077498	-0.0021485	0.25813	0.618	Curated_gene_sets:reactome_depolymerisation_of_the_nuclear_lamina
GO_bp:go_nuclear_transcribed...5	SET	8	-0.10329	-0.002165	0.344	0.61801	GO_bp:go_nuclear_transcribed_mrna_catabolic_process_exonucleolytic_3_5_
Curated_gene_sets:reactome_a...14	SET	6	-0.11797	-0.0021415	0.39285	0.61802	Curated_gene_sets:reactome_activated_ntrk2_signals_through_cdk5
GO_bp:go_pyrimidine_containi...1	SET	50	-0.04165	-0.00218	0.13865	0.61806	GO_bp:go_pyrimidine_containing_compound_biosynthetic_process
GO_bp:go_fc_receptor_mediate...	SET	82	-0.033304	-0.0022303	0.11087	0.61806	GO_bp:go_fc_receptor_mediated_stimulatory_signaling_pathway
GO_bp:go_transmembrane_recep...3	SET	6	-0.10389	-0.001886	0.34558	0.61815	GO_bp:go_transmembrane_receptor_protein_tyrosine_phosphatase_signaling_pathway
GO_bp:go_positive_regulation...116	SET	30	-0.052551	-0.0021318	0.17469	0.61822	GO_bp:go_positive_regulation_of_cell_cycle_g2_m_phase_transition
GO_bp:go_negative_regulation...666	SET	8	-0.10515	-0.0022041	0.34943	0.61826	GO_bp:go_negative_regulation_of_telomere_capping
GO_bp:go_stem_cell_fate_comm...	SET	9	-0.096868	-0.0021535	0.32132	0.61847	GO_bp:go_stem_cell_fate_commitment
GO_bp:go_protein_localizatio...27	SET	14	-0.062459	-0.0017316	0.20696	0.61859	GO_bp:go_protein_localization_to_microtubule
GO_cc:go_basement_membrane_c...	SET	6	-0.1403	-0.0025469	0.46461	0.61866	GO_cc:go_basement_membrane_collagen_trimer
GO_bp:go_toxin_biosynthetic_...	SET	5	-0.11034	-0.0018286	0.36537	0.61867	GO_bp:go_toxin_biosynthetic_process
GO_bp:go_leukocyte_homeostas...	SET	80	-0.032032	-0.002119	0.10593	0.61882	GO_bp:go_leukocyte_homeostasis
GO_mf:go_g_protein_coupled_n...1	SET	36	-0.049816	-0.0022133	0.16474	0.61882	GO_mf:go_g_protein_coupled_neurotransmitter_receptor_activity
GO_bp:go_ventricular_septum_...1	SET	66	-0.035771	-0.0021501	0.11811	0.619	GO_bp:go_ventricular_septum_development
GO_bp:go_dendrite_arborizati...	SET	5	-0.15708	-0.0026031	0.51853	0.61902	GO_bp:go_dendrite_arborization
GO_bp:go_u4_snrna_3_end_proc...	SET	6	-0.11536	-0.0020942	0.38011	0.61924	GO_bp:go_u4_snrna_3_end_processing
GO_bp:go_regulation_of_myobl...1	SET	51	-0.042541	-0.0022487	0.14	0.61938	GO_bp:go_regulation_of_myoblast_differentiation
GO_mf:go_cofactor_binding	SET	473	-0.013066	-0.0020788	0.04295	0.61952	GO_mf:go_cofactor_binding
GO_mf:go_azole_transmembrane...	SET	7	-0.10604	-0.0020791	0.34848	0.61954	GO_mf:go_azole_transmembrane_transporter_activity
GO_mf:go_peptidyltransferase...	SET	3	-0.166	-0.0021309	0.54379	0.61991	GO_mf:go_peptidyltransferase_activity
GO_cc:go_aggresome	SET	37	-0.043631	-0.0019652	0.14286	0.61997	GO_cc:go_aggresome
GO_bp:go_regulation_of_muscl...4	SET	56	-0.041344	-0.0022898	0.13535	0.61999	GO_bp:go_regulation_of_muscle_hypertrophy
GO_mf:go_inorganic_anion_tra...	SET	128	-0.027362	-0.0022865	0.089533	0.62005	GO_mf:go_inorganic_anion_transmembrane_transporter_activity
GO_bp:go_udp_n_acetylglucosa...2	SET	6	-0.17073	-0.0030992	0.55827	0.62012	GO_bp:go_udp_n_acetylglucosamine_metabolic_process
Curated_gene_sets:reactome_s...168	SET	10	-0.076074	-0.0017827	0.24841	0.62029	Curated_gene_sets:reactome_synthesis_of_pips_at_the_late_endosome_membrane
GO_bp:go_membrane_docking	SET	171	-0.02121	-0.0020462	0.069239	0.62032	GO_bp:go_membrane_docking
GO_bp:go_response_to_cadmium...	SET	58	-0.039647	-0.0022345	0.12935	0.62039	GO_bp:go_response_to_cadmium_ion
GO_bp:go_protein_containing_...3	SET	265	-0.017377	-0.0020815	0.05667	0.62044	GO_bp:go_protein_containing_complex_localization
GO_bp:go_bicarbonate_transpo...	SET	40	-0.049032	-0.002296	0.15968	0.6206	GO_bp:go_bicarbonate_transport
Curated_gene_sets:biocarta_p...17	SET	9	-0.088762	-0.0019733	0.28903	0.62061	Curated_gene_sets:biocarta_plc_pathway
GO_bp:go_lipid_hydroxylation	SET	6	-0.11715	-0.0021267	0.38126	0.62068	GO_bp:go_lipid_hydroxylation
GO_bp:go_glomerular_basement...	SET	10	-0.086949	-0.0020375	0.28296	0.62069	GO_bp:go_glomerular_basement_membrane_development
GO_bp:go_superoxide_metaboli...	SET	59	-0.036937	-0.0020996	0.12014	0.62075	GO_bp:go_superoxide_metabolic_process
GO_mf:go_g_protein_coupled_c...	SET	25	-0.057797	-0.0021406	0.18792	0.62079	GO_mf:go_g_protein_coupled_chemoattractant_receptor_activity
GO_cc:go_cytoplasmic_exosome...	SET	12	-0.070966	-0.0018216	0.23066	0.62083	GO_cc:go_cytoplasmic_exosome_rnase_complex_
Curated_gene_sets:biocarta_f...1	SET	30	-0.053572	-0.0021732	0.17398	0.62093	Curated_gene_sets:biocarta_fas_pathway
GO_bp:go_negative_regulation...403	SET	16	-0.064589	-0.0019142	0.20963	0.621	GO_bp:go_negative_regulation_of_meiotic_cell_cycle
GO_bp:go_regulation_of_adher...	SET	63	-0.03766	-0.0022118	0.12195	0.62127	GO_bp:go_regulation_of_adherens_junction_organization
GO_bp:go_regulation_of_cereb...	SET	10	-0.092751	-0.0021735	0.30034	0.62127	GO_bp:go_regulation_of_cerebellar_granule_cell_precursor_proliferation
GO_bp:go_sensory_perception_...3	SET	193	-0.021554	-0.0022077	0.069766	0.62132	GO_bp:go_sensory_perception_of_light_stimulus
Curated_gene_sets:reactome_a...63	SET	21	-0.056174	-0.001907	0.18159	0.62147	Curated_gene_sets:reactome_adp_signalling_through_p2y_purinoceptor_12
Curated_gene_sets:reactome_s...110	SET	9	-0.10216	-0.0022711	0.32962	0.62169	Curated_gene_sets:reactome_sperm_motility_and_taxes
GO_bp:go_positive_regulation...836	SET	5	-0.13805	-0.0022878	0.4452	0.62175	GO_bp:go_positive_regulation_of_transforming_growth_factor_beta1_production
Curated_gene_sets:reactome_t...110	SET	91	-0.029965	-0.0021135	0.096504	0.62191	Curated_gene_sets:reactome_trif_ticam1_mediated_tlr4_signaling
Curated_gene_sets:reactome_t...94	SET	4	-0.14794	-0.002193	0.47639	0.62193	Curated_gene_sets:reactome_transmission_across_electrical_synapses
GO_bp:go_endonucleolytic_cle...2	SET	8	-0.085236	-0.0017866	0.2744	0.62196	GO_bp:go_endonucleolytic_cleavage_in_its1_to_separate_ssu_rrna_from_5_8s_rrna_and_lsu_rrna_from_tricistronic_rrna_transcript_ssu_rrna_5_8s_rrna_lsu_rrna_
GO_bp:go_regulation_of_insul...1	SET	20	-0.058136	-0.0019261	0.18693	0.6221	GO_bp:go_regulation_of_insulin_like_growth_factor_receptor_signaling_pathway
GO_bp:go_cdp_diacylglycerol_...	SET	13	-0.085942	-0.002296	0.27633	0.6221	GO_bp:go_cdp_diacylglycerol_biosynthetic_process
GO_mf:go_calcium_activated_c...	SET	27	-0.056141	-0.0021607	0.18046	0.62213	GO_mf:go_calcium_activated_cation_channel_activity
GO_bp:go_regulation_of_meson...	SET	23	-0.070862	-0.0025174	0.22756	0.62225	GO_bp:go_regulation_of_mesonephros_development
GO_bp:go_asymmetric_neurobla...	SET	5	-0.11851	-0.001964	0.37974	0.62251	GO_bp:go_asymmetric_neuroblast_division
GO_cc:go_ciliary_plasm	SET	113	-0.026906	-0.0021134	0.086214	0.62251	GO_cc:go_ciliary_plasm
GO_mf:go_histone_methyltrans...1	SET	55	-0.03877	-0.002128	0.12423	0.62251	GO_mf:go_histone_methyltransferase_activity
GO_bp:go_mesoderm_morphogene...	SET	68	-0.037495	-0.0022875	0.12012	0.62253	GO_bp:go_mesoderm_morphogenesis
GO_bp:go_regulation_of_organ...1	SET	86	-0.033836	-0.0023203	0.10839	0.62254	GO_bp:go_regulation_of_organ_growth
GO_bp:go_detoxification	SET	113	-0.027326	-0.0021464	0.087525	0.62255	GO_bp:go_detoxification
GO_mf:go_glutathione_disulfi...	SET	7	-0.097789	-0.0019174	0.31321	0.62256	GO_mf:go_glutathione_disulfide_oxidoreductase_activity
GO_bp:go_negative_regulation...294	SET	5	-0.14572	-0.0024148	0.46648	0.62262	GO_bp:go_negative_regulation_of_histone_h4_acetylation
GO_bp:go_positive_regulation...635	SET	5	-0.15059	-0.0024956	0.4809	0.62291	GO_bp:go_positive_regulation_of_platelet_activation
GO_bp:go_axonemal_dynein_com...	SET	30	-0.045963	-0.0018645	0.14675	0.62294	GO_bp:go_axonemal_dynein_complex_assembly
GO_bp:go_tryptophan_metaboli...	SET	8	-0.1121	-0.0023496	0.35756	0.62305	GO_bp:go_tryptophan_metabolic_process
GO_mf:go_i_smad_binding	SET	11	-0.09698	-0.0023834	0.30932	0.62306	GO_mf:go_i_smad_binding
GO_bp:go_cardiac_pacemaker_c...	SET	5	-0.1318	-0.0021841	0.42033	0.62307	GO_bp:go_cardiac_pacemaker_cell_differentiation
Curated_gene_sets:reactome_s...41	SET	56	-0.03626	-0.0020082	0.11563	0.62308	Curated_gene_sets:reactome_signaling_by_erbb4
GO_mf:go_gamma_tubulin_bindi...	SET	24	-0.066549	-0.002415	0.2121	0.62315	GO_mf:go_gamma_tubulin_binding
GO_cc:go_spindle_midzone	SET	32	-0.05197	-0.0021772	0.16559	0.62318	GO_cc:go_spindle_midzone
GO_mf:go_n_acylphosphatidyle...	SET	5	-0.10861	-0.0017999	0.34593	0.62322	GO_mf:go_n_acylphosphatidylethanolamine_specific_phospholipase_d_activity
GO_bp:go_post_embryonic_deve...	SET	86	-0.033267	-0.0022813	0.10585	0.62334	GO_bp:go_post_embryonic_development
GO_mf:go_carbohydrate_binding	SET	253	-0.019903	-0.0023302	0.063329	0.62335	GO_mf:go_carbohydrate_binding
GO_bp:go_cellular_response_t...89	SET	1035	-0.0096893	-0.0022439	0.030794	0.62348	GO_bp:go_cellular_response_to_oxygen_containing_compound
GO_bp:go_positive_regulation...487	SET	12	-0.087277	-0.0022403	0.2768	0.62374	GO_bp:go_positive_regulation_of_membrane_depolarization
GO_bp:go_gmp_metabolic_proce...	SET	8	-0.097675	-0.0020473	0.30953	0.62383	GO_bp:go_gmp_metabolic_process
Curated_gene_sets:reactome_e...46	SET	73	-0.033994	-0.0021485	0.10773	0.62383	Curated_gene_sets:reactome_extra_nuclear_estrogen_signaling
GO_bp:go_proteoglycan_metabo...	SET	70	-0.035628	-0.0022052	0.11287	0.62386	GO_bp:go_proteoglycan_metabolic_process
GO_mf:go_porin_activity	SET	6	-0.12999	-0.0023598	0.41106	0.62408	GO_mf:go_porin_activity
GO_cc:go_polysome	SET	61	-0.036403	-0.0021039	0.115	0.6242	GO_cc:go_polysome
GO_bp:go_cellular_response_t...117	SET	5	-0.14297	-0.0023693	0.45159	0.62422	GO_bp:go_cellular_response_to_uv_b
GO_cc:go_cerebellar_mossy_fi...	SET	6	-0.1401	-0.0025432	0.44226	0.62429	GO_cc:go_cerebellar_mossy_fiber
GO_bp:go_t_cell_apoptotic_pr...	SET	48	-0.043917	-0.0022523	0.13859	0.62433	GO_bp:go_t_cell_apoptotic_process
GO_bp:go_regulation_of_respo...8	SET	17	-0.073419	-0.0022428	0.23153	0.62441	GO_bp:go_regulation_of_response_to_food
GO_cc:go_secondary_lysosome	SET	12	-0.09843	-0.0025265	0.31027	0.62447	GO_cc:go_secondary_lysosome
Curated_gene_sets:biocarta_p...2	SET	7	-0.11893	-0.002332	0.37346	0.62493	Curated_gene_sets:biocarta_p35alzheimers_pathway
GO_bp:go_canonical_wnt_signa...3	SET	3	-0.15314	-0.001966	0.48086	0.62494	GO_bp:go_canonical_wnt_signaling_pathway_involved_in_osteoblast_differentiation
Curated_gene_sets:reactome_c...83	SET	73	-0.03621	-0.0022886	0.11367	0.62497	Curated_gene_sets:reactome_constitutive_signaling_by_aberrant_pi3k_in_cancer
GO_bp:go_regulation_of_angio...	SET	11	-0.11331	-0.0027848	0.35558	0.62501	GO_bp:go_regulation_of_angiotensin_levels_in_blood
GO_bp:go_carbohydrate_deriva...2	SET	168	-0.022708	-0.0021715	0.071188	0.62513	GO_bp:go_carbohydrate_derivative_catabolic_process
GO_bp:go_protein_localizatio...34	SET	240	-0.018051	-0.0020591	0.056485	0.62535	GO_bp:go_protein_localization_to_nucleus
GO_mf:go_tpr_domain_binding	SET	8	-0.098769	-0.0020702	0.30908	0.62535	GO_mf:go_tpr_domain_binding
GO_bp:go_negative_regulation...546	SET	10	-0.10329	-0.0024203	0.32314	0.62537	GO_bp:go_negative_regulation_of_protein_homooligomerization
GO_bp:go_cellular_response_t...111	SET	5	-0.17378	-0.0028799	0.54371	0.62537	GO_bp:go_cellular_response_to_temperature_stimulus
GO_cc:go_extrinsic_component...5	SET	273	-0.018575	-0.0022578	0.058065	0.62548	GO_cc:go_extrinsic_component_of_membrane
GO_bp:go_rna_polymerase_i_pr...	SET	9	-0.093718	-0.0020835	0.29293	0.62549	GO_bp:go_rna_polymerase_i_preinitiation_complex_assembly
GO_bp:go_intracellular_stero...2	SET	21	-0.071825	-0.0024383	0.22439	0.62555	GO_bp:go_intracellular_sterol_transport
GO_bp:go_chromosome_separati...	SET	87	-0.031538	-0.0021752	0.098517	0.62556	GO_bp:go_chromosome_separation
Curated_gene_sets:reactome_p...68	SET	16	-0.085622	-0.0025375	0.26741	0.62559	Curated_gene_sets:reactome_polo_like_kinase_mediated_events
GO_bp:go_maintenance_of_prot...4	SET	70	-0.035411	-0.0021918	0.11036	0.62584	GO_bp:go_maintenance_of_protein_location_in_cell
GO_bp:go_cell_junction_assem...	SET	228	-0.021165	-0.002354	0.065905	0.62595	GO_bp:go_cell_junction_assembly
Curated_gene_sets:reactome_m...50	SET	11	-0.12786	-0.0031424	0.39766	0.6261	Curated_gene_sets:reactome_metallothioneins_bind_metals
GO_bp:go_positive_regulation...19	SET	30	-0.054438	-0.0022083	0.16927	0.62612	GO_bp:go_positive_regulation_of_adherens_junction_organization
GO_bp:go_cellular_detoxifica...1	SET	99	-0.029149	-0.0021439	0.090618	0.62615	GO_bp:go_cellular_detoxification
GO_mf:go_rna_polymerase_ii_a...2	SET	9	-0.083196	-0.0018496	0.25844	0.62624	GO_mf:go_rna_polymerase_ii_activity
GO_bp:go_transmission_of_ner...	SET	69	-0.03847	-0.0023641	0.11941	0.62633	GO_bp:go_transmission_of_nerve_impulse
GO_bp:go_cgmp_catabolic_proc...	SET	5	-0.16345	-0.0027086	0.50657	0.62652	GO_bp:go_cgmp_catabolic_process
GO_bp:go_regulation_of_cell_...33	SET	1460	-0.0084131	-0.0022852	0.026042	0.62667	GO_bp:go_regulation_of_cell_population_proliferation
GO_bp:go_glutamine_transport	SET	5	-0.15415	-0.0025546	0.47701	0.62671	GO_bp:go_glutamine_transport
GO_bp:go_regulation_of_inter...7	SET	24	-0.072294	-0.0026235	0.22332	0.62692	GO_bp:go_regulation_of_interleukin_4_production
GO_bp:go_regulation_of_heart...4	SET	89	-0.035094	-0.002448	0.1084	0.62693	GO_bp:go_regulation_of_heart_rate
GO_cc:go_ikappab_kinase_comp...	SET	7	-0.094567	-0.0018542	0.29196	0.62699	GO_cc:go_ikappab_kinase_complex
Curated_gene_sets:reactome_a...66	SET	12	-0.084092	-0.0021585	0.25956	0.62702	Curated_gene_sets:reactome_advanced_glycosylation_endproduct_receptor_signaling
Curated_gene_sets:biocarta_i...21	SET	19	-0.072604	-0.0023446	0.22403	0.62706	Curated_gene_sets:biocarta_intrinsic_pathway
GO_bp:go_sclerotome_developm...	SET	4	-0.16504	-0.0024464	0.50914	0.62709	GO_bp:go_sclerotome_development
GO_bp:go_regulation_of_prost...2	SET	10	-0.099762	-0.0023377	0.30774	0.6271	GO_bp:go_regulation_of_prostaglandin_secretion
GO_bp:go_parallel_actin_fila...	SET	5	-0.12226	-0.0020262	0.37702	0.62714	GO_bp:go_parallel_actin_filament_bundle_assembly
GO_bp:go_n_terminal_protein_...2	SET	28	-0.057143	-0.0022395	0.1761	0.62721	GO_bp:go_n_terminal_protein_amino_acid_modification
GO_bp:go_response_to_iron_ii...2	SET	4	-0.12818	-0.0019	0.39503	0.62721	GO_bp:go_response_to_iron_iii_ion
GO_bp:go_acetate_ester_trans...	SET	6	-0.15142	-0.0027489	0.46654	0.62724	GO_bp:go_acetate_ester_transport
GO_mf:go_c_acyltransferase_a...	SET	20	-0.06714	-0.0022244	0.20681	0.62727	GO_mf:go_c_acyltransferase_activity
GO_mf:go_potassium_ion_trans...	SET	150	-0.027377	-0.002475	0.084279	0.62734	GO_mf:go_potassium_ion_transmembrane_transporter_activity
GO_bp:go_limb_bud_formation	SET	10	-0.095977	-0.0022491	0.29542	0.62736	GO_bp:go_limb_bud_formation
GO_bp:go_ketone_body_biosynt...	SET	9	-0.094835	-0.0021083	0.29169	0.62746	GO_bp:go_ketone_body_biosynthetic_process
GO_bp:go_mitochondrial_prote...1	SET	5	-0.12153	-0.0020141	0.37318	0.62766	GO_bp:go_mitochondrial_protein_catabolic_process
GO_bp:go_endothelial_cell_ap...	SET	54	-0.042677	-0.0023211	0.13104	0.62766	GO_bp:go_endothelial_cell_apoptotic_process
GO_cc:go_cytosolic_part	SET	219	-0.019845	-0.0021637	0.060906	0.62772	GO_cc:go_cytosolic_part
GO_mf:go_macrolide_binding	SET	9	-0.094532	-0.0021016	0.28998	0.62779	GO_mf:go_macrolide_binding
GO_bp:go_response_to_interle...2	SET	47	-0.040212	-0.0020408	0.12328	0.62786	GO_bp:go_response_to_interleukin_12
GO_bp:go_positive_regulation...106	SET	375	-0.016575	-0.0023545	0.050767	0.62797	GO_bp:go_positive_regulation_of_cell_adhesion
Curated_gene_sets:biocarta_a...12	SET	34	-0.05354	-0.0023119	0.16399	0.62797	Curated_gene_sets:biocarta_alk_pathway
GO_bp:go_negative_regulation...62	SET	44	-0.048833	-0.0023981	0.14952	0.62802	GO_bp:go_negative_regulation_of_bmp_signaling_pathway
Curated_gene_sets:reactome_a...87	SET	80	-0.033624	-0.0022243	0.10295	0.62802	Curated_gene_sets:reactome_antiviral_mechanism_by_ifn_stimulated_genes
GO_bp:go_regulation_of_guany...1	SET	7	-0.11527	-0.0022601	0.35284	0.62805	GO_bp:go_regulation_of_guanyl_nucleotide_exchange_factor_activity
GO_bp:go_regulation_of_cell_...38	SET	140	-0.027503	-0.0024028	0.084145	0.62811	GO_bp:go_regulation_of_cell_shape
Curated_gene_sets:kegg_adipo...	SET	62	-0.039086	-0.0022773	0.11948	0.62821	Curated_gene_sets:kegg_adipocytokine_signaling_pathway
GO_bp:go_distal_convoluted_t...	SET	5	-0.14301	-0.0023699	0.43683	0.6283	GO_bp:go_distal_convoluted_tubule_development
GO_mf:go_protein_tyrosine_ph...	SET	91	-0.031036	-0.0021891	0.09463	0.62853	GO_mf:go_protein_tyrosine_phosphatase_activity
GO_cc:go_fibrillar_collagen_...	SET	11	-0.10736	-0.0026386	0.32735	0.62854	GO_cc:go_fibrillar_collagen_trimer
GO_bp:go_positive_regulation...731	SET	386	-0.016285	-0.0023462	0.049626	0.6286	GO_bp:go_positive_regulation_of_secretion
GO_bp:go_cellular_component_...2	SET	512	-0.013201	-0.0021828	0.040206	0.62867	GO_bp:go_cellular_component_disassembly
GO_bp:go_chemokine_c_c_motif...1	SET	6	-0.13152	-0.0023876	0.40058	0.62867	GO_bp:go_chemokine_c_c_motif_ligand_2_secretion
GO_bp:go_regulation_of_smad_...2	SET	22	-0.067647	-0.0023505	0.20602	0.62868	GO_bp:go_regulation_of_smad_protein_signal_transduction
GO_mf:go_bmp_receptor_binding	SET	8	-0.12582	-0.0026372	0.383	0.62873	GO_mf:go_bmp_receptor_binding
Curated_gene_sets:reactome_n...2	SET	26	-0.059906	-0.0022625	0.18221	0.62883	Curated_gene_sets:reactome_n_glycan_antennae_elongation_in_the_medial_trans_golgi
GO_mf:go_calcium_independent...	SET	6	-0.11823	-0.0021463	0.35956	0.62885	GO_mf:go_calcium_independent_phospholipase_a2_activity
GO_mf:go_endoribonuclease_ac...2	SET	8	-0.11801	-0.0024736	0.35886	0.62887	GO_mf:go_endoribonuclease_activity_producing_3_phosphomonoesters
GO_mf:go_cyclase_activity	SET	21	-0.071343	-0.0024219	0.21682	0.62893	GO_mf:go_cyclase_activity
GO_bp:go_disruption_of_cells...	SET	13	-0.076355	-0.0020399	0.23175	0.6291	GO_bp:go_disruption_of_cells_of_other_organism_involved_in_symbiotic_interaction
Curated_gene_sets:reactome_i...55	SET	10	-0.097615	-0.0022874	0.29614	0.62915	Curated_gene_sets:reactome_interleukin_6_signaling
GO_mf:go_neurotransmitter_tr...	SET	48	-0.047865	-0.0024548	0.14512	0.62923	GO_mf:go_neurotransmitter_transporter_activity
GO_bp:go_peripheral_nervous_...3	SET	7	-0.1163	-0.0022804	0.35237	0.62932	GO_bp:go_peripheral_nervous_system_myelin_maintenance
GO_bp:go_regulation_of_cytok...2	SET	80	-0.03631	-0.002402	0.10997	0.62936	GO_bp:go_regulation_of_cytokinesis
GO_bp:go_peripheral_nervous_...4	SET	11	-0.10368	-0.002548	0.31387	0.62942	GO_bp:go_peripheral_nervous_system_neuron_differentiation
GO_bp:go_negative_regulation...538	SET	97	-0.030465	-0.0022181	0.092131	0.62955	GO_bp:go_negative_regulation_of_protein_binding
GO_bp:go_atp_biosynthetic_pr...	SET	39	-0.047472	-0.0021951	0.14356	0.62955	GO_bp:go_atp_biosynthetic_process
GO_cc:go_cohesin_complex	SET	11	-0.077506	-0.0019048	0.23439	0.62955	GO_cc:go_cohesin_complex
GO_bp:go_histidine_catabolic...	SET	8	-0.1046	-0.0021925	0.31627	0.62958	GO_bp:go_histidine_catabolic_process
Curated_gene_sets:reactome_h...20	SET	8	-0.1046	-0.0021925	0.31627	0.62958	Curated_gene_sets:reactome_histidine_catabolism
GO_bp:go_cellular_macromolec...2	SET	1768	-0.0075458	-0.0022347	0.022799	0.62966	GO_bp:go_cellular_macromolecule_localization
GO_bp:go_endosome_organizati...	SET	77	-0.034411	-0.0022334	0.10388	0.62977	GO_bp:go_endosome_organization
GO_mf:go_beta_n_acetylhexosa...	SET	5	-0.12152	-0.0020138	0.36661	0.62985	GO_mf:go_beta_n_acetylhexosaminidase_activity
GO_bp:go_negative_regulation...583	SET	5	-0.13462	-0.002231	0.40567	0.63	GO_bp:go_negative_regulation_of_respiratory_burst_involved_in_inflammatory_response
GO_bp:go_negative_regulation...388	SET	14	-0.087385	-0.0024226	0.26326	0.63003	GO_bp:go_negative_regulation_of_lymphocyte_migration
GO_mf:go_rna_polymerase_i_re...	SET	8	-0.10166	-0.0021308	0.3062	0.63005	GO_mf:go_rna_polymerase_i_regulatory_region_dna_binding
GO_bp:go_positive_regulation...690	SET	45	-0.050047	-0.0024854	0.15074	0.63006	GO_bp:go_positive_regulation_of_reactive_oxygen_species_biosynthetic_process
GO_bp:go_response_to_electri...	SET	38	-0.051516	-0.0023514	0.15513	0.63008	GO_bp:go_response_to_electrical_stimulus
Curated_gene_sets:reactome_g...48	SET	28	-0.058677	-0.0022997	0.17649	0.63023	Curated_gene_sets:reactome_glutamate_binding_activation_of_ampa_receptors_and_synaptic_plasticity
GO_bp:go_trachea_cartilage_d...	SET	8	-0.12007	-0.0025167	0.36111	0.63025	GO_bp:go_trachea_cartilage_development
GO_bp:go_heart_trabecula_for...	SET	15	-0.079113	-0.0022702	0.23791	0.63026	GO_bp:go_heart_trabecula_formation
Curated_gene_sets:reactome_g...23	SET	19	-0.078649	-0.0025398	0.23649	0.63027	Curated_gene_sets:reactome_gaba_synthesis_release_reuptake_and_degradation
GO_bp:go_histone_h4_k5_acety...	SET	13	-0.082956	-0.0022162	0.2494	0.63029	GO_bp:go_histone_h4_k5_acetylation
GO_mf:go_lipoprotein_particl...2	SET	26	-0.064168	-0.0024235	0.19291	0.6303	GO_mf:go_lipoprotein_particle_receptor_binding
GO_mf:go_coa_hydrolase_activ...	SET	18	-0.076824	-0.0024147	0.2308	0.63038	GO_mf:go_coa_hydrolase_activity
GO_bp:go_modulation_of_progr...	SET	6	-0.13518	-0.002454	0.406	0.63042	GO_bp:go_modulation_of_programmed_cell_death_in_other_organism
GO_bp:go_regulation_of_oligo...	SET	32	-0.063097	-0.0026433	0.18943	0.63046	GO_bp:go_regulation_of_oligodendrocyte_differentiation
Curated_gene_sets:reactome_s...122	SET	5	-0.11196	-0.0018553	0.33575	0.6306	Curated_gene_sets:reactome_sumo_is_conjugated_to_e1_uba2:sae1
Curated_gene_sets:kegg_prima...2	SET	32	-0.060777	-0.0025462	0.18194	0.63083	Curated_gene_sets:kegg_primary_immunodeficiency
GO_cc:go_intrinsic_component...9	SET	1563	-0.008805	-0.002467	0.026314	0.63104	GO_cc:go_intrinsic_component_of_plasma_membrane
GO_bp:go_primary_mirna_proce...	SET	10	-0.082668	-0.0019372	0.24701	0.63106	GO_bp:go_primary_mirna_processing
GO_bp:go_regulation_of_hexok...	SET	9	-0.091201	-0.0020275	0.27235	0.63114	GO_bp:go_regulation_of_hexokinase_activity
GO_bp:go_calmodulin_dependen...	SET	8	-0.11102	-0.0023271	0.33151	0.63115	GO_bp:go_calmodulin_dependent_kinase_signaling_pathway
GO_bp:go_synaptic_growth_at_...	SET	10	-0.1064	-0.0024932	0.31715	0.63137	GO_bp:go_synaptic_growth_at_neuromuscular_junction
GO_bp:go_metanephric_nephron...5	SET	8	-0.10986	-0.0023027	0.3274	0.63139	GO_bp:go_metanephric_nephron_tubule_morphogenesis
GO_mf:go_mannose_binding	SET	21	-0.074055	-0.002514	0.22058	0.63146	GO_mf:go_mannose_binding
GO_mf:go_protein_phosphatase...1	SET	19	-0.077354	-0.0024979	0.23024	0.63155	GO_mf:go_protein_phosphatase_1_binding
GO_mf:go_photoreceptor_activ...	SET	13	-0.086443	-0.0023094	0.25728	0.63156	GO_mf:go_photoreceptor_activity
GO_bp:go_regulation_of_gluco...2	SET	9	-0.11734	-0.0026087	0.34868	0.63176	GO_bp:go_regulation_of_glucocorticoid_metabolic_process
GO_bp:go_animal_organ_matura...	SET	23	-0.072566	-0.0025779	0.21543	0.63188	GO_bp:go_animal_organ_maturation
GO_mf:go_protein_antigen_bin...	SET	7	-0.13961	-0.0027373	0.41358	0.63215	GO_mf:go_protein_antigen_binding
GO_mf:go_laminin_binding	SET	29	-0.057071	-0.0022763	0.16886	0.63231	GO_mf:go_laminin_binding
GO_bp:go_polarized_epithelia...	SET	17	-0.074626	-0.0022796	0.22041	0.63254	GO_bp:go_polarized_epithelial_cell_differentiation
GO_bp:go_cell_cell_signaling...1	SET	478	-0.014824	-0.0023706	0.043782	0.63254	GO_bp:go_cell_cell_signaling_by_wnt
GO_bp:go_cellular_response_t...75	SET	72	-0.039939	-0.002507	0.11784	0.63267	GO_bp:go_cellular_response_to_mechanical_stimulus
GO_bp:go_atp_metabolic_proce...	SET	40	-0.047429	-0.002221	0.1399	0.6327	GO_bp:go_atp_metabolic_process
GO_bp:go_ceramide_catabolic_...	SET	18	-0.074568	-0.0023438	0.21993	0.63271	GO_bp:go_ceramide_catabolic_process
GO_bp:go_negative_regulation...357	SET	226	-0.020848	-0.0023086	0.061466	0.63276	GO_bp:go_negative_regulation_of_kinase_activity
GO_bp:go_regulation_of_respo...7	SET	23	-0.072242	-0.0025665	0.2129	0.63282	GO_bp:go_regulation_of_response_to_extracellular_stimulus
GO_mf:go_cysteine_type_endop...3	SET	14	-0.090991	-0.0025226	0.26815	0.63282	GO_mf:go_cysteine_type_endopeptidase_activity_involved_in_apoptotic_process
GO_bp:go_neuron_recognition	SET	47	-0.051944	-0.0026362	0.15305	0.63284	GO_bp:go_neuron_recognition
GO_cc:go_female_pronucleus	SET	8	-0.13044	-0.002734	0.38376	0.63303	GO_cc:go_female_pronucleus
GO_cc:go_whole_membrane	SET	1544	-0.0084233	-0.002347	0.024771	0.63309	GO_cc:go_whole_membrane
GO_mf:go_androgen_receptor_b...	SET	43	-0.048284	-0.0023441	0.14191	0.63316	GO_mf:go_androgen_receptor_binding
GO_bp:go_regulation_of_fc_ga...	SET	7	-0.15722	-0.0030826	0.46198	0.63319	GO_bp:go_regulation_of_fc_gamma_receptor_signaling_pathway_involved_in_phagocytosis
GO_bp:go_positive_regulation...416	SET	198	-0.021584	-0.002239	0.063379	0.63328	GO_bp:go_positive_regulation_of_intracellular_transport
Curated_gene_sets:biocarta_e...11	SET	7	-0.15245	-0.002989	0.44727	0.63338	Curated_gene_sets:biocarta_eosinophils_pathway
Curated_gene_sets:reactome_p...30	SET	6	-0.14174	-0.002573	0.4156	0.63346	Curated_gene_sets:reactome_phenylalanine_metabolism
Curated_gene_sets:kegg_metab...	SET	66	-0.050485	-0.0030345	0.1479	0.63357	Curated_gene_sets:kegg_metabolism_of_xenobiotics_by_cytochrome_p450
GO_bp:go_white_fat_cell_diff...	SET	13	-0.11024	-0.0029451	0.32243	0.63378	GO_bp:go_white_fat_cell_differentiation
GO_bp:go_intrinsic_apoptotic...8	SET	8	-0.10948	-0.0022948	0.32008	0.63384	GO_bp:go_intrinsic_apoptotic_signaling_pathway_in_response_to_osmotic_stress
GO_bp:go_cardiac_septum_deve...	SET	103	-0.032372	-0.0024283	0.094624	0.63386	GO_bp:go_cardiac_septum_development
GO_bp:go_interkinetic_nuclea...	SET	5	-0.21157	-0.0035062	0.61764	0.63403	GO_bp:go_interkinetic_nuclear_migration
GO_bp:go_positive_regulation...347	SET	5	-0.12651	-0.0020966	0.36924	0.63406	GO_bp:go_positive_regulation_of_hexokinase_activity
GO_bp:go_hyaluronan_cataboli...	SET	16	-0.069714	-0.002066	0.20337	0.63412	GO_bp:go_hyaluronan_catabolic_process
GO_bp:go_negative_regulation...616	SET	12	-0.096221	-0.0024698	0.28065	0.63414	GO_bp:go_negative_regulation_of_skeletal_muscle_tissue_development
GO_cc:go_condensin_complex	SET	8	-0.084561	-0.0017724	0.24612	0.63442	GO_cc:go_condensin_complex
GO_cc:go_perinuclear_endopla...	SET	20	-0.086435	-0.0028636	0.25123	0.63459	GO_cc:go_perinuclear_endoplasmic_reticulum
GO_bp:go_death_inducing_sign...	SET	9	-0.098484	-0.0021894	0.28618	0.63463	GO_bp:go_death_inducing_signaling_complex_assembly
Curated_gene_sets:reactome_s...92	SET	291	-0.018983	-0.002381	0.055123	0.63471	Curated_gene_sets:reactome_signaling_by_wnt
GO_cc:go_cortical_endoplasmi...	SET	5	-0.16156	-0.0026774	0.4686	0.63486	GO_cc:go_cortical_endoplasmic_reticulum
Curated_gene_sets:biocarta_s...11	SET	16	-0.080452	-0.0023843	0.23287	0.63513	Curated_gene_sets:biocarta_sppa_pathway
GO_bp:go_mitochondrial_respi...1	SET	86	-0.033298	-0.0022834	0.096345	0.63518	GO_bp:go_mitochondrial_respiratory_chain_complex_assembly
GO_mf:go_cysteine_type_endop...1	SET	13	-0.093501	-0.0024979	0.27051	0.63519	GO_mf:go_cysteine_type_endopeptidase_activator_activity_involved_in_apoptotic_process
GO_mf:go_dynein_heavy_chain_...	SET	14	-0.080624	-0.0022352	0.23322	0.63521	GO_mf:go_dynein_heavy_chain_binding
GO_bp:go_negative_regulation...363	SET	17	-0.086679	-0.0026478	0.25066	0.63525	GO_bp:go_negative_regulation_of_leukocyte_chemotaxis
GO_bp:go_regulation_of_mirna...	SET	7	-0.10109	-0.001982	0.29222	0.6353	GO_bp:go_regulation_of_mirna_metabolic_process
GO_bp:go_negative_regulation...632	SET	24	-0.061854	-0.0022446	0.17845	0.63556	GO_bp:go_negative_regulation_of_sprouting_angiogenesis
GO_bp:go_l_phenylalanine_cat...	SET	11	-0.098689	-0.0024254	0.28454	0.63564	GO_bp:go_l_phenylalanine_catabolic_process
Curated_gene_sets:reactome_p...29	SET	11	-0.098689	-0.0024254	0.28454	0.63564	Curated_gene_sets:reactome_phenylalanine_and_tyrosine_metabolism
Curated_gene_sets:reactome_e...7	SET	29	-0.062696	-0.0025006	0.18065	0.63572	Curated_gene_sets:reactome_egfr_downregulation
GO_bp:go_retinal_metabolic_p...	SET	14	-0.08427	-0.0023363	0.24269	0.63579	GO_bp:go_retinal_metabolic_process
GO_mf:go_g_protein_coupled_a...3	SET	47	-0.050216	-0.0025485	0.14448	0.63591	GO_mf:go_g_protein_coupled_amine_receptor_activity
GO_bp:go_indole_containing_c...1	SET	4	-0.1623	-0.0024058	0.46667	0.636	GO_bp:go_indole_containing_compound_biosynthetic_process
Curated_gene_sets:reactome_s...17	SET	4	-0.1623	-0.0024058	0.46667	0.636	Curated_gene_sets:reactome_serotonin_and_melatonin_biosynthesis
GO_bp:go_positive_thymic_t_c...	SET	12	-0.092263	-0.0023682	0.26523	0.63603	GO_bp:go_positive_thymic_t_cell_selection
GO_mf:go_inorganic_phosphate...	SET	5	-0.13995	-0.0023193	0.40178	0.63621	GO_mf:go_inorganic_phosphate_transmembrane_transporter_activity
GO_cc:go_secretory_granule	SET	774	-0.011946	-0.0024104	0.034265	0.63631	GO_cc:go_secretory_granule
GO_bp:go_glycerolipid_catabo...	SET	60	-0.043251	-0.0024792	0.12402	0.63635	GO_bp:go_glycerolipid_catabolic_process
GO_mf:go_nad_p_plus_protein_...	SET	5	-0.1644	-0.0027244	0.47113	0.63643	GO_mf:go_nad_p_plus_protein_arginine_adp_ribosyltransferase_activity
Curated_gene_sets:biocarta_s...12	SET	16	-0.071898	-0.0021308	0.20597	0.63648	Curated_gene_sets:biocarta_spry_pathway
Curated_gene_sets:reactome_e...35	SET	7	-0.15402	-0.0030199	0.44122	0.63648	Curated_gene_sets:reactome_erythropoietin_activates_stat5
Curated_gene_sets:reactome_p...39	SET	14	-0.081915	-0.002271	0.23465	0.63649	Curated_gene_sets:reactome_phosphorylation_site_mutants_of_ctnnb1_are_not_targeted_to_the_proteasome_by_the_destruction_complex
GO_bp:go_negative_regulation...2	SET	9	-0.12431	-0.0027636	0.35562	0.63666	GO_bp:go_negative_regulation_by_host_of_viral_process
GO_bp:go_response_to_lipid	SET	863	-0.011717	-0.0024902	0.033512	0.63669	GO_bp:go_response_to_lipid
Curated_gene_sets:reactome_a...40	SET	9	-0.11077	-0.0024625	0.31675	0.63672	Curated_gene_sets:reactome_activation_of_puma_and_translocation_to_mitochondria
GO_bp:go_calcium_activated_p...	SET	5	-0.16298	-0.0027009	0.4649	0.63704	GO_bp:go_calcium_activated_phospholipid_scrambling
GO_bp:go_negative_regulation...708	SET	16	-0.077605	-0.0022999	0.2211	0.6372	GO_bp:go_negative_regulation_of_ubiquitin_protein_transferase_activity
GO_mf:go_potassium_transport...	SET	11	-0.11504	-0.0028271	0.32756	0.63727	GO_mf:go_potassium_transporting_atpase_activity
GO_bp:go_microtubule_depolym...	SET	40	-0.051511	-0.0024122	0.14626	0.63765	GO_bp:go_microtubule_depolymerization
Curated_gene_sets:biocarta_s...4	SET	7	-0.12888	-0.0025269	0.36583	0.63768	Curated_gene_sets:biocarta_sars_pathway
Curated_gene_sets:reactome_g...13	SET	46	-0.046619	-0.0023407	0.1322	0.63781	Curated_gene_sets:reactome_g_alpha_z_signalling_events
GO_bp:go_regulation_of_epith...7	SET	5	-0.17473	-0.0028956	0.49514	0.63791	GO_bp:go_regulation_of_epithelial_to_mesenchymal_transition_involved_in_endocardial_cushion_formation
GO_bp:go_positive_regulation...263	SET	5	-0.17473	-0.0028956	0.49514	0.63791	GO_bp:go_positive_regulation_of_epithelial_to_mesenchymal_transition_involved_in_endocardial_cushion_formation
GO_cc:go_phagophore_assembly...2	SET	15	-0.082295	-0.0023615	0.23287	0.6381	GO_cc:go_phagophore_assembly_site_membrane
Curated_gene_sets:kegg_stero...2	SET	52	-0.051795	-0.0027645	0.14648	0.63818	Curated_gene_sets:kegg_steroid_hormone_biosynthesis
GO_bp:go_response_to_uv_b	SET	15	-0.090128	-0.0025863	0.2545	0.63838	GO_bp:go_response_to_uv_b
GO_mf:go_fmn_binding	SET	13	-0.083612	-0.0022338	0.23586	0.63852	GO_mf:go_fmn_binding
GO_mf:go_phosphodiesterase_i...	SET	5	-0.15807	-0.0026195	0.44558	0.63861	GO_mf:go_phosphodiesterase_i_activity
GO_bp:go_regulation_of_estab...5	SET	24	-0.070287	-0.0025506	0.19799	0.6387	GO_bp:go_regulation_of_establishment_or_maintenance_of_cell_polarity
GO_bp:go_positive_regulation...265	SET	13	-0.084221	-0.00225	0.23713	0.63877	GO_bp:go_positive_regulation_of_erad_pathway
Curated_gene_sets:reactome_c...106	SET	21	-0.067215	-0.0022818	0.18912	0.63886	Curated_gene_sets:reactome_ctla4_inhibitory_signaling
GO_mf:go_tumor_necrosis_fact...1	SET	8	-0.13736	-0.0028791	0.38637	0.63889	GO_mf:go_tumor_necrosis_factor_activated_receptor_activity
GO_bp:go_histone_h3_k36_meth...	SET	11	-0.10429	-0.0025631	0.29307	0.63902	GO_bp:go_histone_h3_k36_methylation
GO_bp:go_positive_regulation...841	SET	182	-0.024492	-0.0024369	0.068784	0.6391	GO_bp:go_positive_regulation_of_transmembrane_transport
GO_bp:go_positive_regulation...280	SET	10	-0.11514	-0.002698	0.32334	0.63911	GO_bp:go_positive_regulation_of_extrinsic_apoptotic_signaling_pathway_in_absence_of_ligand
GO_bp:go_positive_regulation...752	SET	19	-0.072167	-0.0023304	0.2025	0.63922	GO_bp:go_positive_regulation_of_sodium_ion_transmembrane_transport
GO_mf:go_potassium_ion_bindi...	SET	11	-0.10965	-0.0026949	0.30718	0.63944	GO_mf:go_potassium_ion_binding
GO_bp:go_negative_regulation...203	SET	28	-0.061255	-0.0024007	0.17157	0.63946	GO_bp:go_negative_regulation_of_dna_repair
GO_bp:go_antibiotic_metaboli...	SET	81	-0.039346	-0.002619	0.1102	0.63947	GO_bp:go_antibiotic_metabolic_process
GO_bp:go_ubiquitin_dependent...4	SET	5	-0.12982	-0.0021515	0.36343	0.63953	GO_bp:go_ubiquitin_dependent_smad_protein_catabolic_process
GO_bp:go_negative_regulation...426	SET	6	-0.13418	-0.0024358	0.37535	0.63963	GO_bp:go_negative_regulation_of_mitophagy
GO_bp:go_positive_regulation...672	SET	116	-0.031021	-0.0024686	0.086779	0.63963	GO_bp:go_positive_regulation_of_protein_localization_to_membrane
GO_bp:go_regulation_of_non_m...1	SET	7	-0.14879	-0.0029175	0.41589	0.63974	GO_bp:go_regulation_of_non_membrane_spanning_protein_tyrosine_kinase_activity
GO_cc:go_cytoplasmic_stress_...	SET	54	-0.042604	-0.0023172	0.11905	0.63977	GO_cc:go_cytoplasmic_stress_granule
GO_bp:go_positive_regulation...288	SET	7	-0.15564	-0.0030516	0.43482	0.6398	GO_bp:go_positive_regulation_of_fc_receptor_mediated_stimulatory_signaling_pathway
GO_bp:go_pigment_biosyntheti...	SET	49	-0.045396	-0.0023522	0.12649	0.64016	GO_bp:go_pigment_biosynthetic_process
Curated_gene_sets:reactome_a...7	SET	16	-0.087286	-0.0025868	0.24316	0.64019	Curated_gene_sets:reactome_abc_transporters_in_lipid_homeostasis
GO_mf:go_peptidase_activity	SET	558	-0.014623	-0.0025208	0.040722	0.64023	GO_mf:go_peptidase_activity
GO_bp:go_macroautophagy	SET	274	-0.019622	-0.0023893	0.054544	0.64048	GO_bp:go_macroautophagy
GO_bp:go_endothelial_cell_pr...	SET	131	-0.030032	-0.0025387	0.083463	0.64051	GO_bp:go_endothelial_cell_proliferation
GO_cc:go_intrinsic_component...4	SET	36	-0.055468	-0.0024644	0.15404	0.64061	GO_cc:go_intrinsic_component_of_mitochondrial_inner_membrane
GO_cc:go_pore_complex	SET	17	-0.088417	-0.0027009	0.24545	0.64066	GO_cc:go_pore_complex
GO_bp:go_cellular_response_t...7	SET	59	-0.045507	-0.0025867	0.12631	0.64068	GO_bp:go_cellular_response_to_amino_acid_stimulus
Curated_gene_sets:reactome_c...100	SET	26	-0.059317	-0.0022403	0.16435	0.64092	Curated_gene_sets:reactome_cristae_formation
GO_bp:go_lipid_biosynthetic_...	SET	629	-0.013829	-0.0025259	0.038271	0.64107	GO_bp:go_lipid_biosynthetic_process
GO_bp:go_negative_regulation...424	SET	6	-0.11668	-0.0021181	0.32282	0.64111	GO_bp:go_negative_regulation_of_mitochondrial_outer_membrane_permeabilization_involved_in_apoptotic_signaling_pathway
GO_bp:go_regulation_of_fc_re...	SET	11	-0.11632	-0.0028588	0.32103	0.64145	GO_bp:go_regulation_of_fc_receptor_mediated_stimulatory_signaling_pathway
GO_mf:go_nucleoside_triphosp...2	SET	9	-0.1162	-0.0025833	0.32059	0.64149	GO_mf:go_nucleoside_triphosphate_diphosphatase_activity
GO_cc:go_haptoglobin_hemoglo...	SET	8	-0.12834	-0.0026902	0.35352	0.64171	GO_cc:go_haptoglobin_hemoglobin_complex
GO_bp:go_bone_maturation	SET	19	-0.085355	-0.0027563	0.23505	0.64174	GO_bp:go_bone_maturation
GO_bp:go_negative_regulation...262	SET	22	-0.07928	-0.0027546	0.21817	0.64184	GO_bp:go_negative_regulation_of_glial_cell_differentiation
GO_bp:go_protein_localizatio...16	SET	10	-0.10778	-0.0025256	0.29644	0.64191	GO_bp:go_protein_localization_to_early_endosome
GO_bp:go_neuroblast_prolifer...	SET	57	-0.044737	-0.0024996	0.12298	0.64198	GO_bp:go_neuroblast_proliferation
Curated_gene_sets:reactome_c...19	SET	20	-0.075097	-0.002488	0.20643	0.64199	Curated_gene_sets:reactome_cd209_dc_sign_signaling
GO_bp:go_negative_regulation...596	SET	22	-0.067812	-0.0023562	0.18639	0.642	GO_bp:go_negative_regulation_of_rho_protein_signal_transduction
GO_bp:go_leukocyte_migration	SET	401	-0.018206	-0.0026725	0.050032	0.64203	GO_bp:go_leukocyte_migration
Curated_gene_sets:reactome_n...35	SET	21	-0.078862	-0.0026772	0.2167	0.64204	Curated_gene_sets:reactome_neurodegenerative_diseases
GO_bp:go_regulation_of_prote...2	SET	111	-0.030471	-0.0023723	0.083721	0.64205	GO_bp:go_regulation_of_proteasomal_ubiquitin_dependent_protein_catabolic_process
GO_bp:go_t_tubule_organizati...	SET	6	-0.15884	-0.0028834	0.43496	0.64251	GO_bp:go_t_tubule_organization
GO_bp:go_ventricular_cardiac...3	SET	17	-0.096734	-0.002955	0.26469	0.64261	GO_bp:go_ventricular_cardiac_muscle_cell_differentiation
GO_bp:go_negative_regulation...557	SET	960	-0.011358	-0.0025388	0.03107	0.64265	GO_bp:go_negative_regulation_of_protein_metabolic_process
Curated_gene_sets:reactome_p...88	SET	27	-0.054156	-0.0020843	0.14807	0.64272	Curated_gene_sets:reactome_processing_of_capped_intronless_pre_mrna
GO_bp:go_regulation_of_cytop...4	SET	22	-0.074183	-0.0025775	0.20263	0.64285	GO_bp:go_regulation_of_cytoplasmic_transport
GO_bp:go_cellular_response_t...6	SET	34	-0.059792	-0.0025818	0.16324	0.64293	GO_bp:go_cellular_response_to_alkaloid
GO_mf:go_phospholipase_c_act...	SET	28	-0.065605	-0.0025712	0.17903	0.64298	GO_mf:go_phospholipase_c_activity
GO_cc:go_golgi_associated_ve...1	SET	157	-0.026021	-0.0024063	0.070919	0.64315	GO_cc:go_golgi_associated_vesicle
GO_bp:go_protein_localizatio...33	SET	11	-0.074643	-0.0018344	0.20341	0.64317	GO_bp:go_protein_localization_to_nucleoplasm
GO_bp:go_establishment_of_me...	SET	5	-0.14774	-0.0024484	0.40253	0.6432	GO_bp:go_establishment_of_meiotic_spindle_localization
GO_bp:go_response_to_bacteri...1	SET	7	-0.14428	-0.0028289	0.39308	0.64321	GO_bp:go_response_to_bacterial_lipoprotein
GO_bp:go_dermatan_sulfate_bi...	SET	11	-0.1052	-0.0025855	0.28657	0.64323	GO_bp:go_dermatan_sulfate_biosynthetic_process
GO_mf:go_histone_acetyltrans...1	SET	8	-0.12286	-0.0025752	0.33453	0.64328	GO_mf:go_histone_acetyltransferase_activity_h4_k5_specific_
GO_bp:go_smooth_muscle_cell_...5	SET	64	-0.048034	-0.0028433	0.13079	0.64329	GO_bp:go_smooth_muscle_cell_migration
GO_bp:go_regulation_of_hemat...2	SET	8	-0.13824	-0.0028975	0.37609	0.6434	GO_bp:go_regulation_of_hematopoietic_stem_cell_proliferation
GO_bp:go_membrane_raft_local...	SET	6	-0.15104	-0.002742	0.41086	0.64342	GO_bp:go_membrane_raft_localization
GO_bp:go_phosphatidylcholine...2	SET	36	-0.055626	-0.0024715	0.15127	0.64346	GO_bp:go_phosphatidylcholine_biosynthetic_process
GO_mf:go_arachidonic_acid_mo...	SET	15	-0.10045	-0.0028825	0.27303	0.64353	GO_mf:go_arachidonic_acid_monooxygenase_activity
GO_bp:go_leukocyte_migration...	SET	11	-0.1033	-0.0025387	0.28072	0.64356	GO_bp:go_leukocyte_migration_involved_in_inflammatory_response
GO_cc:go_cation_channel_comp...	SET	208	-0.025367	-0.0026962	0.068863	0.6437	GO_cc:go_cation_channel_complex
Curated_gene_sets:reactome_s...123	SET	6	-0.10857	-0.0019709	0.29473	0.6437	Curated_gene_sets:reactome_sumo_is_proteolytically_processed
GO_bp:go_negative_regulation...193	SET	15	-0.094917	-0.0027237	0.25764	0.64371	GO_bp:go_negative_regulation_of_digestive_system_process
GO_bp:go_phagocytosis	SET	240	-0.024112	-0.0027505	0.065417	0.64378	GO_bp:go_phagocytosis
Curated_gene_sets:reactome_s...61	SET	77	-0.041998	-0.0027259	0.11382	0.64392	Curated_gene_sets:reactome_signaling_by_met
GO_mf:go_sulfate_transmembra...	SET	16	-0.094588	-0.0028032	0.25627	0.64397	GO_mf:go_sulfate_transmembrane_transporter_activity
GO_bp:go_sulfur_compound_cat...	SET	43	-0.052096	-0.0025292	0.14097	0.64414	GO_bp:go_sulfur_compound_catabolic_process
GO_cc:go_transferase_complex	SET	714	-0.012726	-0.0024706	0.034408	0.64425	GO_cc:go_transferase_complex
GO_bp:go_myeloid_leukocyte_c...	SET	30	-0.062638	-0.0025409	0.16915	0.64442	GO_bp:go_myeloid_leukocyte_cytokine_production
GO_bp:go_dna_dependent_dna_r...2	SET	40	-0.053641	-0.0025119	0.14466	0.64461	GO_bp:go_dna_dependent_dna_replication_maintenance_of_fidelity
Curated_gene_sets:reactome_o...3	SET	104	-0.037078	-0.0027947	0.099913	0.64472	Curated_gene_sets:reactome_o_linked_glycosylation
GO_bp:go_regulation_of_wnt_s...2	SET	5	-0.17793	-0.0029486	0.4788	0.64491	GO_bp:go_regulation_of_wnt_signaling_pathway_involved_in_heart_development
Curated_gene_sets:reactome_m...79	SET	38	-0.061425	-0.0028037	0.16512	0.64505	Curated_gene_sets:reactome_molecules_associated_with_elastic_fibres
GO_mf:go_armadillo_repeat_do...	SET	10	-0.10811	-0.0025333	0.2904	0.64515	GO_mf:go_armadillo_repeat_domain_binding
GO_bp:go_5_phosphoribose_1_d...	SET	4	-0.1807	-0.0026785	0.48428	0.64547	GO_bp:go_5_phosphoribose_1_diphosphate_biosynthetic_process
GO_bp:go_mitochondrial_trans...1	SET	15	-0.096612	-0.0027724	0.25888	0.6455	GO_bp:go_mitochondrial_transcription
GO_bp:go_c_terminal_protein_...2	SET	4	-0.19441	-0.0028818	0.52066	0.64557	GO_bp:go_c_terminal_protein_deglutamylation
GO_bp:go_organic_hydroxy_com...4	SET	229	-0.024632	-0.0027455	0.065962	0.64558	GO_bp:go_organic_hydroxy_compound_transport
GO_bp:go_axis_elongation	SET	29	-0.068205	-0.0027203	0.18263	0.6456	GO_bp:go_axis_elongation
Curated_gene_sets:reactome_g...31	SET	17	-0.078826	-0.0024079	0.21087	0.64573	Curated_gene_sets:reactome_gastrin_creb_signalling_pathway_via_pkc_and_mapk
GO_mf:go_peroxisome_targetin...	SET	5	-0.15112	-0.0025044	0.40409	0.64579	GO_mf:go_peroxisome_targeting_sequence_binding
Curated_gene_sets:reactome_a...2	SET	5	-0.12068	-0.0019999	0.32261	0.64582	Curated_gene_sets:reactome_abacavir_metabolism
GO_mf:go_kinase_activity	SET	708	-0.013623	-0.0026341	0.036412	0.64585	GO_mf:go_kinase_activity
Curated_gene_sets:reactome_v...20	SET	20	-0.071798	-0.0023787	0.1919	0.64585	Curated_gene_sets:reactome_vxpx_cargo_targeting_to_cilium
GO_bp:go_regulation_of_cell_...14	SET	31	-0.062532	-0.0025785	0.16712	0.64586	GO_bp:go_regulation_of_cell_cycle_checkpoint
GO_mf:go_norepinephrine_bind...	SET	5	-0.18561	-0.0030759	0.49585	0.64591	GO_mf:go_norepinephrine_binding
Curated_gene_sets:reactome_h...19	SET	7	-0.12194	-0.0023909	0.32566	0.64596	Curated_gene_sets:reactome_highly_sodium_permeable_acetylcholine_nicotinic_receptors
GO_bp:go_organic_hydroxy_com...3	SET	451	-0.01665	-0.0025883	0.044443	0.64603	GO_bp:go_organic_hydroxy_compound_metabolic_process
GO_mf:go_l_glutamine_transme...	SET	4	-0.19685	-0.0029179	0.52472	0.64622	GO_mf:go_l_glutamine_transmembrane_transporter_activity
GO_bp:go_epiboly	SET	29	-0.065058	-0.0025948	0.17299	0.64657	GO_bp:go_epiboly
GO_bp:go_carbohydrate_mediat...	SET	7	-0.12474	-0.0024459	0.33158	0.64662	GO_bp:go_carbohydrate_mediated_signaling
GO_bp:go_protein_localizatio...19	SET	22	-0.083331	-0.0028954	0.22139	0.64669	GO_bp:go_protein_localization_to_endosome
GO_bp:go_negative_regulation...42	SET	8	-0.11621	-0.0024359	0.308	0.64703	GO_bp:go_negative_regulation_of_autophagy_of_mitochondrion
Curated_gene_sets:biocarta_f...4	SET	12	-0.10692	-0.0027444	0.28334	0.64704	Curated_gene_sets:biocarta_fibrinolysis_pathway
GO_bp:go_stress_response_to_...	SET	14	-0.12584	-0.0034886	0.33346	0.64705	GO_bp:go_stress_response_to_metal_ion
Curated_gene_sets:reactome_v...8	SET	44	-0.055659	-0.0027333	0.14745	0.64709	Curated_gene_sets:reactome_viral_messenger_rna_synthesis
Curated_gene_sets:kegg_other...	SET	16	-0.07781	-0.002306	0.20582	0.6473	Curated_gene_sets:kegg_other_glycan_degradation
GO_bp:go_axis_elongation_inv...	SET	4	-0.17414	-0.0025812	0.46036	0.64738	GO_bp:go_axis_elongation_involved_in_somitogenesis
GO_bp:go_cellular_response_t...17	SET	52	-0.05075	-0.0027088	0.13408	0.64748	GO_bp:go_cellular_response_to_camp
GO_bp:go_isocitrate_metaboli...	SET	4	-0.16825	-0.002494	0.44434	0.64753	GO_bp:go_isocitrate_metabolic_process
GO_bp:go_innate_immune_respo...3	SET	15	-0.093903	-0.0026946	0.24788	0.64759	GO_bp:go_innate_immune_response_in_mucosa
GO_bp:go_t_cell_activation	SET	427	-0.018128	-0.0027438	0.047821	0.64768	GO_bp:go_t_cell_activation
GO_cc:go_escrt_complex	SET	27	-0.061676	-0.0023737	0.16226	0.64806	GO_cc:go_escrt_complex
Curated_gene_sets:reactome_g...56	SET	15	-0.09739	-0.0027947	0.25582	0.64828	Curated_gene_sets:reactome_glycogen_storage_diseases
GO_bp:go_determination_of_pa...	SET	4	-0.13359	-0.0019802	0.35078	0.64833	GO_bp:go_determination_of_pancreatic_left_right_asymmetry
GO_bp:go_sequestering_of_iro...	SET	4	-0.16316	-0.0024185	0.42831	0.64837	GO_bp:go_sequestering_of_iron_ion
GO_bp:go_adult_heart_develop...	SET	12	-0.11128	-0.0028564	0.29203	0.64841	GO_bp:go_adult_heart_development
GO_bp:go_positive_regulation...357	SET	7	-0.12142	-0.0023808	0.31866	0.64841	GO_bp:go_positive_regulation_of_histone_phosphorylation
GO_mf:go_nf_kappab_inducing_...	SET	4	-0.19998	-0.0029643	0.52465	0.64846	GO_mf:go_nf_kappab_inducing_kinase_activity
GO_bp:go_positive_regulation...80	SET	15	-0.091366	-0.0026218	0.23968	0.64847	GO_bp:go_positive_regulation_of_calcium_ion_import
GO_mf:go_adenosine_deaminase...	SET	12	-0.12427	-0.0031898	0.32581	0.64855	GO_mf:go_adenosine_deaminase_activity
GO_bp:go_cellular_response_t...64	SET	4	-0.21282	-0.0031547	0.55756	0.64866	GO_bp:go_cellular_response_to_lead_ion
Curated_gene_sets:biocarta_u...	SET	13	-0.10452	-0.0027923	0.27375	0.64869	Curated_gene_sets:biocarta_ucalpain_pathway
GO_bp:go_dephosphorylation_o...	SET	5	-0.13655	-0.0022629	0.35755	0.64873	GO_bp:go_dephosphorylation_of_rna_polymerase_ii_c_terminal_domain
GO_bp:go_secondary_alcohol_m...	SET	82	-0.038657	-0.0025888	0.10123	0.64873	GO_bp:go_secondary_alcohol_metabolic_process
GO_mf:go_metallochaperone_ac...	SET	6	-0.11713	-0.0021262	0.30617	0.64897	GO_mf:go_metallochaperone_activity
GO_bp:go_histone_methylation	SET	131	-0.031232	-0.0026401	0.081606	0.64903	GO_bp:go_histone_methylation
GO_bp:go_organophosphate_met...	SET	498	-0.01584	-0.002584	0.041354	0.64915	GO_bp:go_organophosphate_metabolic_process
Curated_gene_sets:reactome_m...63	SET	35	-0.06116	-0.0026794	0.15957	0.64924	Curated_gene_sets:reactome_mitochondrial_fatty_acid_beta_oxidation
GO_bp:go_ribonucleotide_cata...	SET	27	-0.075214	-0.0028947	0.19603	0.64939	GO_bp:go_ribonucleotide_catabolic_process
GO_bp:go_negative_regulation...176	SET	5	-0.13746	-0.002278	0.35809	0.64946	GO_bp:go_negative_regulation_of_cytolysis
Curated_gene_sets:biocarta_r...2	SET	21	-0.080676	-0.0027388	0.21014	0.64948	Curated_gene_sets:biocarta_rac1_pathway
GO_bp:go_regulation_of_hyalu...	SET	8	-0.14303	-0.0029979	0.3725	0.6495	GO_bp:go_regulation_of_hyaluronan_biosynthetic_process
GO_bp:go_sulfur_compound_met...	SET	186	-0.026801	-0.0026955	0.069789	0.64952	GO_bp:go_sulfur_compound_metabolic_process
GO_mf:go_hydrolase_activity_...11	SET	82	-0.037025	-0.0024795	0.096409	0.64952	GO_mf:go_hydrolase_activity_hydrolyzing_o_glycosyl_compounds
Curated_gene_sets:reactome_c...76	SET	19	-0.085234	-0.0027524	0.22151	0.6498	Curated_gene_sets:reactome_common_pathway_of_fibrin_clot_formation
GO_bp:go_blastocyst_growth	SET	18	-0.088666	-0.002787	0.23021	0.64993	GO_bp:go_blastocyst_growth
GO_bp:go_intraciliary_transp...1	SET	50	-0.048948	-0.002562	0.12683	0.65022	GO_bp:go_intraciliary_transport
GO_bp:go_neural_plate_anteri...	SET	4	-0.18776	-0.0027831	0.48649	0.65023	GO_bp:go_neural_plate_anterior_posterior_regionalization
GO_cc:go_extracellular_matri...	SET	45	-0.059445	-0.0029521	0.15401	0.65024	GO_cc:go_extracellular_matrix_component
GO_bp:go_positive_regulation...430	SET	35	-0.068151	-0.0029857	0.17646	0.65033	GO_bp:go_positive_regulation_of_kidney_development
GO_mf:go_bh3_domain_binding	SET	5	-0.16699	-0.0027673	0.43233	0.65034	GO_mf:go_bh3_domain_binding
GO_bp:go_regulation_of_atp_b...	SET	11	-0.10027	-0.0024642	0.25945	0.65042	GO_bp:go_regulation_of_atp_biosynthetic_process
Curated_gene_sets:reactome_s...96	SET	20	-0.074684	-0.0024743	0.19317	0.65048	Curated_gene_sets:reactome_signalling_to_ras
Curated_gene_sets:reactome_r...92	SET	29	-0.069436	-0.0027694	0.17951	0.65055	Curated_gene_sets:reactome_rho_gtpases_activate_iqgaps
GO_bp:go_activation_of_janus...	SET	14	-0.11164	-0.0030952	0.28858	0.65057	GO_bp:go_activation_of_janus_kinase_activity
GO_bp:go_triglyceride_rich_l...2	SET	13	-0.123	-0.0032862	0.31772	0.65068	GO_bp:go_triglyceride_rich_lipoprotein_particle_remodeling
Curated_gene_sets:reactome_a...67	SET	18	-0.088697	-0.0027879	0.22879	0.65087	Curated_gene_sets:reactome_aflatoxin_activation_and_detoxification
GO_bp:go_positive_regulation...122	SET	78	-0.045679	-0.0029839	0.11781	0.6509	GO_bp:go_positive_regulation_of_cell_division
GO_bp:go_cellular_response_t...66	SET	10	-0.11863	-0.0027799	0.30511	0.65129	GO_bp:go_cellular_response_to_leucine
Curated_gene_sets:reactome_r...99	SET	34	-0.064367	-0.0027794	0.16549	0.65134	Curated_gene_sets:reactome_rho_gtpases_activate_wasps_and_waves
GO_bp:go_regulation_of_histo...8	SET	9	-0.11448	-0.002545	0.29428	0.65136	GO_bp:go_regulation_of_histone_h3_k9_acetylation
GO_bp:go_endothelial_cell_ma...	SET	2	-0.25495	-0.0026724	0.65525	0.65139	GO_bp:go_endothelial_cell_matrix_adhesion
GO_cc:go_phosphatidylinosito...1	SET	26	-0.069593	-0.0026284	0.17883	0.65142	GO_cc:go_phosphatidylinositol_3_kinase_complex
GO_bp:go_renal_control_of_pe...	SET	4	-0.1733	-0.0025688	0.44522	0.65145	GO_bp:go_renal_control_of_peripheral_vascular_resistance_involved_in_regulation_of_systemic_arterial_blood_pressure
GO_cc:go_site_of_dna_damage	SET	66	-0.043744	-0.0026294	0.11234	0.65151	GO_cc:go_site_of_dna_damage
Curated_gene_sets:biocarta_n...14	SET	21	-0.080459	-0.0027314	0.20642	0.65165	Curated_gene_sets:biocarta_nthi_pathway
GO_bp:go_negative_regulation...539	SET	114	-0.031989	-0.0025237	0.081992	0.65178	GO_bp:go_negative_regulation_of_protein_catabolic_process
GO_bp:go_phospholipid_biosyn...	SET	216	-0.02407	-0.0026065	0.061676	0.65183	GO_bp:go_phospholipid_biosynthetic_process
GO_bp:go_regulation_of_isome...	SET	8	-0.11707	-0.0024539	0.29983	0.6519	GO_bp:go_regulation_of_isomerase_activity
GO_bp:go_regulation_of_cardi...11	SET	18	-0.087776	-0.002759	0.22475	0.65193	GO_bp:go_regulation_of_cardiac_muscle_contraction_by_regulation_of_the_release_of_sequestered_calcium_ion
GO_bp:go_astrocyte_cell_migr...	SET	8	-0.11314	-0.0023716	0.28967	0.65195	GO_bp:go_astrocyte_cell_migration
GO_bp:go_monocyte_chemotacti...	SET	13	-0.11454	-0.0030601	0.2931	0.65202	GO_bp:go_monocyte_chemotactic_protein_1_production
Curated_gene_sets:biocarta_i...10	SET	8	-0.17242	-0.0036139	0.44109	0.65206	Curated_gene_sets:biocarta_il22bp_pathway
GO_bp:go_thymic_t_cell_selec...	SET	20	-0.083371	-0.0027621	0.21326	0.65207	GO_bp:go_thymic_t_cell_selection
Curated_gene_sets:biocarta_a...18	SET	17	-0.092289	-0.0028192	0.23608	0.65207	Curated_gene_sets:biocarta_arf_pathway
GO_bp:go_negative_regulation...18	SET	13	-0.10907	-0.0029138	0.2789	0.65212	GO_bp:go_negative_regulation_of_alcohol_biosynthetic_process
GO_bp:go_positive_regulation...369	SET	167	-0.028357	-0.0027038	0.072477	0.65219	GO_bp:go_positive_regulation_of_i_kappab_kinase_nf_kappab_signaling
GO_bp:go_microglia_different...	SET	5	-0.17292	-0.0028657	0.44151	0.65234	GO_bp:go_microglia_differentiation
GO_bp:go_nucleoside_triphosp...3	SET	54	-0.047209	-0.0025676	0.12051	0.65237	GO_bp:go_nucleoside_triphosphate_metabolic_process
Curated_gene_sets:reactome_r...50	SET	58	-0.047756	-0.0026916	0.12189	0.65239	Curated_gene_sets:reactome_regulation_of_pten_gene_transcription
Curated_gene_sets:reactome_f...12	SET	32	-0.058559	-0.0024532	0.14943	0.65242	Curated_gene_sets:reactome_fceri_mediated_mapk_activation
GO_bp:go_sulfate_transport	SET	17	-0.097912	-0.002991	0.24978	0.65247	GO_bp:go_sulfate_transport
GO_bp:go_protein_k63_linked_...1	SET	28	-0.062149	-0.0024357	0.1585	0.65251	GO_bp:go_protein_k63_linked_deubiquitination
GO_cc:go_multivesicular_body...1	SET	7	-0.14911	-0.0029237	0.38028	0.65251	GO_cc:go_multivesicular_body_lumen
GO_bp:go_response_to_interle...10	SET	36	-0.061082	-0.0027139	0.1557	0.65259	GO_bp:go_response_to_interleukin_6
GO_mf:go_thioredoxin_peroxid...	SET	4	-0.2408	-0.0035694	0.61279	0.65282	GO_mf:go_thioredoxin_peroxidase_activity
GO_bp:go_short_chain_fatty_a...1	SET	9	-0.13045	-0.0029001	0.33159	0.65299	GO_bp:go_short_chain_fatty_acid_catabolic_process
GO_mf:go_profilin_binding	SET	10	-0.12997	-0.0030456	0.33013	0.65309	GO_mf:go_profilin_binding
GO_bp:go_lipid_digestion	SET	17	-0.093588	-0.0028589	0.23757	0.65318	GO_bp:go_lipid_digestion
GO_bp:go_ganglioside_catabol...	SET	6	-0.15931	-0.002892	0.40437	0.65319	GO_bp:go_ganglioside_catabolic_process
GO_bp:go_positive_regulation...124	SET	143	-0.030398	-0.0026838	0.077098	0.65331	GO_bp:go_positive_regulation_of_cell_growth
GO_bp:go_proteoglycan_biosyn...	SET	64	-0.046705	-0.0027647	0.11845	0.65332	GO_bp:go_proteoglycan_biosynthetic_process
Curated_gene_sets:reactome_i...9	SET	19	-0.086616	-0.002797	0.21963	0.65335	Curated_gene_sets:reactome_inflammasomes
GO_bp:go_positive_regulation...754	SET	32	-0.064663	-0.002709	0.16393	0.65337	GO_bp:go_positive_regulation_of_sodium_ion_transport
GO_cc:go_ell_eaf_complex	SET	5	-0.14119	-0.0023397	0.35725	0.65365	GO_cc:go_ell_eaf_complex
Curated_gene_sets:reactome_r...89	SET	279	-0.02273	-0.0027926	0.05748	0.65374	Curated_gene_sets:reactome_rho_gtpase_effectors
GO_bp:go_sterol_metabolic_pr...	SET	93	-0.038543	-0.0027481	0.097439	0.65378	GO_bp:go_sterol_metabolic_process
GO_bp:go_regulation_of_chemo...3	SET	194	-0.028313	-0.0029075	0.071442	0.65406	GO_bp:go_regulation_of_chemotaxis
GO_mf:go_n_acylsphingosine_a...	SET	6	-0.1626	-0.0029517	0.41022	0.65408	GO_mf:go_n_acylsphingosine_amidohydrolase_activity
GO_mf:go_c_x3_c_chemokine_bi...	SET	6	-0.17543	-0.0031846	0.44244	0.65413	GO_mf:go_c_x3_c_chemokine_binding
Curated_gene_sets:kegg_prima...1	SET	16	-0.086819	-0.002573	0.21897	0.65413	Curated_gene_sets:kegg_primary_bile_acid_biosynthesis
GO_bp:go_positive_regulation...794	SET	13	-0.099952	-0.0026703	0.25204	0.65415	GO_bp:go_positive_regulation_of_t_cell_receptor_signaling_pathway
GO_bp:go_mitochondrial_trans...5	SET	239	-0.023378	-0.0026612	0.058785	0.65456	GO_bp:go_mitochondrial_transport
GO_bp:go_positive_regulation...436	SET	10	-0.10783	-0.0025269	0.27102	0.65464	GO_bp:go_positive_regulation_of_leukocyte_adhesion_to_vascular_endothelial_cell
GO_bp:go_immune_response_inh...2	SET	7	-0.14747	-0.0028915	0.37041	0.65473	GO_bp:go_immune_response_inhibiting_signal_transduction
GO_bp:go_embryonic_brain_dev...	SET	9	-0.12716	-0.0028269	0.31863	0.65508	GO_bp:go_embryonic_brain_development
Curated_gene_sets:kegg_alzhe...	SET	150	-0.029136	-0.0026341	0.072929	0.65524	Curated_gene_sets:kegg_alzheimers_disease
GO_bp:go_mrna_export_from_nu...	SET	101	-0.036105	-0.0026821	0.090299	0.65536	GO_bp:go_mrna_export_from_nucleus
GO_bp:go_vascular_associated...2	SET	21	-0.086944	-0.0029516	0.21732	0.65545	GO_bp:go_vascular_associated_smooth_muscle_cell_migration
Curated_gene_sets:reactome_d...88	SET	29	-0.063096	-0.0025166	0.15744	0.6557	Curated_gene_sets:reactome_downstream_signaling_of_activated_fgfr2
GO_bp:go_regulation_of_cd4_p...1	SET	54	-0.055102	-0.0029969	0.13748	0.65571	GO_bp:go_regulation_of_cd4_positive_alpha_beta_t_cell_activation
GO_cc:go_er_ubiquitin_ligase...	SET	5	-0.15146	-0.0025101	0.3777	0.65579	GO_cc:go_er_ubiquitin_ligase_complex
GO_bp:go_positive_regulation...173	SET	10	-0.10619	-0.0024884	0.26468	0.65586	GO_bp:go_positive_regulation_of_chromosome_separation
GO_bp:go_dichotomous_subdivi...2	SET	5	-0.19729	-0.0032695	0.49149	0.65594	GO_bp:go_dichotomous_subdivision_of_terminal_units_involved_in_salivary_gland_branching
GO_bp:go_cap_independent_tra...	SET	5	-0.14162	-0.0023469	0.35245	0.65609	GO_bp:go_cap_independent_translational_initiation
GO_bp:go_positive_regulation...577	SET	36	-0.067526	-0.0030002	0.168	0.65614	GO_bp:go_positive_regulation_of_nitric_oxide_biosynthetic_process
Curated_gene_sets:kegg_ribof...	SET	15	-0.091896	-0.002637	0.22847	0.65624	Curated_gene_sets:kegg_riboflavin_metabolism
GO_bp:go_tumor_necrosis_fact...4	SET	134	-0.032695	-0.002795	0.081274	0.65626	GO_bp:go_tumor_necrosis_factor_superfamily_cytokine_production
GO_bp:go_regulation_of_hydro...2	SET	6	-0.16734	-0.0030378	0.41545	0.65645	GO_bp:go_regulation_of_hydrogen_peroxide_metabolic_process
GO_bp:go_membrane_depolariza...3	SET	5	-0.20131	-0.0033362	0.49975	0.65646	GO_bp:go_membrane_depolarization_during_av_node_cell_action_potential
GO_bp:go_multicellular_organ...5	SET	9	-0.11586	-0.0025756	0.28729	0.65663	GO_bp:go_multicellular_organismal_iron_ion_homeostasis
GO_bp:go_glycosphingolipid_b...	SET	24	-0.08057	-0.0029238	0.19974	0.65666	GO_bp:go_glycosphingolipid_biosynthetic_process
GO_bp:go_heat_generation	SET	16	-0.10967	-0.0032501	0.27114	0.65706	GO_bp:go_heat_generation
GO_bp:go_positive_regulation...751	SET	31	-0.062413	-0.0025736	0.15419	0.65718	GO_bp:go_positive_regulation_of_smoothened_signaling_pathway
GO_bp:go_neutral_lipid_catab...	SET	39	-0.06542	-0.003025	0.16158	0.65722	GO_bp:go_neutral_lipid_catabolic_process
GO_bp:go_positive_regulation...24	SET	43	-0.062755	-0.0030466	0.15498	0.65723	GO_bp:go_positive_regulation_of_alpha_beta_t_cell_differentiation
Curated_gene_sets:reactome_s...24	SET	22	-0.079129	-0.0027494	0.19541	0.65724	Curated_gene_sets:reactome_shc_mediated_cascade:fgfr2
GO_mf:go_acrosin_binding	SET	5	-0.18465	-0.0030601	0.45588	0.65728	GO_mf:go_acrosin_binding
GO_bp:go_positive_regulation...622	SET	2	-0.22136	-0.0023203	0.54618	0.65736	GO_bp:go_positive_regulation_of_phenotypic_switching
GO_bp:go_cardiac_muscle_myob...	SET	3	-0.19085	-0.0024501	0.47049	0.6575	GO_bp:go_cardiac_muscle_myoblast_proliferation
GO_bp:go_regulation_of_prote...36	SET	12	-0.084007	-0.0021563	0.20701	0.65756	GO_bp:go_regulation_of_protein_localization_to_chromosome_telomeric_region
GO_mf:go_cobalamin_binding	SET	10	-0.11575	-0.0027125	0.28489	0.65774	GO_mf:go_cobalamin_binding
GO_bp:go_cellular_response_t...109	SET	239	-0.024724	-0.0028145	0.060722	0.65806	GO_bp:go_cellular_response_to_steroid_hormone_stimulus
GO_bp:go_positive_regulation...449	SET	36	-0.061676	-0.0027402	0.15144	0.65809	GO_bp:go_positive_regulation_of_lipid_kinase_activity
GO_bp:go_arginine_catabolic_...	SET	10	-0.10932	-0.0025617	0.26838	0.65812	GO_bp:go_arginine_catabolic_process
GO_bp:go_nad_metabolic_proce...	SET	22	-0.073192	-0.0025431	0.17952	0.65825	GO_bp:go_nad_metabolic_process
GO_mf:go_cation_transmembran...	SET	596	-0.01643	-0.002924	0.040293	0.65827	GO_mf:go_cation_transmembrane_transporter_activity
GO_mf:go_vascular_endothelia...4	SET	13	-0.10875	-0.0029054	0.26657	0.65835	GO_mf:go_vascular_endothelial_growth_factor_receptor_binding
GO_cc:go_ekc_keops_complex	SET	5	-0.17609	-0.0029181	0.43149	0.65839	GO_cc:go_ekc_keops_complex
GO_bp:go_positive_regulation...877	SET	9	-0.12184	-0.0027087	0.29852	0.65842	GO_bp:go_positive_regulation_of_viral_entry_into_host_cell
GO_bp:go_extracellular_regul...	SET	11	-0.12457	-0.0030616	0.3051	0.65847	GO_bp:go_extracellular_regulation_of_signal_transduction
GO_bp:go_positive_regulation...291	SET	13	-0.11187	-0.0029886	0.27346	0.65876	GO_bp:go_positive_regulation_of_fertilization
GO_mf:go_protein_binding_inv...	SET	13	-0.12226	-0.0032662	0.29884	0.65877	GO_mf:go_protein_binding_involved_in_heterotypic_cell_cell_adhesion
GO_bp:go_regulation_of_membr...3	SET	15	-0.11147	-0.0031986	0.27192	0.65907	GO_bp:go_regulation_of_membrane_invagination
GO_bp:go_positive_regulation...97	SET	28	-0.068959	-0.0027026	0.16822	0.65907	GO_bp:go_positive_regulation_of_cardiocyte_differentiation
GO_mf:go_transmembrane_recep...7	SET	12	-0.11072	-0.0028419	0.27001	0.65911	GO_mf:go_transmembrane_receptor_protein_tyrosine_kinase_adaptor_activity
GO_bp:go_positive_regulation...77	SET	10	-0.10874	-0.0025482	0.26513	0.65915	GO_bp:go_positive_regulation_of_brown_fat_cell_differentiation
GO_mf:go_rna_polymerase_ii_g...2	SET	19	-0.082429	-0.0026618	0.20093	0.65918	GO_mf:go_rna_polymerase_ii_general_transcription_initiation_factor_binding
GO_bp:go_response_to_ischemia	SET	43	-0.059853	-0.0029058	0.14589	0.65919	GO_bp:go_response_to_ischemia
Curated_gene_sets:reactome_p...52	SET	29	-0.065911	-0.0026288	0.16065	0.6592	Curated_gene_sets:reactome_piwi_interacting_rna_pirna_biogenesis
GO_bp:go_negative_regulation...569	SET	61	-0.04295	-0.0024823	0.10464	0.65927	GO_bp:go_negative_regulation_of_proteolysis_involved_in_cellular_protein_catabolic_process
GO_mf:go_carboxylic_ester_hy...	SET	126	-0.034242	-0.0028392	0.083401	0.6593	GO_mf:go_carboxylic_ester_hydrolase_activity
GO_bp:go_zinc_ion_homeostasis	SET	36	-0.065705	-0.0029193	0.15982	0.65951	GO_bp:go_zinc_ion_homeostasis
GO_bp:go_positive_regulation...192	SET	56	-0.052926	-0.0029312	0.12872	0.65953	GO_bp:go_positive_regulation_of_cytokine_biosynthetic_process
GO_bp:go_regulation_of_gtp_b...	SET	12	-0.1184	-0.003039	0.28791	0.65954	GO_bp:go_regulation_of_gtp_binding
GO_bp:go_positive_regulation...634	SET	6	-0.19963	-0.003624	0.48525	0.65961	GO_bp:go_positive_regulation_of_plasminogen_activation
GO_bp:go_regulation_of_t_cel...1	SET	292	-0.023592	-0.0029642	0.057313	0.6597	GO_bp:go_regulation_of_t_cell_activation
Curated_gene_sets:kegg_dilat...	SET	86	-0.044605	-0.0030588	0.10831	0.65976	Curated_gene_sets:kegg_dilated_cardiomyopathy
GO_bp:go_regulation_of_growt...2	SET	12	-0.11497	-0.0029512	0.27905	0.65983	GO_bp:go_regulation_of_growth_hormone_secretion
GO_bp:go_monovalent_inorgani...3	SET	472	-0.018885	-0.0030015	0.045786	0.66	GO_bp:go_monovalent_inorganic_cation_transport
GO_mf:go_acyl_coa_oxidase_ac...	SET	6	-0.15629	-0.0028372	0.37834	0.66023	GO_mf:go_acyl_coa_oxidase_activity
GO_mf:go_flavin_adenine_dinu...	SET	74	-0.045327	-0.0028843	0.10971	0.66025	GO_mf:go_flavin_adenine_dinucleotide_binding
GO_bp:go_response_to_pheromo...	SET	4	-0.20815	-0.0030854	0.50369	0.66029	GO_bp:go_response_to_pheromone
Curated_gene_sets:reactome_l...4	SET	19	-0.088399	-0.0028546	0.21382	0.66035	Curated_gene_sets:reactome_ldl_clearance
GO_bp:go_establishment_of_pr...10	SET	43	-0.061703	-0.0029955	0.14914	0.66046	GO_bp:go_establishment_of_protein_localization_to_vacuole
GO_mf:go_histone_methyltrans...4	SET	16	-0.090105	-0.0026704	0.21771	0.66051	GO_mf:go_histone_methyltransferase_activity_h3_k4_specific_
Curated_gene_sets:reactome_m...10	SET	10	-0.11624	-0.0027239	0.28081	0.66054	Curated_gene_sets:reactome_mastl_facilitates_mitotic_progression
GO_bp:go_demethylation	SET	60	-0.051311	-0.0029412	0.12386	0.66066	GO_bp:go_demethylation
GO_bp:go_negative_regulation...685	SET	5	-0.15553	-0.0025775	0.37527	0.66073	GO_bp:go_negative_regulation_of_transforming_growth_factor_beta1_production
GO_bp:go_leukocyte_cell_cell...	SET	303	-0.023494	-0.003006	0.056623	0.6609	GO_bp:go_leukocyte_cell_cell_adhesion
GO_bp:go_peptide_metabolic_p...	SET	100	-0.03985	-0.0029457	0.096014	0.66094	GO_bp:go_peptide_metabolic_process
GO_bp:go_nail_development	SET	10	-0.13289	-0.0031141	0.31994	0.66106	GO_bp:go_nail_development
GO_bp:go_positive_regulation...438	SET	200	-0.029189	-0.0030429	0.070098	0.66144	GO_bp:go_positive_regulation_of_leukocyte_cell_cell_adhesion
GO_mf:go_nedd8_specific_prot...	SET	7	-0.11278	-0.0022112	0.27067	0.66153	GO_mf:go_nedd8_specific_protease_activity
GO_bp:go_regulation_of_plasm...1	SET	85	-0.041522	-0.0028309	0.099646	0.66154	GO_bp:go_regulation_of_plasma_lipoprotein_particle_levels
GO_mf:go_chemokine_binding	SET	31	-0.075119	-0.0030975	0.18027	0.66155	GO_mf:go_chemokine_binding
GO_bp:go_interleukin_12_bios...	SET	6	-0.16081	-0.0029193	0.3856	0.66168	GO_bp:go_interleukin_12_biosynthetic_process
GO_cc:go_ino80_type_complex	SET	24	-0.072379	-0.0026266	0.17345	0.66176	GO_cc:go_ino80_type_complex
GO_mf:go_phosphatase_activity	SET	253	-0.023606	-0.0027637	0.056533	0.66186	GO_mf:go_phosphatase_activity
Curated_gene_sets:reactome_m...58	SET	24	-0.080118	-0.0029074	0.19178	0.66194	Curated_gene_sets:reactome_miscellaneous_transport_and_binding_events
GO_bp:go_fatty_acid_metaboli...	SET	246	-0.025523	-0.0029471	0.061088	0.66195	GO_bp:go_fatty_acid_metabolic_process
Curated_gene_sets:reactome_n...62	SET	10	-0.11262	-0.002639	0.26955	0.66195	Curated_gene_sets:reactome_notch4_activation_and_transmission_of_signal_to_the_nucleus
GO_cc:go_plasma_membrane_pro...	SET	534	-0.01802	-0.0030411	0.043121	0.66199	GO_cc:go_plasma_membrane_protein_complex
GO_bp:go_antigen_processing_...8	SET	7	-0.1918	-0.0037608	0.45859	0.66211	GO_bp:go_antigen_processing_and_presentation_of_lipid_antigen_via_mhc_class_ib
GO_bp:go_histone_mrna_metabo...	SET	24	-0.06896	-0.0025025	0.16482	0.66216	GO_bp:go_histone_mrna_metabolic_process
GO_bp:go_response_to_hyperox...	SET	18	-0.093839	-0.0029496	0.2243	0.66216	GO_bp:go_response_to_hyperoxia
GO_cc:go_phosphorylase_kinas...	SET	3	-0.26533	-0.0034062	0.63389	0.66223	GO_cc:go_phosphorylase_kinase_complex
GO_mf:go_phosphorylase_kinas...	SET	3	-0.26533	-0.0034062	0.63389	0.66223	GO_mf:go_phosphorylase_kinase_activity
GO_mf:go_cation_chloride_sym...	SET	16	-0.091828	-0.0027214	0.21939	0.66223	GO_mf:go_cation_chloride_symporter_activity
GO_mf:go_bh_domain_binding	SET	10	-0.12614	-0.002956	0.3012	0.66232	GO_mf:go_bh_domain_binding
GO_bp:go_striated_muscle_con...	SET	155	-0.032979	-0.0030304	0.078707	0.66239	GO_bp:go_striated_muscle_contraction
GO_mf:go_3_chloroallyl_aldeh...	SET	5	-0.15997	-0.002651	0.38146	0.66252	GO_mf:go_3_chloroallyl_aldehyde_dehydrogenase_activity
GO_mf:go_c2h2_zinc_finger_do...	SET	11	-0.10754	-0.0026429	0.25631	0.6626	GO_mf:go_c2h2_zinc_finger_domain_binding
Curated_gene_sets:reactome_s...133	SET	35	-0.073892	-0.0032372	0.17587	0.66281	Curated_gene_sets:reactome_sumoylation_of_sumoylation_proteins
Curated_gene_sets:reactome_m...11	SET	17	-0.10628	-0.0032467	0.25289	0.66285	Curated_gene_sets:reactome_mecp2_regulates_neuronal_receptors_and_channels
GO_bp:go_negative_regulation...189	SET	5	-0.18526	-0.0030701	0.44062	0.66292	GO_bp:go_negative_regulation_of_dendritic_spine_morphogenesis
GO_bp:go_kynurenine_metaboli...	SET	5	-0.21172	-0.0035086	0.5033	0.66299	GO_bp:go_kynurenine_metabolic_process
GO_bp:go_regulation_of_alpha...1	SET	86	-0.046079	-0.0031599	0.10937	0.66324	GO_bp:go_regulation_of_alpha_beta_t_cell_activation
GO_cc:go_membrane_region	SET	311	-0.023187	-0.003005	0.055015	0.66329	GO_cc:go_membrane_region
GO_bp:go_response_to_amine	SET	43	-0.06597	-0.0032027	0.15644	0.66337	GO_bp:go_response_to_amine
GO_mf:go_double_stranded_rna...1	SET	6	-0.19092	-0.0034658	0.45241	0.66349	GO_mf:go_double_stranded_rna_adenosine_deaminase_activity
GO_mf:go_5_3_dna_helicase_ac...	SET	8	-0.12794	-0.0026817	0.30308	0.66353	GO_mf:go_5_3_dna_helicase_activity
GO_bp:go_endonucleolytic_cle...3	SET	11	-0.1086	-0.0026689	0.257	0.66368	GO_bp:go_endonucleolytic_cleavage_involved_in_rrna_processing
Curated_gene_sets:biocarta_w...1	SET	6	-0.1532	-0.0027811	0.3625	0.66371	Curated_gene_sets:biocarta_wnt_lrp6_pathway
GO_bp:go_b_cell_differentiat...	SET	118	-0.038703	-0.0031062	0.091532	0.66379	GO_bp:go_b_cell_differentiation
GO_bp:go_histone_h2a_k119_mo...	SET	8	-0.14413	-0.003021	0.34075	0.66384	GO_bp:go_histone_h2a_k119_monoubiquitination
GO_bp:go_regulation_of_prote...35	SET	5	-0.1693	-0.0028056	0.39994	0.66396	GO_bp:go_regulation_of_protein_localization_to_chromatin
GO_bp:go_negative_regulation...91	SET	6	-0.16595	-0.0030125	0.39198	0.66398	GO_bp:go_negative_regulation_of_cd8_positive_alpha_beta_t_cell_activation
Curated_gene_sets:biocarta_m...1	SET	19	-0.081389	-0.0026283	0.19224	0.66399	Curated_gene_sets:biocarta_mal_pathway
GO_bp:go_cell_differentiatio...6	SET	3	-0.2049	-0.0026304	0.48385	0.66403	GO_bp:go_cell_differentiation_involved_in_phenotypic_switching
GO_cc:go_anchored_component_...1	SET	18	-0.09085	-0.0028556	0.21453	0.66403	GO_cc:go_anchored_component_of_external_side_of_plasma_membrane
GO_bp:go_regulation_of_erbb_...	SET	86	-0.041887	-0.0028725	0.098903	0.66404	GO_bp:go_regulation_of_erbb_signaling_pathway
GO_mf:go_phospholipase_a2_ac...1	SET	32	-0.072369	-0.0030318	0.1708	0.66411	GO_mf:go_phospholipase_a2_activity
GO_mf:go_selenium_binding	SET	8	-0.13314	-0.0027907	0.31409	0.66417	GO_mf:go_selenium_binding
GO_bp:go_response_to_angiote...	SET	22	-0.092243	-0.003205	0.21752	0.66424	GO_bp:go_response_to_angiotensin
GO_bp:go_bone_trabecula_form...	SET	10	-0.13249	-0.0031047	0.31235	0.66428	GO_bp:go_bone_trabecula_formation
Curated_gene_sets:reactome_s...169	SET	50	-0.054684	-0.0028622	0.12885	0.66436	Curated_gene_sets:reactome_synthesis_of_pips_at_the_plasma_membrane
GO_mf:go_sterol_binding	SET	55	-0.056766	-0.0031158	0.13374	0.66438	GO_mf:go_sterol_binding
GO_bp:go_toll_like_receptor_...4	SET	6	-0.18391	-0.0033385	0.43316	0.66442	GO_bp:go_toll_like_receptor_7_signaling_pathway
GO_bp:go_mitotic_sister_chro...2	SET	144	-0.031673	-0.002806	0.074577	0.66447	GO_bp:go_mitotic_sister_chromatid_segregation
GO_bp:go_positive_regulation...225	SET	14	-0.10681	-0.0029612	0.25135	0.66456	GO_bp:go_positive_regulation_of_dna_damage_response_signal_transduction_by_p53_class_mediator
GO_bp:go_regulation_of_morph...2	SET	163	-0.031535	-0.0029709	0.074173	0.66464	GO_bp:go_regulation_of_morphogenesis_of_an_epithelium
GO_bp:go_negative_regulation...382	SET	7	-0.14079	-0.0027605	0.33097	0.66472	GO_bp:go_negative_regulation_of_low_density_lipoprotein_particle_clearance
GO_bp:go_positive_regulation...852	SET	75	-0.046318	-0.0029671	0.10882	0.66482	GO_bp:go_positive_regulation_of_tumor_necrosis_factor_superfamily_cytokine_production
GO_cc:go_transcriptional_pre...	SET	7	-0.15776	-0.0030932	0.37056	0.66484	GO_cc:go_transcriptional_preinitiation_complex
Curated_gene_sets:reactome_d...46	SET	7	-0.11839	-0.0023212	0.27798	0.6649	Curated_gene_sets:reactome_digestion_of_dietary_carbohydrate
GO_bp:go_negative_regulation...572	SET	11	-0.10651	-0.0026176	0.24979	0.66509	GO_bp:go_negative_regulation_of_receptor_binding
GO_mf:go_calcium_channel_inh...	SET	11	-0.11147	-0.0027395	0.26133	0.66514	GO_mf:go_calcium_channel_inhibitor_activity
GO_bp:go_positive_regulation...193	SET	405	-0.020444	-0.0030154	0.047906	0.66521	GO_bp:go_positive_regulation_of_cytokine_production
GO_bp:go_response_to_interfe...1	SET	20	-0.096192	-0.0031869	0.22537	0.66524	GO_bp:go_response_to_interferon_alpha
GO_bp:go_transcription_elong...1	SET	27	-0.069864	-0.0026889	0.16368	0.66524	GO_bp:go_transcription_elongation_from_rna_polymerase_i_promoter
GO_bp:go_telomere_maintenanc...1	SET	13	-0.10623	-0.002838	0.24887	0.66525	GO_bp:go_telomere_maintenance_in_response_to_dna_damage
Curated_gene_sets:reactome_t...10	SET	7	-0.16774	-0.0032889	0.39183	0.66571	Curated_gene_sets:reactome_terminal_pathway_of_complement
GO_bp:go_bmp_signaling_pathw...	SET	5	-0.21983	-0.003643	0.51196	0.66617	GO_bp:go_bmp_signaling_pathway_involved_in_heart_development
GO_cc:go_gap_junction	SET	30	-0.085166	-0.0034548	0.19835	0.66617	GO_cc:go_gap_junction
Curated_gene_sets:reactome_n...31	SET	22	-0.086801	-0.003016	0.20216	0.66617	Curated_gene_sets:reactome_nephrin_family_interactions
GO_bp:go_negative_regulation...131	SET	74	-0.041762	-0.0026574	0.09724	0.66621	GO_bp:go_negative_regulation_of_cellular_protein_catabolic_process
GO_bp:go_erad_pathway	SET	89	-0.039574	-0.0027605	0.092097	0.66629	GO_bp:go_erad_pathway
GO_bp:go_flavonoid_metabolic...	SET	14	-0.14452	-0.0040067	0.33592	0.66648	GO_bp:go_flavonoid_metabolic_process
Curated_gene_sets:reactome_o...19	SET	18	-0.1016	-0.0031935	0.23615	0.66649	Curated_gene_sets:reactome_other_semaphorin_interactions
GO_bp:go_positive_regulation...710	SET	23	-0.085636	-0.0030423	0.19895	0.66656	GO_bp:go_positive_regulation_of_response_to_drug
GO_bp:go_sertoli_cell_develo...	SET	12	-0.10745	-0.0027581	0.24947	0.66666	GO_bp:go_sertoli_cell_development
GO_cc:go_lamellar_body	SET	17	-0.10754	-0.0032852	0.24962	0.6667	GO_cc:go_lamellar_body
GO_bp:go_regulation_of_icosa...	SET	17	-0.10483	-0.0032024	0.24309	0.66686	GO_bp:go_regulation_of_icosanoid_secretion
Curated_gene_sets:reactome_h...23	SET	142	-0.033098	-0.002912	0.07666	0.66703	Curated_gene_sets:reactome_hiv_life_cycle
GO_mf:go_g_protein_beta_subu...	SET	9	-0.14412	-0.0032041	0.33376	0.66706	GO_mf:go_g_protein_beta_subunit_binding
GO_bp:go_dentinogenesis	SET	6	-0.18281	-0.0033185	0.42314	0.66713	GO_bp:go_dentinogenesis
GO_bp:go_dedifferentiation	SET	8	-0.16641	-0.0034881	0.3851	0.66718	GO_bp:go_dedifferentiation
GO_bp:go_t_cell_receptor_sig...	SET	180	-0.030562	-0.0030242	0.070714	0.66719	GO_bp:go_t_cell_receptor_signaling_pathway
GO_mf:go_steroid_dehydrogena...2	SET	25	-0.07574	-0.0028051	0.17518	0.66726	GO_mf:go_steroid_dehydrogenase_activity_acting_on_the_ch_oh_group_of_donors_nad_or_nadp_as_acceptor
GO_bp:go_positive_regulation...237	SET	7	-0.16161	-0.0031687	0.37283	0.66766	GO_bp:go_positive_regulation_of_double_strand_break_repair_via_homologous_recombination
GO_bp:go_trans_synaptic_sign...1	SET	8	-0.1778	-0.0037268	0.41016	0.66767	GO_bp:go_trans_synaptic_signaling_by_lipid
GO_bp:go_positive_regulation...814	SET	7	-0.17263	-0.0033848	0.39771	0.66787	GO_bp:go_positive_regulation_of_toll_like_receptor_3_signaling_pathway
GO_bp:go_maturation_of_5_8s_...1	SET	25	-0.077626	-0.002875	0.17878	0.66792	GO_bp:go_maturation_of_5_8s_rrna
GO_bp:go_extracellular_matri...1	SET	22	-0.084568	-0.0029384	0.19463	0.66804	GO_bp:go_extracellular_matrix_assembly
GO_bp:go_regulation_of_senso...	SET	38	-0.068386	-0.0031214	0.15736	0.66806	GO_bp:go_regulation_of_sensory_perception
Curated_gene_sets:reactome_s...105	SET	10	-0.16002	-0.0037498	0.36808	0.66812	Curated_gene_sets:reactome_sodium_calcium_exchangers
GO_bp:go_cellular_response_t...84	SET	63	-0.055754	-0.0032745	0.12808	0.66833	GO_bp:go_cellular_response_to_nutrient
GO_bp:go_protein_containing_...2	SET	311	-0.021581	-0.0027967	0.049536	0.66845	GO_bp:go_protein_containing_complex_disassembly
GO_bp:go_positive_regulation...314	SET	4	-0.17066	-0.0025297	0.39163	0.6685	GO_bp:go_positive_regulation_of_glucokinase_activity
GO_bp:go_dendritic_spine_mai...	SET	19	-0.1053	-0.0034003	0.24142	0.66864	GO_bp:go_dendritic_spine_maintenance
GO_bp:go_extracellular_vesic...	SET	21	-0.098569	-0.0033462	0.22598	0.66865	GO_bp:go_extracellular_vesicle_biogenesis
GO_cc:go_pam_complex_tim23_a...	SET	5	-0.17007	-0.0028185	0.38978	0.6687	GO_cc:go_pam_complex_tim23_associated_import_motor
GO_mf:go_single_stranded_dna...3	SET	13	-0.10821	-0.0028909	0.24798	0.66871	GO_mf:go_single_stranded_dna_dependent_atpase_activity
GO_bp:go_phosphatidylethanol...2	SET	14	-0.11337	-0.0031432	0.2598	0.66872	GO_bp:go_phosphatidylethanolamine_biosynthetic_process
GO_bp:go_negative_regulation...273	SET	11	-0.11554	-0.0028395	0.26472	0.66874	GO_bp:go_negative_regulation_of_glycoprotein_biosynthetic_process
GO_cc:go_membrane_attack_com...	SET	6	-0.18215	-0.0033067	0.41723	0.66879	GO_cc:go_membrane_attack_complex
Curated_gene_sets:reactome_n...55	SET	17	-0.10391	-0.0031742	0.23795	0.66883	Curated_gene_sets:reactome_norepinephrine_neurotransmitter_release_cycle
Curated_gene_sets:reactome_s...15	SET	6	-0.15202	-0.0027597	0.34761	0.66906	Curated_gene_sets:reactome_sensing_of_dna_double_strand_breaks
GO_cc:go_dendritic_spine_head	SET	8	-0.15196	-0.0031852	0.34699	0.66928	GO_cc:go_dendritic_spine_head
GO_mf:go_protein_phosphatase...2	SET	30	-0.079059	-0.003207	0.18052	0.66929	GO_mf:go_protein_phosphatase_2a_binding
Curated_gene_sets:biocarta_t...14	SET	29	-0.071569	-0.0028545	0.16318	0.66952	Curated_gene_sets:biocarta_tnfr1_pathway
GO_bp:go_epithelial_structur...	SET	28	-0.080282	-0.0031464	0.18289	0.66965	GO_bp:go_epithelial_structure_maintenance
GO_bp:go_positive_regulation...108	SET	12	-0.11713	-0.0030066	0.26674	0.66971	GO_bp:go_positive_regulation_of_cell_aging
GO_mf:go_protein_containing_...2	SET	85	-0.041255	-0.0028127	0.093948	0.66971	GO_mf:go_protein_containing_complex_scaffold_activity
GO_bp:go_positive_regulation...736	SET	1669	-0.010623	-0.0030657	0.024177	0.6698	GO_bp:go_positive_regulation_of_signaling
Curated_gene_sets:reactome_p...85	SET	20	-0.082448	-0.0027315	0.18757	0.66987	Curated_gene_sets:reactome_presynaptic_function_of_kainate_receptors
GO_bp:go_regulation_of_mitoc...8	SET	168	-0.031461	-0.0030087	0.071568	0.66988	GO_bp:go_regulation_of_mitochondrion_organization
Curated_gene_sets:reactome_f...45	SET	15	-0.12315	-0.0035338	0.28013	0.66989	Curated_gene_sets:reactome_foxo_mediated_transcription_of_cell_cycle_genes
GO_mf:go_protein_phosphatase...3	SET	7	-0.16219	-0.0031801	0.36883	0.66994	GO_mf:go_protein_phosphatase_2b_binding
GO_bp:go_cellular_monovalent...	SET	101	-0.042933	-0.0031893	0.097516	0.67012	GO_bp:go_cellular_monovalent_inorganic_cation_homeostasis
GO_bp:go_ceramide_1_phosphat...	SET	6	-0.19999	-0.0036304	0.45424	0.67013	GO_bp:go_ceramide_1_phosphate_transport
GO_mf:go_ceramide_1_phosphat...	SET	6	-0.19999	-0.0036304	0.45424	0.67013	GO_mf:go_ceramide_1_phosphate_binding
GO_bp:go_protein_palmitoylat...	SET	32	-0.068229	-0.0028584	0.15451	0.6706	GO_bp:go_protein_palmitoylation
Curated_gene_sets:biocarta_c...2	SET	18	-0.094526	-0.0029711	0.21406	0.6706	Curated_gene_sets:biocarta_calcineurin_pathway
Curated_gene_sets:biocarta_m...5	SET	18	-0.087765	-0.0027586	0.1985	0.6708	Curated_gene_sets:biocarta_mcm_pathway
GO_mf:go_coenzyme_transmembr...	SET	6	-0.14918	-0.002708	0.3373	0.67085	GO_mf:go_coenzyme_transmembrane_transporter_activity
Curated_gene_sets:reactome_t...33	SET	19	-0.08643	-0.0027911	0.19538	0.67089	Curated_gene_sets:reactome_tie2_signaling
GO_bp:go_chromatin_remodeling	SET	154	-0.032416	-0.0029691	0.07326	0.67093	GO_bp:go_chromatin_remodeling
GO_mf:go_serotonin_receptor_...	SET	29	-0.081143	-0.0032363	0.18335	0.67096	GO_mf:go_serotonin_receptor_activity
GO_mf:go_phosphotransferase_...2	SET	7	-0.14689	-0.0028801	0.33178	0.67102	GO_mf:go_phosphotransferase_activity_nitrogenous_group_as_acceptor
GO_cc:go_saga_complex	SET	11	-0.10701	-0.0026299	0.24159	0.67109	GO_cc:go_saga_complex
GO_bp:go_negative_regulation...307	SET	109	-0.04044	-0.0031202	0.091175	0.67131	GO_bp:go_negative_regulation_of_immune_effector_process
GO_bp:go_dna_demethylation	SET	24	-0.089551	-0.0032497	0.20187	0.67133	GO_bp:go_dna_demethylation
GO_bp:go_endocytosis	SET	513	-0.018706	-0.0030959	0.042148	0.67141	GO_bp:go_endocytosis
GO_bp:go_c21_steroid_hormone...2	SET	40	-0.06896	-0.0032292	0.1553	0.67149	GO_bp:go_c21_steroid_hormone_metabolic_process
GO_bp:go_endoderm_formation	SET	49	-0.06258	-0.0032427	0.14091	0.67152	GO_bp:go_endoderm_formation
GO_bp:go_negative_regulation...37	SET	6	-0.15666	-0.0028439	0.35257	0.6716	GO_bp:go_negative_regulation_of_arp2_3_complex_mediated_actin_nucleation
GO_mf:go_oxidoreductase_acti...37	SET	5	-0.22577	-0.0037415	0.50788	0.67167	GO_mf:go_oxidoreductase_activity_oxidizing_metal_ions_oxygen_as_acceptor
GO_bp:go_histone_h3_k9_trime...	SET	14	-0.10087	-0.0027966	0.2269	0.67168	GO_bp:go_histone_h3_k9_trimethylation
GO_bp:go_transition_metal_io...1	SET	124	-0.036769	-0.0030246	0.082697	0.6717	GO_bp:go_transition_metal_ion_homeostasis
GO_bp:go_sphingosine_1_phosp...	SET	9	-0.13869	-0.0030832	0.31193	0.6717	GO_bp:go_sphingosine_1_phosphate_receptor_signaling_pathway
Curated_gene_sets:reactome_a...116	SET	7	-0.15667	-0.0030718	0.35188	0.67192	Curated_gene_sets:reactome_attachment_of_gpi_anchor_to_upar
GO_mf:go_nucleocytoplasmic_c...	SET	18	-0.096421	-0.0030307	0.21648	0.67198	GO_mf:go_nucleocytoplasmic_carrier_activity
GO_bp:go_negative_regulation...369	SET	15	-0.12566	-0.0036058	0.28197	0.67207	GO_bp:go_negative_regulation_of_lipase_activity
GO_bp:go_steroid_hormone_med...	SET	174	-0.031532	-0.0030682	0.070669	0.67227	GO_bp:go_steroid_hormone_mediated_signaling_pathway
GO_cc:go_organellar_small_ri...	SET	29	-0.076121	-0.0030361	0.17053	0.67234	GO_cc:go_organellar_small_ribosomal_subunit
Curated_gene_sets:kegg_tgf_b...	SET	84	-0.049362	-0.0033457	0.11047	0.6725	Curated_gene_sets:kegg_tgf_beta_signaling_pathway
GO_bp:go_trna_thio_modificat...	SET	5	-0.1545	-0.0025605	0.34575	0.67251	GO_bp:go_trna_thio_modification
GO_mf:go_arylsulfatase_activ...	SET	8	-0.17593	-0.0036875	0.39368	0.67251	GO_mf:go_arylsulfatase_activity
Curated_gene_sets:reactome_m...92	SET	5	-0.17134	-0.0028395	0.38327	0.67258	Curated_gene_sets:reactome_muscarinic_acetylcholine_receptors
GO_bp:go_establishment_of_bl...	SET	11	-0.13814	-0.003395	0.30898	0.67259	GO_bp:go_establishment_of_blood_brain_barrier
GO_bp:go_termination_of_rna_...2	SET	32	-0.061866	-0.0025918	0.13797	0.67306	GO_bp:go_termination_of_rna_polymerase_ii_transcription
GO_mf:go_oxo_acid_lyase_acti...	SET	6	-0.1566	-0.0028428	0.34843	0.67344	GO_mf:go_oxo_acid_lyase_activity
GO_bp:go_cellular_modified_a...1	SET	39	-0.06251	-0.0028905	0.13903	0.6735	GO_bp:go_cellular_modified_amino_acid_biosynthetic_process
GO_bp:go_purine_nucleoside_m...3	SET	19	-0.090206	-0.002913	0.20043	0.67367	GO_bp:go_purine_nucleoside_monophosphate_metabolic_process
GO_bp:go_negative_regulation...372	SET	4	-0.19038	-0.002822	0.4221	0.67401	GO_bp:go_negative_regulation_of_lipid_kinase_activity
GO_bp:go_cardiac_left_ventri...	SET	14	-0.12897	-0.0035755	0.28579	0.6741	GO_bp:go_cardiac_left_ventricle_morphogenesis
Curated_gene_sets:reactome_r...73	SET	14	-0.13213	-0.003663	0.29247	0.67428	Curated_gene_sets:reactome_repression_of_wnt_target_genes
GO_bp:go_insemination	SET	11	-0.15542	-0.0038197	0.34384	0.67437	GO_bp:go_insemination
Curated_gene_sets:reactome_i...56	SET	27	-0.088027	-0.0033879	0.19471	0.67439	Curated_gene_sets:reactome_interleukin_7_signaling
GO_bp:go_positive_regulation...778	SET	161	-0.0337	-0.0031555	0.074516	0.67445	GO_bp:go_positive_regulation_of_synaptic_transmission
GO_bp:go_granzyme_mediated_a...	SET	6	-0.15987	-0.0029023	0.35335	0.67453	GO_bp:go_granzyme_mediated_apoptotic_signaling_pathway
GO_cc:go_photoreceptor_inner...	SET	47	-0.059636	-0.0030265	0.13178	0.67456	GO_cc:go_photoreceptor_inner_segment
GO_mf:go_transmembrane_trans...	SET	959	-0.014504	-0.0032403	0.03205	0.67456	GO_mf:go_transmembrane_transporter_activity
GO_bp:go_positive_regulation...379	SET	10	-0.11109	-0.0026031	0.24531	0.67467	GO_bp:go_positive_regulation_of_insulin_like_growth_factor_receptor_signaling_pathway
GO_bp:go_protein_ufmylation	SET	6	-0.12709	-0.0023071	0.28036	0.67483	GO_bp:go_protein_ufmylation
GO_mf:go_adrenergic_receptor...2	SET	18	-0.09834	-0.003091	0.21685	0.6749	GO_mf:go_adrenergic_receptor_binding
GO_bp:go_cellular_response_t...121	SET	29	-0.094257	-0.0037594	0.20779	0.67494	GO_bp:go_cellular_response_to_vitamin
GO_bp:go_mesenchymal_to_epit...2	SET	12	-0.14547	-0.0037341	0.32047	0.67506	GO_bp:go_mesenchymal_to_epithelial_transition_involved_in_metanephros_morphogenesis
GO_mf:go_sumo_transferase_ac...	SET	18	-0.088408	-0.0027789	0.19462	0.67518	GO_mf:go_sumo_transferase_activity
GO_bp:go_negative_regulation...534	SET	48	-0.053701	-0.0027541	0.11821	0.67519	GO_bp:go_negative_regulation_of_proteasomal_protein_catabolic_process
GO_bp:go_response_to_steroid...	SET	366	-0.022608	-0.0031736	0.049746	0.67525	GO_bp:go_response_to_steroid_hormone
GO_bp:go_leukotriene_d4_bios...	SET	5	-0.20473	-0.0033928	0.45048	0.67525	GO_bp:go_leukotriene_d4_biosynthetic_process
GO_mf:go_glutathione_hydrola...	SET	5	-0.20473	-0.0033928	0.45048	0.67525	GO_mf:go_glutathione_hydrolase_activity
GO_bp:go_response_to_nicotine	SET	45	-0.067582	-0.0033562	0.14865	0.67531	GO_bp:go_response_to_nicotine
Curated_gene_sets:reactome_e...47	SET	282	-0.026833	-0.0033141	0.058942	0.67553	Curated_gene_sets:reactome_extracellular_matrix_organization
Curated_gene_sets:reactome_d...43	SET	6	-0.15193	-0.0027581	0.33359	0.6756	Curated_gene_sets:reactome_dex_h_box_helicases_activate_type_i_ifn_and_inflammatory_cytokines_production
GO_bp:go_cell_cell_adhesion_...1	SET	11	-0.14049	-0.0034527	0.30846	0.67561	GO_bp:go_cell_cell_adhesion_involved_in_gastrulation
GO_bp:go_mesenchymal_stem_ce...3	SET	2	-0.36098	-0.0037838	0.79254	0.67562	GO_bp:go_mesenchymal_stem_cell_proliferation
GO_bp:go_amyloid_beta_cleara...3	SET	7	-0.17166	-0.0033658	0.3767	0.67569	GO_bp:go_amyloid_beta_clearance_by_transcytosis
GO_bp:go_anion_homeostasis	SET	53	-0.061313	-0.0033038	0.13453	0.67572	GO_bp:go_anion_homeostasis
GO_bp:go_negative_regulation...315	SET	6	-0.15431	-0.0028012	0.33834	0.67583	GO_bp:go_negative_regulation_of_insulin_like_growth_factor_receptor_signaling_pathway
GO_bp:go_fatty_acid_derivati...2	SET	9	-0.13297	-0.0029561	0.29131	0.67596	GO_bp:go_fatty_acid_derivative_catabolic_process
GO_cc:go_synaptic_vesicle_me...	SET	102	-0.043004	-0.0032102	0.094204	0.67598	GO_cc:go_synaptic_vesicle_membrane
Curated_gene_sets:biocarta_e...23	SET	13	-0.11033	-0.0029475	0.2416	0.67604	Curated_gene_sets:biocarta_extrinsic_pathway
Curated_gene_sets:reactome_a...38	SET	5	-0.20518	-0.0034003	0.44916	0.6761	Curated_gene_sets:reactome_activation_of_noxa_and_translocation_to_mitochondria
GO_bp:go_cellular_response_t...59	SET	20	-0.10518	-0.0034848	0.23021	0.67613	GO_bp:go_cellular_response_to_interferon_beta
Curated_gene_sets:reactome_o...5	SET	8	-0.12342	-0.002587	0.26994	0.67624	Curated_gene_sets:reactome_oas_antiviral_response
GO_mf:go_platelet_derived_gr...2	SET	14	-0.13729	-0.0038061	0.29992	0.67643	GO_mf:go_platelet_derived_growth_factor_receptor_binding
GO_bp:go_regulation_of_gtpas...	SET	428	-0.02138	-0.0032398	0.046693	0.67648	GO_bp:go_regulation_of_gtpase_activity
Curated_gene_sets:reactome_p...58	SET	70	-0.051106	-0.0031633	0.11151	0.67664	Curated_gene_sets:reactome_plasma_lipoprotein_assembly_remodeling_and_clearance
GO_mf:go_fatty_acid_synthase...	SET	11	-0.13104	-0.0032205	0.28588	0.67666	GO_mf:go_fatty_acid_synthase_activity
GO_cc:go_sarcoplasmic_reticu...2	SET	37	-0.069834	-0.0031454	0.15223	0.67679	GO_cc:go_sarcoplasmic_reticulum_membrane
GO_bp:go_ear_morphogenesis	SET	110	-0.043359	-0.0033605	0.094504	0.67681	GO_bp:go_ear_morphogenesis
GO_cc:go_nuclear_exosome_rna...	SET	15	-0.10353	-0.0029709	0.22561	0.67684	GO_cc:go_nuclear_exosome_rnase_complex_
GO_cc:go_smc5_smc6_complex	SET	7	-0.18281	-0.0035845	0.39834	0.67686	GO_cc:go_smc5_smc6_complex
GO_bp:go_regulation_of_progr...	SET	17	-0.11236	-0.0034324	0.24467	0.67696	GO_bp:go_regulation_of_programmed_necrotic_cell_death
Curated_gene_sets:reactome_c...93	SET	10	-0.13228	-0.0030998	0.28804	0.67697	Curated_gene_sets:reactome_creatine_metabolism
GO_bp:go_cellular_response_t...82	SET	12	-0.12899	-0.0033109	0.28063	0.6771	GO_bp:go_cellular_response_to_nitrogen_starvation
GO_bp:go_positive_regulation...197	SET	8	-0.16462	-0.0034504	0.35794	0.6772	GO_bp:go_positive_regulation_of_cytokine_secretion_involved_in_immune_response
GO_bp:go_protein_deglutamyla...	SET	7	-0.18637	-0.0036543	0.40511	0.67726	GO_bp:go_protein_deglutamylation
GO_bp:go_astrocyte_developme...	SET	36	-0.077687	-0.0034516	0.16885	0.67727	GO_bp:go_astrocyte_development
GO_bp:go_diterpenoid_metabol...	SET	79	-0.049708	-0.0032678	0.10802	0.67731	GO_bp:go_diterpenoid_metabolic_process
GO_mf:go_cofactor_transmembr...	SET	19	-0.093433	-0.0030172	0.2029	0.67741	GO_mf:go_cofactor_transmembrane_transporter_activity
GO_bp:go_antibiotic_biosynth...	SET	14	-0.11562	-0.0032055	0.25104	0.67744	GO_bp:go_antibiotic_biosynthetic_process
GO_bp:go_cell_cycle_arrest	SET	230	-0.02769	-0.003093	0.060038	0.67767	GO_bp:go_cell_cycle_arrest
GO_bp:go_serotonin_receptor_...	SET	34	-0.078798	-0.0034025	0.17083	0.6777	GO_bp:go_serotonin_receptor_signaling_pathway
GO_mf:go_neuropeptide_y_rece...	SET	8	-0.17642	-0.0036978	0.38243	0.6777	GO_mf:go_neuropeptide_y_receptor_activity
GO_bp:go_negative_regulation...514	SET	18	-0.10054	-0.0031603	0.21786	0.67778	GO_bp:go_negative_regulation_of_phagocytosis
GO_bp:go_autophagy_of_mitoch...	SET	70	-0.050871	-0.0031487	0.1102	0.67782	GO_bp:go_autophagy_of_mitochondrion
GO_bp:go_negative_regulation...691	SET	4	-0.19767	-0.00293	0.42788	0.67795	GO_bp:go_negative_regulation_of_transmission_of_nerve_impulse
Curated_gene_sets:kegg_limon...	SET	10	-0.12143	-0.0028455	0.26282	0.67796	Curated_gene_sets:kegg_limonene_and_pinene_degradation
GO_bp:go_regulation_of_tube_...	SET	129	-0.041341	-0.003468	0.089471	0.67798	GO_bp:go_regulation_of_tube_size
Curated_gene_sets:reactome_b...6	SET	16	-0.10531	-0.003121	0.22791	0.67798	Curated_gene_sets:reactome_beta_catenin_phosphorylation_cascade
GO_cc:go_sarcoplasm	SET	76	-0.04913	-0.0031681	0.10632	0.67799	GO_cc:go_sarcoplasm
GO_bp:go_b_cell_proliferation	SET	88	-0.049819	-0.0034557	0.10764	0.67826	GO_bp:go_b_cell_proliferation
Curated_gene_sets:kegg_hemat...	SET	79	-0.0512	-0.0033658	0.11062	0.67826	Curated_gene_sets:kegg_hematopoietic_cell_lineage
GO_bp:go_regulation_of_fibri...	SET	14	-0.11801	-0.0032717	0.25495	0.67827	GO_bp:go_regulation_of_fibrinolysis
GO_bp:go_polyol_catabolic_pr...	SET	22	-0.081397	-0.0028282	0.17577	0.67834	GO_bp:go_polyol_catabolic_process
GO_mf:go_steroid_hormone_bin...	SET	6	-0.19906	-0.0036136	0.42965	0.67842	GO_mf:go_steroid_hormone_binding
GO_bp:go_endoplasmic_reticul...3	SET	14	-0.094852	-0.0026296	0.20446	0.67865	GO_bp:go_endoplasmic_reticulum_mannose_trimming
Curated_gene_sets:reactome_p...40	SET	12	-0.13212	-0.0033913	0.28467	0.67871	Curated_gene_sets:reactome_physiological_factors
GO_cc:go_escrt_iii_complex	SET	11	-0.11274	-0.0027708	0.2429	0.67873	GO_cc:go_escrt_iii_complex
GO_bp:go_regulation_of_iron_...	SET	4	-0.15823	-0.0023454	0.34079	0.67878	GO_bp:go_regulation_of_iron_ion_transport
GO_bp:go_positive_regulation...72	SET	2	-0.30649	-0.0032126	0.66012	0.67878	GO_bp:go_positive_regulation_of_blood_vessel_remodeling
Curated_gene_sets:reactome_e...9	SET	9	-0.13349	-0.0029676	0.28714	0.67899	Curated_gene_sets:reactome_egfr_transactivation_by_gastrin
GO_mf:go_structural_constitu...6	SET	25	-0.094179	-0.003488	0.20231	0.67922	GO_mf:go_structural_constituent_of_nuclear_pore
GO_bp:go_detoxification_of_n...	SET	5	-0.24994	-0.004142	0.53685	0.67923	GO_bp:go_detoxification_of_nitrogen_compound
Curated_gene_sets:reactome_d...20	SET	7	-0.16506	-0.0032364	0.35439	0.67931	Curated_gene_sets:reactome_defective_chsy1_causes_tpbs
GO_cc:go_endosomal_part	SET	470	-0.020195	-0.003203	0.043342	0.67937	GO_cc:go_endosomal_part
GO_bp:go_protein_heterotrime...	SET	13	-0.10799	-0.0028851	0.23167	0.67944	GO_bp:go_protein_heterotrimerization
Curated_gene_sets:reactome_m...89	SET	21	-0.092199	-0.0031299	0.1978	0.67944	Curated_gene_sets:reactome_mtorc1_mediated_signalling
GO_cc:go_torc2_complex	SET	12	-0.12395	-0.0031816	0.26587	0.67946	GO_cc:go_torc2_complex
GO_bp:go_regulation_of_entry...	SET	7	-0.13479	-0.0026429	0.28903	0.67951	GO_bp:go_regulation_of_entry_of_bacterium_into_host_cell
Curated_gene_sets:kegg_folat...	SET	11	-0.13418	-0.0032977	0.28768	0.67954	Curated_gene_sets:kegg_folate_biosynthesis
GO_bp:go_regulation_of_respi...1	SET	13	-0.12323	-0.0032922	0.26404	0.67964	GO_bp:go_regulation_of_respiratory_burst
GO_bp:go_regulation_of_cell_...40	SET	195	-0.032955	-0.0033927	0.070515	0.67987	GO_bp:go_regulation_of_cell_substrate_adhesion
Curated_gene_sets:reactome_p...86	SET	10	-0.11174	-0.0026185	0.23891	0.68001	Curated_gene_sets:reactome_processing_and_activation_of_sumo
GO_bp:go_response_to_interle...3	SET	5	-0.19839	-0.0032878	0.42412	0.68002	GO_bp:go_response_to_interleukin_13
GO_bp:go_detection_of_extern...	SET	17	-0.11154	-0.0034071	0.23832	0.6801	GO_bp:go_detection_of_external_biotic_stimulus
GO_cc:go_mre11_complex	SET	7	-0.15882	-0.003114	0.33933	0.68012	GO_cc:go_mre11_complex
GO_bp:go_meiotic_cytokinesis	SET	6	-0.1815	-0.0032949	0.38775	0.68014	GO_bp:go_meiotic_cytokinesis
GO_bp:go_tube_formation	SET	139	-0.03801	-0.003309	0.081144	0.68026	GO_bp:go_tube_formation
Curated_gene_sets:reactome_b...20	SET	210	-0.034172	-0.0036493	0.072921	0.68033	Curated_gene_sets:reactome_biological_oxidations
Curated_gene_sets:reactome_d...52	SET	15	-0.1021	-0.0029297	0.21752	0.68059	Curated_gene_sets:reactome_diseases_associated_with_n_glycosylation_of_proteins
Curated_gene_sets:biocarta_p...21	SET	17	-0.1139	-0.0034794	0.24254	0.68069	Curated_gene_sets:biocarta_pml_pathway
GO_mf:go_sumo_polymer_binding	SET	4	-0.20686	-0.0030662	0.44014	0.68081	GO_mf:go_sumo_polymer_binding
GO_bp:go_negative_regulation...100	SET	6	-0.16969	-0.0030804	0.36082	0.68092	GO_bp:go_negative_regulation_of_cell_cycle_checkpoint
GO_bp:go_phosphatidylcholine...3	SET	8	-0.15068	-0.0031583	0.32017	0.68104	GO_bp:go_phosphatidylcholine_catabolic_process
GO_bp:go_organic_anion_trans...	SET	461	-0.02139	-0.0033607	0.045414	0.68118	GO_bp:go_organic_anion_transport
GO_bp:go_neuromuscular_synap...	SET	30	-0.077331	-0.003137	0.16403	0.68134	GO_bp:go_neuromuscular_synaptic_transmission
GO_bp:go_regulation_of_trans...8	SET	13	-0.14196	-0.0037925	0.30098	0.68141	GO_bp:go_regulation_of_transcription_from_rna_polymerase_ii_promoter_involved_in_heart_development
GO_cc:go_axonemal_microtubule	SET	8	-0.16972	-0.0035573	0.35982	0.68142	GO_cc:go_axonemal_microtubule
GO_mf:go_enzyme_activator_ac...	SET	469	-0.02074	-0.0032862	0.043899	0.6817	GO_mf:go_enzyme_activator_activity
GO_bp:go_response_to_nitroge...	SET	892	-0.015417	-0.0033283	0.032621	0.68175	GO_bp:go_response_to_nitrogen_compound
GO_bp:go_proximal_tubule_dev...	SET	5	-0.17889	-0.0029647	0.37818	0.6819	GO_bp:go_proximal_tubule_development
GO_mf:go_sulfotransferase_ac...	SET	48	-0.066931	-0.0034326	0.14148	0.68192	GO_mf:go_sulfotransferase_activity
GO_bp:go_modulation_by_symbi...2	SET	27	-0.082742	-0.0031845	0.17485	0.68196	GO_bp:go_modulation_by_symbiont_of_host_cellular_process
GO_bp:go_regulation_of_syncy...	SET	29	-0.081444	-0.0032484	0.17208	0.68199	GO_bp:go_regulation_of_syncytium_formation_by_plasma_membrane_fusion
Curated_gene_sets:reactome_l...6	SET	8	-0.15236	-0.0031934	0.32177	0.68207	Curated_gene_sets:reactome_lectin_pathway_of_complement_activation
GO_bp:go_membrane_depolariza...2	SET	35	-0.083695	-0.0036666	0.17661	0.68221	GO_bp:go_membrane_depolarization_during_action_potential
GO_bp:go_regulation_of_blood...1	SET	265	-0.029458	-0.0035286	0.062161	0.68221	GO_bp:go_regulation_of_blood_circulation
GO_bp:go_torc2_signaling	SET	6	-0.1845	-0.0033492	0.38907	0.68232	GO_bp:go_torc2_signaling
GO_bp:go_chorio_allantoic_fu...	SET	7	-0.19422	-0.0038081	0.40938	0.6824	GO_bp:go_chorio_allantoic_fusion
GO_mf:go_extracellular_matri...3	SET	5	-0.21507	-0.0035642	0.45331	0.68241	GO_mf:go_extracellular_matrix_protein_binding
GO_bp:go_positive_regulation...799	SET	20	-0.10785	-0.003573	0.2272	0.68249	GO_bp:go_positive_regulation_of_t_helper_1_type_immune_response
GO_mf:go_mitogen_activated_p...2	SET	15	-0.12711	-0.0036474	0.26756	0.68262	GO_mf:go_mitogen_activated_protein_kinase_kinase_binding
GO_bp:go_positive_regulation...544	SET	26	-0.082274	-0.0031074	0.17318	0.68263	GO_bp:go_positive_regulation_of_myeloid_leukocyte_mediated_immunity
GO_bp:go_box_c_d_snornp_asse...	SET	8	-0.13148	-0.0027558	0.27673	0.68264	GO_bp:go_box_c_d_snornp_assembly
GO_cc:go_brca1_a_complex	SET	6	-0.1878	-0.0034092	0.39486	0.68282	GO_cc:go_brca1_a_complex
GO_bp:go_cell_killing	SET	140	-0.03889	-0.0033977	0.081761	0.68284	GO_bp:go_cell_killing
GO_bp:go_ubiquitin_dependent...2	SET	67	-0.049877	-0.0030206	0.10484	0.68287	GO_bp:go_ubiquitin_dependent_erad_pathway
GO_mf:go_activin_receptor_bi...	SET	5	-0.16441	-0.0027246	0.34557	0.68287	GO_mf:go_activin_receptor_binding
GO_bp:go_anterior_head_devel...	SET	8	-0.1419	-0.0029742	0.29785	0.68311	GO_bp:go_anterior_head_development
GO_bp:go_cytokine_production...1	SET	92	-0.046937	-0.0033286	0.098463	0.68321	GO_bp:go_cytokine_production_involved_in_immune_response
GO_bp:go_retrograde_transpor...1	SET	76	-0.045956	-0.0029634	0.09638	0.68325	GO_bp:go_retrograde_transport_endosome_to_golgi
Curated_gene_sets:reactome_n...52	SET	53	-0.061833	-0.0033318	0.12962	0.68333	Curated_gene_sets:reactome_nonhomologous_end_joining_nhej
GO_bp:go_clathrin_dependent_...	SET	38	-0.072394	-0.0033044	0.15169	0.68341	GO_bp:go_clathrin_dependent_endocytosis
GO_mf:go_ribosome_binding	SET	54	-0.053267	-0.0028971	0.11159	0.68344	GO_mf:go_ribosome_binding
GO_bp:go_regulation_of_smad_...1	SET	6	-0.22239	-0.0040371	0.46566	0.68352	GO_bp:go_regulation_of_smad_protein_complex_assembly
GO_mf:go_testosterone_dehydr...	SET	5	-0.20114	-0.0033333	0.42081	0.68366	GO_mf:go_testosterone_dehydrogenase_nadplus_activity
GO_bp:go_regulation_of_stero...3	SET	113	-0.041293	-0.0032435	0.08637	0.68371	GO_bp:go_regulation_of_steroid_metabolic_process
Curated_gene_sets:reactome_a...72	SET	6	-0.17582	-0.0031918	0.36772	0.68372	Curated_gene_sets:reactome_alpha_oxidation_of_phytanate
GO_bp:go_enteric_nervous_sys...	SET	13	-0.13045	-0.003485	0.27277	0.68376	GO_bp:go_enteric_nervous_system_development
GO_bp:go_positive_regulation...494	SET	19	-0.11865	-0.0038317	0.24798	0.68384	GO_bp:go_positive_regulation_of_mesonephros_development
Curated_gene_sets:reactome_r...116	SET	8	-0.1444	-0.0030266	0.30157	0.68396	Curated_gene_sets:reactome_rnf_mutants_show_enhanced_wnt_signaling_and_proliferation
Curated_gene_sets:reactome_p...33	SET	17	-0.11028	-0.0033688	0.23024	0.68402	Curated_gene_sets:reactome_phospholipase_c_mediated_cascade_fgfr2
GO_bp:go_regulation_of_hepat...	SET	13	-0.11833	-0.0031613	0.24675	0.68422	GO_bp:go_regulation_of_hepatocyte_proliferation
GO_bp:go_egg_activation	SET	5	-0.18881	-0.003129	0.39296	0.68456	GO_bp:go_egg_activation
Curated_gene_sets:reactome_r...27	SET	7	-0.20071	-0.0039353	0.4177	0.68456	Curated_gene_sets:reactome_regulation_of_cytoskeletal_remodeling_and_cell_spreading_by_ipp_complex_components
GO_bp:go_otic_vesicle_format...	SET	7	-0.22341	-0.0043804	0.46484	0.6846	GO_bp:go_otic_vesicle_formation
GO_bp:go_response_to_cgmp	SET	6	-0.19618	-0.0035614	0.40806	0.68466	GO_bp:go_response_to_cgmp
GO_bp:go_negative_regulation...330	SET	14	-0.14337	-0.0039748	0.2982	0.68467	GO_bp:go_negative_regulation_of_interleukin_1_secretion
Curated_gene_sets:reactome_t...55	SET	20	-0.097369	-0.0032259	0.20235	0.68481	Curated_gene_sets:reactome_tp53_regulates_transcription_of_genes_involved_in_cytochrome_c_release
GO_bp:go_negative_regulation...395	SET	7	-0.19177	-0.0037601	0.39849	0.68483	GO_bp:go_negative_regulation_of_macrophage_differentiation
Curated_gene_sets:reactome_d...50	SET	38	-0.071541	-0.0032654	0.14859	0.6849	Curated_gene_sets:reactome_diseases_associated_with_glycosaminoglycan_metabolism
GO_bp:go_positive_regulation...857	SET	88	-0.045259	-0.0031394	0.093966	0.68497	GO_bp:go_positive_regulation_of_ubiquitin_dependent_protein_catabolic_process
GO_bp:go_cellular_response_t...32	SET	14	-0.11475	-0.0031813	0.23806	0.6851	GO_bp:go_cellular_response_to_estrogen_stimulus
GO_bp:go_mesonephros_develop...	SET	95	-0.047836	-0.003447	0.099221	0.68514	GO_bp:go_mesonephros_development
GO_cc:go_synaptonemal_struct...	SET	35	-0.075968	-0.0033281	0.15742	0.6853	GO_cc:go_synaptonemal_structure
Curated_gene_sets:reactome_n...29	SET	105	-0.045231	-0.0034255	0.093534	0.68565	Curated_gene_sets:reactome_negative_regulation_of_the_pi3k_akt_network
GO_bp:go_positive_regulation...677	SET	120	-0.040335	-0.0032643	0.083365	0.68575	GO_bp:go_positive_regulation_of_protein_modification_by_small_protein_conjugation_or_removal
GO_mf:go_laminin_1_binding	SET	6	-0.21946	-0.0039839	0.45337	0.68582	GO_mf:go_laminin_1_binding
GO_bp:go_inflammatory_respon...3	SET	8	-0.17905	-0.003753	0.36965	0.68594	GO_bp:go_inflammatory_response_to_wounding
GO_cc:go_centriole	SET	127	-0.038692	-0.0032208	0.079855	0.68599	GO_cc:go_centriole
GO_cc:go_presynaptic_endocyt...	SET	8	-0.1707	-0.003578	0.35195	0.68617	GO_cc:go_presynaptic_endocytic_zone
GO_bp:go_regulation_of_recep...7	SET	89	-0.046599	-0.0032505	0.096001	0.6863	GO_bp:go_regulation_of_receptor_mediated_endocytosis
GO_cc:go_ap_4_adaptor_complex	SET	5	-0.17467	-0.0028947	0.35982	0.68632	GO_cc:go_ap_4_adaptor_complex
GO_bp:go_prolactin_secretion	SET	8	-0.18441	-0.0038652	0.37981	0.68634	GO_bp:go_prolactin_secretion
GO_bp:go_primary_alcohol_cat...	SET	13	-0.13511	-0.0036096	0.27827	0.68635	GO_bp:go_primary_alcohol_catabolic_process
GO_bp:go_positive_regulation...262	SET	47	-0.073442	-0.0037272	0.15125	0.68636	GO_bp:go_positive_regulation_of_epithelial_to_mesenchymal_transition
GO_bp:go_negative_regulation...694	SET	2	-0.39388	-0.0041286	0.80936	0.68674	GO_bp:go_negative_regulation_of_triglyceride_biosynthetic_process
GO_mf:go_acetylglucosaminylt...	SET	48	-0.061733	-0.0031661	0.12678	0.68684	GO_mf:go_acetylglucosaminyltransferase_activity
Curated_gene_sets:reactome_n...23	SET	38	-0.070998	-0.0032407	0.14575	0.68691	Curated_gene_sets:reactome_negative_regulation_of_mapk_pathway
Curated_gene_sets:reactome_c...5	SET	9	-0.18612	-0.0041377	0.38206	0.68692	Curated_gene_sets:reactome_calcineurin_activates_nfat
GO_bp:go_negative_regulation...556	SET	27	-0.084243	-0.0032422	0.1729	0.68695	GO_bp:go_negative_regulation_of_protein_maturation
GO_bp:go_apoptotic_process	SET	1758	-0.011487	-0.0033931	0.023572	0.68697	GO_bp:go_apoptotic_process
GO_mf:go_cholesterol_transpo...	SET	20	-0.10488	-0.0034747	0.21501	0.68715	GO_mf:go_cholesterol_transporter_activity
GO_cc:go_cluster_of_actin_ba...	SET	141	-0.038995	-0.0034189	0.079924	0.68719	GO_cc:go_cluster_of_actin_based_cell_projections
GO_bp:go_tor_signaling	SET	107	-0.042633	-0.0032592	0.087354	0.68724	GO_bp:go_tor_signaling
GO_bp:go_response_to_mercury...	SET	11	-0.16575	-0.0040735	0.33908	0.68751	GO_bp:go_response_to_mercury_ion
GO_bp:go_cellular_response_t...103	SET	148	-0.037574	-0.0033744	0.076822	0.68761	GO_bp:go_cellular_response_to_reactive_oxygen_species
GO_bp:go_positive_regulation...141	SET	6	-0.20289	-0.0036832	0.41428	0.68784	GO_bp:go_positive_regulation_of_cellular_amine_metabolic_process
GO_cc:go_azurophil_granule	SET	138	-0.036158	-0.0031365	0.073734	0.68807	GO_cc:go_azurophil_granule
GO_bp:go_positive_regulation...44	SET	8	-0.19027	-0.0039882	0.38779	0.68816	GO_bp:go_positive_regulation_of_aspartic_type_peptidase_activity
GO_bp:go_hormone_biosyntheti...	SET	83	-0.051089	-0.0034422	0.10411	0.68819	GO_bp:go_hormone_biosynthetic_process
GO_bp:go_metanephric_tubule_...1	SET	6	-0.20941	-0.0038015	0.42668	0.68821	GO_bp:go_metanephric_tubule_formation
GO_bp:go_negative_regulation...353	SET	13	-0.10454	-0.0027929	0.21294	0.68826	GO_bp:go_negative_regulation_of_jun_kinase_activity
GO_mf:go_channel_inhibitor_a...	SET	36	-0.071	-0.0031545	0.1445	0.68841	GO_mf:go_channel_inhibitor_activity
GO_bp:go_viral_budding	SET	25	-0.08335	-0.003087	0.16962	0.68842	GO_bp:go_viral_budding
GO_bp:go_regulation_of_membr...5	SET	77	-0.052017	-0.0033761	0.10558	0.68888	GO_bp:go_regulation_of_membrane_permeability
GO_mf:go_ubiquitin_like_prot...7	SET	376	-0.023727	-0.0033748	0.048156	0.68889	GO_mf:go_ubiquitin_like_protein_transferase_activity
GO_bp:go_vitamin_a_metabolic...	SET	7	-0.17221	-0.0033766	0.3494	0.68895	GO_bp:go_vitamin_a_metabolic_process
GO_bp:go_muscle_contraction	SET	331	-0.026527	-0.0035446	0.053777	0.68908	GO_bp:go_muscle_contraction
GO_bp:go_response_to_phenylp...	SET	5	-0.2067	-0.0034255	0.41893	0.68913	GO_bp:go_response_to_phenylpropanoid
GO_bp:go_gastro_intestinal_s...	SET	12	-0.13131	-0.0033706	0.26612	0.68914	GO_bp:go_gastro_intestinal_system_smooth_muscle_contraction
Curated_gene_sets:reactome_b...7	SET	27	-0.10995	-0.0042315	0.22203	0.68976	Curated_gene_sets:reactome_beta_defensins
GO_bp:go_behavioral_response...3	SET	7	-0.19448	-0.0038133	0.3925	0.68987	GO_bp:go_behavioral_response_to_nicotine
GO_bp:go_glycine_transport	SET	11	-0.14099	-0.003465	0.28433	0.69	GO_bp:go_glycine_transport
GO_mf:go_aryl_sulfotransfera...	SET	5	-0.2065	-0.0034222	0.41645	0.69	GO_mf:go_aryl_sulfotransferase_activity
GO_bp:go_thymus_development	SET	45	-0.072451	-0.003598	0.14602	0.69012	GO_bp:go_thymus_development
Curated_gene_sets:biocarta_g...10	SET	14	-0.12463	-0.0034551	0.25104	0.69021	Curated_gene_sets:biocarta_granulocytes_pathway
GO_bp:go_regulation_of_pepti...8	SET	20	-0.14223	-0.0047123	0.28649	0.69022	GO_bp:go_regulation_of_peptidyl_serine_phosphorylation_of_stat_protein
GO_bp:go_eating_behavior	SET	30	-0.092182	-0.0037394	0.18557	0.69031	GO_bp:go_eating_behavior
Curated_gene_sets:reactome_i...34	SET	43	-0.07988	-0.003878	0.1607	0.69043	Curated_gene_sets:reactome_interleukin_10_signaling
GO_bp:go_positive_regulation...199	SET	11	-0.15585	-0.0038301	0.31346	0.69046	GO_bp:go_positive_regulation_of_cytolysis
GO_bp:go_negative_regulation...352	SET	35	-0.069114	-0.0030278	0.13898	0.69051	GO_bp:go_negative_regulation_of_jnk_cascade
GO_mf:go_guanine_thymine_mis...	SET	6	-0.24403	-0.00443	0.49071	0.69051	GO_mf:go_guanine_thymine_mispair_binding
Curated_gene_sets:reactome_c...46	SET	8	-0.20578	-0.0043132	0.41379	0.69051	Curated_gene_sets:reactome_chl1_interactions
GO_cc:go_insulin_like_growth...	SET	5	-0.19103	-0.0031657	0.38362	0.69074	GO_cc:go_insulin_like_growth_factor_binding_protein_complex
Curated_gene_sets:reactome_d...42	SET	988	-0.016184	-0.0036668	0.032493	0.69078	Curated_gene_sets:reactome_developmental_biology
GO_bp:go_ribosomal_small_sub...2	SET	58	-0.058555	-0.0033002	0.11753	0.69083	GO_bp:go_ribosomal_small_subunit_biogenesis
GO_bp:go_syncytium_formation	SET	51	-0.066274	-0.0035032	0.13276	0.69118	GO_bp:go_syncytium_formation
GO_bp:go_sugar_mediated_sign...	SET	5	-0.18183	-0.0030133	0.36417	0.69122	GO_bp:go_sugar_mediated_signaling_pathway
GO_bp:go_endocardial_cushion...2	SET	22	-0.11701	-0.0040655	0.23424	0.69129	GO_bp:go_endocardial_cushion_formation
GO_bp:go_hormone_mediated_ap...	SET	5	-0.19254	-0.0031907	0.38545	0.69129	GO_bp:go_hormone_mediated_apoptotic_signaling_pathway
GO_bp:go_regulation_of_respo...5	SET	78	-0.049534	-0.0032357	0.099149	0.69132	GO_bp:go_regulation_of_response_to_endoplasmic_reticulum_stress
GO_cc:go_anaphase_promoting_...	SET	19	-0.09276	-0.0029955	0.18562	0.69136	GO_cc:go_anaphase_promoting_complex
GO_bp:go_positive_regulation...443	SET	115	-0.046193	-0.0036602	0.092395	0.69144	GO_bp:go_positive_regulation_of_leukocyte_migration
Curated_gene_sets:reactome_r...81	SET	106	-0.041831	-0.003183	0.083596	0.6916	Curated_gene_sets:reactome_respiratory_electron_transport_atp_synthesis_by_chemiosmotic_coupling_and_heat_production_by_uncoupling_proteins
GO_bp:go_hypoxia_inducible_f...	SET	3	-0.25306	-0.0032487	0.50506	0.69183	GO_bp:go_hypoxia_inducible_factor_1alpha_signaling_pathway
GO_bp:go_post_anal_tail_morp...	SET	17	-0.12004	-0.003667	0.23954	0.69186	GO_bp:go_post_anal_tail_morphogenesis
GO_cc:go_recycling_endosome	SET	157	-0.034865	-0.0032241	0.069518	0.69199	GO_cc:go_recycling_endosome
Curated_gene_sets:reactome_i...76	SET	12	-0.11731	-0.0030111	0.23383	0.69205	Curated_gene_sets:reactome_irf3_mediated_induction_of_type_i_ifn
GO_bp:go_peptidyl_arginine_n...	SET	11	-0.1327	-0.0032614	0.26435	0.69217	GO_bp:go_peptidyl_arginine_n_methylation
GO_mf:go_protein_arginine_n_...	SET	11	-0.1327	-0.0032614	0.26435	0.69217	GO_mf:go_protein_arginine_n_methyltransferase_activity
GO_bp:go_positive_regulation...707	SET	44	-0.07187	-0.0035294	0.14313	0.69221	GO_bp:go_positive_regulation_of_response_to_biotic_stimulus
GO_bp:go_epithelial_to_mesen...1	SET	129	-0.04179	-0.0035057	0.083203	0.69226	GO_bp:go_epithelial_to_mesenchymal_transition
GO_bp:go_fat_soluble_vitamin...3	SET	42	-0.076318	-0.0036618	0.15183	0.69239	GO_bp:go_fat_soluble_vitamin_metabolic_process
Curated_gene_sets:reactome_p...24	SET	25	-0.10213	-0.0037824	0.20308	0.69248	Curated_gene_sets:reactome_phase_2_plateau_phase
GO_bp:go_regulation_of_alcoh...	SET	72	-0.052602	-0.0033019	0.10456	0.69254	GO_bp:go_regulation_of_alcohol_biosynthetic_process
GO_bp:go_cellular_response_t...74	SET	14	-0.11956	-0.0033146	0.23742	0.69272	GO_bp:go_cellular_response_to_manganese_ion
GO_mf:go_voltage_gated_calci...1	SET	44	-0.078053	-0.003833	0.15493	0.69279	GO_mf:go_voltage_gated_calcium_channel_activity
GO_mf:go_lysophosphatidic_ac...	SET	4	-0.27331	-0.0040512	0.5421	0.69293	GO_mf:go_lysophosphatidic_acid_binding
GO_mf:go_carbon_oxygen_lyase...	SET	68	-0.057743	-0.0035228	0.11452	0.69294	GO_mf:go_carbon_oxygen_lyase_activity
GO_mf:go_chitin_binding	SET	8	-0.16766	-0.0035143	0.3325	0.69295	GO_mf:go_chitin_binding
GO_mf:go_hydro_lyase_activity	SET	51	-0.068783	-0.0036359	0.13636	0.69302	GO_mf:go_hydro_lyase_activity
Curated_gene_sets:biocarta_c...15	SET	16	-0.12048	-0.0035705	0.23881	0.69304	Curated_gene_sets:biocarta_cdmac_pathway
GO_bp:go_intestinal_lipid_ab...	SET	16	-0.12105	-0.0035873	0.23981	0.69313	GO_bp:go_intestinal_lipid_absorption
GO_bp:go_positive_regulation...737	SET	33	-0.084585	-0.0035984	0.16754	0.69317	GO_bp:go_positive_regulation_of_signaling_receptor_activity
GO_mf:go_actinin_binding	SET	38	-0.079967	-0.0036501	0.15835	0.69322	GO_mf:go_actinin_binding
GO_bp:go_protein_poly_adp_ri...	SET	7	-0.19156	-0.0037559	0.3793	0.69323	GO_bp:go_protein_poly_adp_ribosylation
Curated_gene_sets:reactome_h...13	SET	10	-0.1369	-0.0032079	0.27093	0.69331	Curated_gene_sets:reactome_heme_biosynthesis
Curated_gene_sets:reactome_r...36	SET	11	-0.13387	-0.0032899	0.26492	0.69332	Curated_gene_sets:reactome_regulation_of_glycolysis_by_fructose_2_6_bisphosphate_metabolism
GO_bp:go_positive_regulation...624	SET	79	-0.056079	-0.0036865	0.11096	0.69336	GO_bp:go_positive_regulation_of_phosphatidylinositol_3_kinase_signaling
GO_bp:go_positive_regulation...419	SET	7	-0.15162	-0.0029729	0.29986	0.69344	GO_bp:go_positive_regulation_of_intrinsic_apoptotic_signaling_pathway_in_response_to_dna_damage
GO_bp:go_regulation_of_ovari...	SET	6	-0.22125	-0.0040165	0.43747	0.69348	GO_bp:go_regulation_of_ovarian_follicle_development
Curated_gene_sets:reactome_s...170	SET	14	-0.13743	-0.0038101	0.27133	0.69375	Curated_gene_sets:reactome_synthesis_of_prostaglandins_pg_and_thromboxanes_tx
Curated_gene_sets:reactome_n...30	SET	32	-0.088548	-0.0037096	0.17479	0.69378	Curated_gene_sets:reactome_negative_regulators_of_ddx58_ifih1_signaling
GO_bp:go_pteridine_containin...1	SET	14	-0.10887	-0.0030182	0.21475	0.6939	GO_bp:go_pteridine_containing_compound_biosynthetic_process
GO_bp:go_rna_surveillance	SET	12	-0.15178	-0.003896	0.29935	0.69393	GO_bp:go_rna_surveillance
Curated_gene_sets:reactome_t...58	SET	13	-0.13232	-0.0035351	0.26082	0.69404	Curated_gene_sets:reactome_tp53_regulates_transcription_of_several_additional_cell_death_genes_whose_specific_roles_in_p53_dependent_apoptosis_remain_uncertain
GO_bp:go_positive_regulation...435	SET	25	-0.10117	-0.0037469	0.19934	0.6941	GO_bp:go_positive_regulation_of_lamellipodium_organization
GO_mf:go_dna_replication_ori...	SET	16	-0.10787	-0.0031967	0.21236	0.69425	GO_mf:go_dna_replication_origin_binding
GO_cc:go_cis_golgi_network	SET	49	-0.061605	-0.0031921	0.12122	0.69434	GO_cc:go_cis_golgi_network
GO_bp:go_sensory_perception_...9	SET	53	-0.068939	-0.0037147	0.13564	0.69435	GO_bp:go_sensory_perception_of_taste
Curated_gene_sets:biocarta_c...31	SET	24	-0.10932	-0.003967	0.21508	0.69436	Curated_gene_sets:biocarta_ctcf_pathway
GO_bp:go_regulation_of_t_hel...8	SET	33	-0.086001	-0.0036586	0.16912	0.69445	GO_bp:go_regulation_of_t_helper_cell_differentiation
GO_bp:go_sequestering_of_cal...	SET	123	-0.043899	-0.0035966	0.086237	0.69464	GO_bp:go_sequestering_of_calcium_ion
GO_bp:go_negative_regulation...200	SET	5	-0.20276	-0.0033601	0.39818	0.6947	GO_bp:go_negative_regulation_of_dna_endoreduplication
GO_mf:go_phosphatidylinosito...18	SET	5	-0.22636	-0.0037513	0.44438	0.69475	GO_mf:go_phosphatidylinositol_bisphosphate_kinase_activity
Curated_gene_sets:reactome_e...33	SET	7	-0.16712	-0.0032768	0.328	0.6948	Curated_gene_sets:reactome_erythropoietin_activates_phospholipase_c_gamma_plcg
GO_bp:go_negative_regulation...326	SET	21	-0.10471	-0.0035545	0.2055	0.69481	GO_bp:go_negative_regulation_of_interleukin_1_beta_production
GO_bp:go_regulation_of_cardi...6	SET	34	-0.078508	-0.00339	0.1539	0.69501	GO_bp:go_regulation_of_cardiac_muscle_cell_differentiation
GO_cc:go_intraciliary_transp...2	SET	7	-0.19671	-0.0038569	0.38544	0.69509	GO_cc:go_intraciliary_transport_particle_a
GO_bp:go_adherens_junction_a...	SET	85	-0.053854	-0.0036717	0.1055	0.69513	GO_bp:go_adherens_junction_assembly
GO_bp:go_neutral_lipid_biosy...	SET	35	-0.082366	-0.0036084	0.16129	0.6952	GO_bp:go_neutral_lipid_biosynthetic_process
GO_bp:go_neural_tube_pattern...	SET	38	-0.079126	-0.0036117	0.15477	0.69541	GO_bp:go_neural_tube_patterning
GO_bp:go_neurotransmitter_re...2	SET	19	-0.11804	-0.0038119	0.23076	0.69551	GO_bp:go_neurotransmitter_receptor_localization_to_postsynaptic_specialization_membrane
GO_bp:go_regulation_of_neutr...4	SET	29	-0.10045	-0.0040065	0.1961	0.69575	GO_bp:go_regulation_of_neutrophil_migration
GO_bp:go_positive_regulation...715	SET	15	-0.12861	-0.0036905	0.25092	0.69586	GO_bp:go_positive_regulation_of_response_to_oxidative_stress
Curated_gene_sets:biocarta_d...3	SET	27	-0.088454	-0.0034043	0.17258	0.69586	Curated_gene_sets:biocarta_death_pathway
GO_bp:go_negative_regulation...305	SET	38	-0.080638	-0.0036807	0.15728	0.69591	GO_bp:go_negative_regulation_of_i_kappab_kinase_nf_kappab_signaling
GO_mf:go_sumo_ligase_activity	SET	6	-0.15038	-0.00273	0.29332	0.69591	GO_mf:go_sumo_ligase_activity
GO_mf:go_mitogen_activated_p...1	SET	27	-0.088977	-0.0034244	0.17339	0.69608	GO_mf:go_mitogen_activated_protein_kinase_binding
GO_bp:go_negative_regulation...335	SET	5	-0.2263	-0.0037503	0.44096	0.69609	GO_bp:go_negative_regulation_of_interleukin_6_biosynthetic_process
GO_bp:go_establishment_or_ma...1	SET	13	-0.16123	-0.0043074	0.31406	0.69615	GO_bp:go_establishment_or_maintenance_of_actin_cytoskeleton_polarity
Curated_gene_sets:reactome_s...85	SET	44	-0.076275	-0.0037457	0.14851	0.69623	Curated_gene_sets:reactome_signaling_by_scf_kit
GO_bp:go_regulation_of_extra...4	SET	38	-0.079406	-0.0036245	0.15459	0.69625	GO_bp:go_regulation_of_extracellular_matrix_organization
GO_bp:go_protein_adp_ribosyl...	SET	32	-0.084899	-0.0035567	0.16519	0.69635	GO_bp:go_protein_adp_ribosylation
GO_bp:go_positive_regulation...688	SET	326	-0.027402	-0.0036342	0.053297	0.69642	GO_bp:go_positive_regulation_of_proteolysis
GO_bp:go_response_to_follicl...	SET	16	-0.13616	-0.0040353	0.26456	0.6966	GO_bp:go_response_to_follicle_stimulating_hormone
GO_bp:go_cellular_chemical_h...	SET	736	-0.018831	-0.0037094	0.03659	0.6966	GO_bp:go_cellular_chemical_homeostasis
GO_bp:go_osteoblast_prolifer...	SET	24	-0.10362	-0.0037602	0.2013	0.69663	GO_bp:go_osteoblast_proliferation
GO_bp:go_membrane_depolariza...5	SET	5	-0.26213	-0.004344	0.50802	0.69706	GO_bp:go_membrane_depolarization_during_sa_node_cell_action_potential
Curated_gene_sets:reactome_e...1	SET	9	-0.14654	-0.0032578	0.28394	0.6971	Curated_gene_sets:reactome_e2f_enabled_inhibition_of_pre_replication_complex_formation
GO_bp:go_type_i_interferon_b...	SET	10	-0.14636	-0.0034297	0.28341	0.69722	GO_bp:go_type_i_interferon_biosynthetic_process
GO_bp:go_sensory_perception_...7	SET	4	-0.23455	-0.0034768	0.45414	0.69724	GO_bp:go_sensory_perception_of_sour_taste
GO_cc:go_glycogen_granule	SET	7	-0.19686	-0.0038598	0.38102	0.6973	GO_cc:go_glycogen_granule
GO_cc:go_intrinsic_component...16	SET	45	-0.072755	-0.0036132	0.14076	0.69737	GO_cc:go_intrinsic_component_of_synaptic_vesicle_membrane
GO_cc:go_spanning_component_...1	SET	8	-0.19264	-0.0040378	0.37253	0.69745	GO_cc:go_spanning_component_of_membrane
Curated_gene_sets:biocarta_r...12	SET	8	-0.16021	-0.0033581	0.30971	0.69752	Curated_gene_sets:biocarta_reck_pathway
GO_mf:go_mechanosensitive_io...	SET	14	-0.14456	-0.0040078	0.27926	0.69765	GO_mf:go_mechanosensitive_ion_channel_activity
GO_mf:go_interleukin_1_recep...2	SET	16	-0.15811	-0.0046857	0.30494	0.69794	GO_mf:go_interleukin_1_receptor_binding
GO_bp:go_negative_regulation...308	SET	127	-0.042936	-0.003574	0.082725	0.69812	GO_bp:go_negative_regulation_of_immune_response
GO_bp:go_pinocytosis	SET	20	-0.10079	-0.0033393	0.19417	0.69815	GO_bp:go_pinocytosis
GO_bp:go_activation_of_mapkk...1	SET	51	-0.070383	-0.0037205	0.13551	0.69825	GO_bp:go_activation_of_mapkk_activity
Curated_gene_sets:reactome_v...3	SET	7	-0.19539	-0.0038311	0.37618	0.69826	Curated_gene_sets:reactome_vegf_ligand_receptor_interactions
GO_bp:go_positive_regulation...323	SET	19	-0.10002	-0.00323	0.19247	0.69835	GO_bp:go_positive_regulation_of_glycolytic_process
Curated_gene_sets:reactome_p...83	SET	12	-0.14827	-0.0038059	0.28531	0.69835	Curated_gene_sets:reactome_pregnenolone_biosynthesis
GO_bp:go_maturation_of_ssu_r...2	SET	33	-0.078254	-0.0033291	0.15032	0.69867	GO_bp:go_maturation_of_ssu_rrna_from_tricistronic_rrna_transcript_ssu_rrna_5_8s_rrna_lsu_rrna_
GO_mf:go_dna_translocase_act...	SET	3	-0.25743	-0.0033047	0.49428	0.69875	GO_mf:go_dna_translocase_activity
GO_bp:go_av_node_cell_to_bun...	SET	11	-0.16751	-0.0041169	0.32107	0.69907	GO_bp:go_av_node_cell_to_bundle_of_his_cell_communication
Curated_gene_sets:reactome_s...18	SET	16	-0.12686	-0.0037596	0.24313	0.69908	Curated_gene_sets:reactome_serotonin_neurotransmitter_release_cycle
GO_bp:go_sensory_perception_...12	SET	6	-0.17285	-0.0031377	0.33118	0.69913	GO_bp:go_sensory_perception_of_umami_taste
GO_bp:go_response_to_nutrient	SET	204	-0.035233	-0.0037091	0.0675	0.69915	GO_bp:go_response_to_nutrient
GO_bp:go_indole_containing_c...3	SET	19	-0.12112	-0.0039114	0.23191	0.69926	GO_bp:go_indole_containing_compound_metabolic_process
GO_cc:go_leading_edge_membra...	SET	167	-0.03951	-0.0037672	0.075651	0.69926	GO_cc:go_leading_edge_membrane
Curated_gene_sets:reactome_p...110	SET	6	-0.18992	-0.0034477	0.36362	0.69927	Curated_gene_sets:reactome_ptk6_regulates_cell_cycle
GO_mf:go_phosphatidylcholine...2	SET	10	-0.16523	-0.003872	0.31634	0.69928	GO_mf:go_phosphatidylcholine_transporter_activity
Curated_gene_sets:reactome_c...80	SET	10	-0.12994	-0.0030449	0.24876	0.69928	Curated_gene_sets:reactome_condensation_of_prometaphase_chromosomes
GO_bp:go_cellular_alcohol_me...	SET	6	-0.1864	-0.0033838	0.35667	0.69938	GO_bp:go_cellular_alcohol_metabolic_process
GO_bp:go_dendritic_cell_anti...	SET	11	-0.15488	-0.0038064	0.29623	0.69945	GO_bp:go_dendritic_cell_antigen_processing_and_presentation
GO_mf:go_lyase_activity	SET	169	-0.038797	-0.003721	0.074168	0.69954	GO_mf:go_lyase_activity
GO_bp:go_histamine_transport	SET	9	-0.17033	-0.0037867	0.32542	0.69966	GO_bp:go_histamine_transport
Curated_gene_sets:reactome_i...16	SET	966	-0.016398	-0.003676	0.031261	0.70004	Curated_gene_sets:reactome_innate_immune_system
GO_mf:go_efflux_transmembran...	SET	5	-0.2157	-0.0035746	0.41096	0.70016	GO_mf:go_efflux_transmembrane_transporter_activity
GO_bp:go_positive_regulation...96	SET	6	-0.20919	-0.0037974	0.39852	0.70017	GO_bp:go_positive_regulation_of_cardioblast_differentiation
GO_bp:go_regulation_of_toler...	SET	16	-0.13065	-0.003872	0.24883	0.70022	GO_bp:go_regulation_of_tolerance_induction
GO_bp:go_photoreceptor_cell_...3	SET	36	-0.079563	-0.003535	0.15143	0.70035	GO_bp:go_photoreceptor_cell_maintenance
GO_bp:go_inner_ear_receptor_...1	SET	37	-0.081696	-0.0036797	0.15543	0.70042	GO_bp:go_inner_ear_receptor_cell_development
GO_bp:go_apoptotic_process_i...4	SET	23	-0.10412	-0.003699	0.19806	0.70045	GO_bp:go_apoptotic_process_involved_in_morphogenesis
GO_bp:go_neuron_cellular_hom...	SET	33	-0.086141	-0.0036646	0.16374	0.70058	GO_bp:go_neuron_cellular_homeostasis
GO_bp:go_metanephric_tubule_...2	SET	11	-0.1479	-0.0036349	0.28105	0.70064	GO_bp:go_metanephric_tubule_morphogenesis
Curated_gene_sets:reactome_v...19	SET	42	-0.089479	-0.0042934	0.16986	0.70082	Curated_gene_sets:reactome_voltage_gated_potassium_channels
GO_bp:go_actin_mediated_cell...	SET	108	-0.050039	-0.0038431	0.094918	0.70096	GO_bp:go_actin_mediated_cell_contraction
GO_mf:go_glucose_sodium_symp...	SET	8	-0.20804	-0.0043606	0.39442	0.70106	GO_mf:go_glucose_sodium_symporter_activity
GO_bp:go_renal_system_proces...2	SET	22	-0.10308	-0.0035817	0.19543	0.70107	GO_bp:go_renal_system_process_involved_in_regulation_of_systemic_arterial_blood_pressure
GO_bp:go_positive_regulation...802	SET	21	-0.11582	-0.0039319	0.21923	0.70135	GO_bp:go_positive_regulation_of_t_helper_cell_differentiation
GO_bp:go_regulation_of_heat_...	SET	12	-0.15889	-0.0040784	0.30072	0.70137	GO_bp:go_regulation_of_heat_generation
GO_bp:go_regulation_of_ph	SET	91	-0.053299	-0.0037593	0.10087	0.70139	GO_bp:go_regulation_of_ph
Curated_gene_sets:reactome_a...56	SET	17	-0.12933	-0.0039507	0.24474	0.7014	Curated_gene_sets:reactome_acyl_chain_remodelling_of_pi
GO_bp:go_regulation_of_chole...2	SET	23	-0.1029	-0.0036554	0.19439	0.7017	GO_bp:go_regulation_of_cholesterol_efflux
GO_mf:go_water_transmembrane...	SET	12	-0.1685	-0.0043251	0.31827	0.70174	GO_mf:go_water_transmembrane_transporter_activity
GO_mf:go_trail_binding	SET	5	-0.29015	-0.0048083	0.54744	0.70194	GO_mf:go_trail_binding
GO_bp:go_myeloid_leukocyte_a...	SET	596	-0.020636	-0.0036725	0.038902	0.7021	GO_bp:go_myeloid_leukocyte_activation
GO_bp:go_epithelial_cell_pro...3	SET	9	-0.17348	-0.0038567	0.327	0.70212	GO_bp:go_epithelial_cell_proliferation_involved_in_prostate_gland_development
GO_bp:go_positive_regulation...20	SET	5	-0.24523	-0.0040639	0.46225	0.70212	GO_bp:go_positive_regulation_of_adipose_tissue_development
GO_bp:go_mitochondrion_organ...	SET	481	-0.02221	-0.0035625	0.041816	0.70234	GO_bp:go_mitochondrion_organization
GO_bp:go_negative_regulation...115	SET	33	-0.089811	-0.0038207	0.169	0.70244	GO_bp:go_negative_regulation_of_cell_matrix_adhesion
GO_bp:go_protein_autoprocess...	SET	14	-0.14596	-0.0040466	0.27446	0.70257	GO_bp:go_protein_autoprocessing
GO_bp:go_protein_localizatio...43	SET	57	-0.066221	-0.0037	0.12451	0.70258	GO_bp:go_protein_localization_to_vacuole
GO_bp:go_purine_containing_c...2	SET	45	-0.077069	-0.0038274	0.14482	0.70269	GO_bp:go_purine_containing_compound_catabolic_process
GO_mf:go_ferrous_iron_binding	SET	20	-0.11067	-0.0036667	0.2077	0.70293	GO_mf:go_ferrous_iron_binding
GO_bp:go_detection_of_light_...2	SET	13	-0.15214	-0.0040644	0.28533	0.70305	GO_bp:go_detection_of_light_stimulus_involved_in_sensory_perception
Curated_gene_sets:reactome_s...98	SET	11	-0.12102	-0.0029741	0.22696	0.70305	Curated_gene_sets:reactome_slbp_dependent_processing_of_replication_dependent_histone_pre_mrnas
GO_mf:go_purine_nucleobase_t...	SET	4	-0.28773	-0.004265	0.53884	0.70332	GO_mf:go_purine_nucleobase_transmembrane_transporter_activity
GO_bp:go_negative_regulation...671	SET	18	-0.13484	-0.0042384	0.25226	0.70351	GO_bp:go_negative_regulation_of_tissue_remodeling
GO_cc:go_polysomal_ribosome	SET	26	-0.094543	-0.0035707	0.17686	0.70352	GO_cc:go_polysomal_ribosome
Curated_gene_sets:reactome_i...4	SET	116	-0.049774	-0.0039609	0.093062	0.70362	Curated_gene_sets:reactome_immunoregulatory_interactions_between_a_lymphoid_and_a_non_lymphoid_cell
Curated_gene_sets:reactome_d...90	SET	26	-0.08635	-0.0032613	0.16128	0.70381	Curated_gene_sets:reactome_downstream_signaling_of_activated_fgfr4
GO_bp:go_regulation_of_cardi...3	SET	9	-0.18572	-0.0041287	0.34666	0.70392	GO_bp:go_regulation_of_cardiac_muscle_adaptation
GO_bp:go_medium_chain_fatty_...1	SET	6	-0.18563	-0.0033698	0.3464	0.70398	GO_bp:go_medium_chain_fatty_acid_biosynthetic_process
Curated_gene_sets:reactome_p...101	SET	153	-0.039012	-0.0035617	0.07269	0.70425	Curated_gene_sets:reactome_protein_localization
GO_bp:go_regulation_of_vascu...4	SET	14	-0.13086	-0.0036279	0.24381	0.70427	GO_bp:go_regulation_of_vascular_smooth_muscle_cell_differentiation
GO_bp:go_positive_regulation...696	SET	21	-0.10593	-0.0035961	0.19727	0.70435	GO_bp:go_positive_regulation_of_receptor_internalization
GO_bp:go_regulation_of_water...	SET	23	-0.1024	-0.0036378	0.19069	0.70436	GO_bp:go_regulation_of_water_loss_via_skin
GO_bp:go_positive_regulation...481	SET	6	-0.23085	-0.0041907	0.42977	0.70441	GO_bp:go_positive_regulation_of_megakaryocyte_differentiation
GO_bp:go_phospholipid_metabo...	SET	246	-0.030886	-0.0035663	0.057468	0.70451	GO_bp:go_phospholipid_metabolic_process
GO_bp:go_regulation_of_trans...5	SET	28	-0.096708	-0.0037902	0.17988	0.70457	GO_bp:go_regulation_of_transcription_elongation_from_rna_polymerase_ii_promoter
GO_bp:go_gpi_anchor_biosynth...	SET	27	-0.080951	-0.0031155	0.15057	0.70459	GO_bp:go_gpi_anchor_biosynthetic_process
GO_mf:go_apolipoprotein_rece...	SET	6	-0.19039	-0.0034562	0.3541	0.70459	GO_mf:go_apolipoprotein_receptor_binding
Curated_gene_sets:reactome_t...98	SET	7	-0.16757	-0.0032856	0.31141	0.70474	Curated_gene_sets:reactome_transport_of_fatty_acids
GO_cc:go_troponin_complex	SET	7	-0.18521	-0.0036314	0.34416	0.70476	GO_cc:go_troponin_complex
GO_bp:go_sequestering_of_ext...	SET	9	-0.18845	-0.0041895	0.35001	0.70485	GO_bp:go_sequestering_of_extracellular_ligand_from_receptor
GO_bp:go_regulation_of_ras_p...	SET	219	-0.034625	-0.0037752	0.064281	0.70493	GO_bp:go_regulation_of_ras_protein_signal_transduction
GO_mf:go_1_phosphatidylinosi...1	SET	14	-0.14141	-0.0039203	0.26247	0.70497	GO_mf:go_1_phosphatidylinositol_3_kinase_regulator_activity
GO_cc:go_endoplasmic_reticul...9	SET	21	-0.093242	-0.0031653	0.17295	0.7051	GO_cc:go_endoplasmic_reticulum_quality_control_compartment
GO_bp:go_azole_transport	SET	18	-0.12295	-0.0038645	0.22773	0.70536	GO_bp:go_azole_transport
GO_bp:go_positive_regulation...86	SET	5	-0.28997	-0.0048055	0.537	0.70539	GO_bp:go_positive_regulation_of_camp_dependent_protein_kinase_activity
GO_bp:go_post_embryonic_eye_...	SET	6	-0.20416	-0.0037062	0.37795	0.70546	GO_bp:go_post_embryonic_eye_morphogenesis
GO_bp:go_dna_cytosine_deamin...	SET	9	-0.24816	-0.005517	0.45922	0.70554	GO_bp:go_dna_cytosine_deamination
GO_bp:go_positive_regulation...469	SET	14	-0.13844	-0.003838	0.25587	0.70576	GO_bp:go_positive_regulation_of_macrophage_chemotaxis
GO_bp:go_regulation_of_atria...2	SET	7	-0.21798	-0.004274	0.40283	0.70578	GO_bp:go_regulation_of_atrial_cardiac_muscle_cell_membrane_depolarization
Curated_gene_sets:biocarta_s...17	SET	22	-0.10252	-0.0035623	0.18946	0.70579	Curated_gene_sets:biocarta_stress_pathway
GO_bp:go_lymphocyte_activati...1	SET	614	-0.02167	-0.0039124	0.040039	0.70582	GO_bp:go_lymphocyte_activation
GO_mf:go_sphingolipid_binding	SET	21	-0.1062	-0.0036052	0.19621	0.70583	GO_mf:go_sphingolipid_binding
GO_bp:go_intracellular_prote...2	SET	1082	-0.015085	-0.0035669	0.02785	0.70596	GO_bp:go_intracellular_protein_transport
GO_bp:go_modified_amino_acid...	SET	21	-0.11356	-0.003855	0.20963	0.70599	GO_bp:go_modified_amino_acid_transport
Curated_gene_sets:biocarta_i...20	SET	32	-0.086244	-0.003613	0.15917	0.70603	Curated_gene_sets:biocarta_integrin_pathway
GO_bp:go_mitotic_cell_cycle_...1	SET	14	-0.13704	-0.0037994	0.25266	0.70623	GO_bp:go_mitotic_cell_cycle_arrest
GO_bp:go_response_to_toxic_s...	SET	477	-0.024064	-0.0038443	0.044361	0.70625	GO_bp:go_response_to_toxic_substance
Curated_gene_sets:reactome_t...43	SET	119	-0.047563	-0.0038333	0.087647	0.70632	Curated_gene_sets:reactome_toll_like_receptor_4_tlr4_cascade
GO_bp:go_neural_tube_formati...	SET	99	-0.049944	-0.0036734	0.092026	0.70633	GO_bp:go_neural_tube_formation
GO_bp:go_positive_regulation...621	SET	12	-0.17853	-0.0045826	0.32855	0.70657	GO_bp:go_positive_regulation_of_phagocytosis_engulfment
GO_bp:go_norepinephrine_secr...	SET	13	-0.13307	-0.0035552	0.24475	0.70668	GO_bp:go_norepinephrine_secretion
GO_cc:go_r2tp_complex	SET	5	-0.18204	-0.0030167	0.33467	0.70675	GO_cc:go_r2tp_complex
GO_bp:go_regulation_of_endoc...3	SET	186	-0.03707	-0.0037282	0.068145	0.70677	GO_bp:go_regulation_of_endocytosis
GO_bp:go_regulation_of_prote...24	SET	56	-0.064697	-0.0035831	0.11889	0.70684	GO_bp:go_regulation_of_protein_import
GO_bp:go_exocrine_pancreas_d...	SET	7	-0.20446	-0.0040089	0.37571	0.70684	GO_bp:go_exocrine_pancreas_development
GO_bp:go_response_to_leucine	SET	14	-0.14937	-0.004141	0.27405	0.70713	GO_bp:go_response_to_leucine
GO_bp:go_negative_regulation...450	SET	46	-0.082794	-0.004157	0.15186	0.70719	GO_bp:go_negative_regulation_of_myeloid_leukocyte_differentiation
GO_bp:go_negative_regulation...54	SET	155	-0.040778	-0.0037471	0.074794	0.70719	GO_bp:go_negative_regulation_of_binding
Curated_gene_sets:biocarta_p...14	SET	15	-0.12058	-0.0034601	0.22112	0.70723	Curated_gene_sets:biocarta_pitx2_pathway
GO_bp:go_leukocyte_adhesion_...	SET	31	-0.09299	-0.0038344	0.17036	0.70741	GO_bp:go_leukocyte_adhesion_to_vascular_endothelial_cell
GO_bp:go_regulation_of_cytop...3	SET	5	-0.1652	-0.0027377	0.3026	0.70744	GO_bp:go_regulation_of_cytoplasmic_translational_initiation
GO_cc:go_mpp7_dlg1_lin7_comp...	SET	5	-0.25354	-0.0042017	0.4644	0.70745	GO_cc:go_mpp7_dlg1_lin7_complex
GO_bp:go_positive_regulation...803	SET	6	-0.22393	-0.0040652	0.41002	0.70752	GO_bp:go_positive_regulation_of_tau_protein_kinase_activity
GO_bp:go_negative_regulation...516	SET	6	-0.24658	-0.0044763	0.4513	0.70759	GO_bp:go_negative_regulation_of_phospholipase_activity
GO_bp:go_adenylate_cyclase_i...1	SET	2	-0.42022	-0.0044047	0.76909	0.7076	GO_bp:go_adenylate_cyclase_inhibiting_adrenergic_receptor_signaling_pathway
GO_mf:go_2_iron_2_sulfur_clu...	SET	21	-0.1054	-0.003578	0.19286	0.70763	GO_mf:go_2_iron_2_sulfur_cluster_binding
GO_bp:go_amino_acid_transmem...	SET	77	-0.059922	-0.0038892	0.10965	0.70764	GO_bp:go_amino_acid_transmembrane_transport
Curated_gene_sets:kegg_color...	SET	62	-0.071652	-0.0041748	0.1311	0.70766	Curated_gene_sets:kegg_colorectal_cancer
GO_bp:go_positive_regulation...865	SET	15	-0.13565	-0.0038926	0.24803	0.70778	GO_bp:go_positive_regulation_of_vascular_associated_smooth_muscle_cell_migration
Curated_gene_sets:reactome_n...54	SET	84	-0.050214	-0.0034034	0.091647	0.70812	Curated_gene_sets:reactome_nonsense_mediated_decay_nmd_independent_of_the_exon_junction_complex_ejc
GO_cc:go_mast_cell_granule	SET	20	-0.10794	-0.003576	0.19694	0.70817	GO_cc:go_mast_cell_granule
GO_bp:go_negative_regulation...348	SET	5	-0.20361	-0.0033742	0.37129	0.70828	GO_bp:go_negative_regulation_of_intrinsic_apoptotic_signaling_pathway_in_response_to_osmotic_stress
Curated_gene_sets:kegg_basal...1	SET	53	-0.069155	-0.0037263	0.126	0.70844	Curated_gene_sets:kegg_basal_cell_carcinoma
Curated_gene_sets:reactome_c...104	SET	15	-0.14981	-0.004299	0.27295	0.70845	Curated_gene_sets:reactome_crosslinking_of_collagen_fibrils
GO_bp:go_negative_regulation...720	SET	54	-0.075412	-0.0041015	0.13726	0.70863	GO_bp:go_negative_regulation_of_viral_genome_replication
GO_mf:go_cysteine_type_endop...4	SET	8	-0.22723	-0.0047629	0.41358	0.70864	GO_mf:go_cysteine_type_endopeptidase_activity_involved_in_apoptotic_signaling_pathway
GO_bp:go_positive_regulation...885	SET	159	-0.041375	-0.0038502	0.075263	0.70875	GO_bp:go_positive_regulation_of_wnt_signaling_pathway
GO_bp:go_positive_regulation...198	SET	34	-0.09637	-0.0041613	0.17524	0.70882	GO_bp:go_positive_regulation_of_cytokinesis
Curated_gene_sets:reactome_a...3	SET	5	-0.29183	-0.0048362	0.53063	0.70882	Curated_gene_sets:reactome_abacavir_transmembrane_transport
GO_mf:go_interleukin_6_recep...	SET	6	-0.22709	-0.0041224	0.41274	0.7089	GO_mf:go_interleukin_6_receptor_binding
GO_bp:go_response_to_amyloid...	SET	37	-0.087234	-0.0039291	0.15844	0.70903	GO_bp:go_response_to_amyloid_beta
GO_bp:go_positive_regulation...339	SET	5	-0.26534	-0.0043972	0.48183	0.70907	GO_bp:go_positive_regulation_of_heart_induction
GO_bp:go_positive_regulation...620	SET	60	-0.0724	-0.00415	0.13131	0.7093	GO_bp:go_positive_regulation_of_phagocytosis
Curated_gene_sets:biocarta_t...18	SET	24	-0.093145	-0.0033801	0.16888	0.70936	Curated_gene_sets:biocarta_tpo_pathway
Curated_gene_sets:kegg_histi...	SET	27	-0.098476	-0.00379	0.17851	0.7094	Curated_gene_sets:kegg_histidine_metabolism
GO_bp:go_positive_regulation...202	SET	12	-0.14361	-0.0036863	0.26026	0.70945	GO_bp:go_positive_regulation_of_cytoplasmic_transport
GO_mf:go_gpi_linked_ephrin_r...	SET	7	-0.22762	-0.0044631	0.41243	0.70949	GO_mf:go_gpi_linked_ephrin_receptor_activity
GO_bp:go_positive_regulation...601	SET	53	-0.077298	-0.0041651	0.1399	0.7097	GO_bp:go_positive_regulation_of_osteoblast_differentiation
GO_mf:go_medium_chain_fatty_...	SET	7	-0.20325	-0.0039852	0.36783	0.70972	GO_mf:go_medium_chain_fatty_acid_coa_ligase_activity
GO_bp:go_cellular_iron_ion_h...	SET	55	-0.068566	-0.0037634	0.12406	0.70975	GO_bp:go_cellular_iron_ion_homeostasis
Curated_gene_sets:reactome_a...11	SET	10	-0.17724	-0.0041534	0.3207	0.70975	Curated_gene_sets:reactome_acetylcholine_regulates_insulin_secretion
Curated_gene_sets:biocarta_v...1	SET	24	-0.10419	-0.0037808	0.1885	0.70977	Curated_gene_sets:biocarta_vdr_pathway
GO_bp:go_organelle_inheritan...	SET	14	-0.12317	-0.0034148	0.22281	0.7098	GO_bp:go_organelle_inheritance
GO_bp:go_golgi_organization	SET	125	-0.043639	-0.003604	0.078938	0.70981	GO_bp:go_golgi_organization
GO_bp:go_poly_a_plus_mrna_ex...	SET	12	-0.14847	-0.003811	0.26853	0.70983	GO_bp:go_poly_a_plus_mrna_export_from_nucleus
GO_mf:go_phosphatidate_phosp...	SET	12	-0.15162	-0.0038918	0.27418	0.70986	GO_mf:go_phosphatidate_phosphatase_activity
GO_mf:go_ankyrin_binding	SET	20	-0.12748	-0.0042235	0.23047	0.70992	GO_mf:go_ankyrin_binding
GO_cc:go_axoneme_part	SET	38	-0.082833	-0.0037809	0.14962	0.71008	GO_cc:go_axoneme_part
Curated_gene_sets:reactome_i...79	SET	49	-0.073996	-0.0038342	0.13365	0.71009	Curated_gene_sets:reactome_irs_mediated_signalling
Curated_gene_sets:reactome_r...70	SET	5	-0.22787	-0.0037763	0.41145	0.71015	Curated_gene_sets:reactome_release_of_apoptotic_factors_from_the_mitochondria
GO_bp:go_spindle_elongation	SET	9	-0.17441	-0.0038773	0.31454	0.71037	GO_bp:go_spindle_elongation
Curated_gene_sets:reactome_t...74	SET	42	-0.083104	-0.0039875	0.14983	0.71043	Curated_gene_sets:reactome_transcriptional_activity_of_smad2_smad3:smad4_heterotrimer
GO_bp:go_regulation_of_kinas...	SET	799	-0.018747	-0.0038407	0.033776	0.71056	GO_bp:go_regulation_of_kinase_activity
GO_bp:go_heart_induction	SET	8	-0.19326	-0.0040509	0.34813	0.7106	GO_bp:go_heart_induction
GO_bp:go_peptidyl_arginine_m...2	SET	6	-0.23229	-0.0042168	0.41819	0.71071	GO_bp:go_peptidyl_arginine_methylation_to_asymmetrical_dimethyl_arginine
Curated_gene_sets:biocarta_i...15	SET	9	-0.18724	-0.0041627	0.33699	0.71076	Curated_gene_sets:biocarta_il5_pathway
GO_bp:go_positive_regulation...643	SET	10	-0.1693	-0.0039673	0.30468	0.71077	GO_bp:go_positive_regulation_of_production_of_mirnas_involved_in_gene_silencing_by_mirna
GO_bp:go_positive_regulation...300	SET	33	-0.092263	-0.003925	0.16591	0.71092	GO_bp:go_positive_regulation_of_g1_s_transition_of_mitotic_cell_cycle
GO_bp:go_determination_of_li...	SET	5	-0.18546	-0.0030735	0.33339	0.71099	GO_bp:go_determination_of_liver_left_right_asymmetry
GO_bp:go_regulation_of_natur...4	SET	5	-0.2762	-0.0045772	0.49606	0.71116	GO_bp:go_regulation_of_natural_killer_cell_differentiation_involved_in_immune_response
GO_bp:go_positive_regulation...887	SET	50	-0.075103	-0.003931	0.13486	0.7112	GO_bp:go_positive_regulation_of_wound_healing
GO_bp:go_antigen_receptor_me...	SET	221	-0.035401	-0.0038771	0.063546	0.71126	GO_bp:go_antigen_receptor_mediated_signaling_pathway
GO_bp:go_negative_regulation...359	SET	4	-0.24538	-0.0036373	0.44022	0.71137	GO_bp:go_negative_regulation_of_lamellipodium_organization
GO_bp:go_positive_regulation...88	SET	130	-0.045528	-0.003834	0.081655	0.71143	GO_bp:go_positive_regulation_of_canonical_wnt_signaling_pathway
Curated_gene_sets:reactome_d...57	SET	131	-0.045548	-0.0038502	0.081656	0.71151	Curated_gene_sets:reactome_diseases_of_glycosylation
GO_bp:go_response_to_peptide	SET	457	-0.02511	-0.0039285	0.044989	0.71162	GO_bp:go_response_to_peptide
GO_bp:go_establishment_of_ep...2	SET	26	-0.10234	-0.0038651	0.18329	0.71169	GO_bp:go_establishment_of_epithelial_cell_polarity
GO_cc:go_connexin_complex	SET	19	-0.14268	-0.0046075	0.25546	0.71175	GO_cc:go_connexin_complex
GO_bp:go_wnt_signaling_pathw...3	SET	11	-0.16036	-0.0039411	0.28695	0.71186	GO_bp:go_wnt_signaling_pathway_involved_in_midbrain_dopaminergic_neuron_differentiation
Curated_gene_sets:reactome_c...24	SET	11	-0.14586	-0.0035847	0.261	0.71186	Curated_gene_sets:reactome_cdc6_association_with_the_orc:origin_complex
Curated_gene_sets:biocarta_a...20	SET	26	-0.096525	-0.0036456	0.17262	0.71198	Curated_gene_sets:biocarta_at1r_pathway
GO_mf:go_sulfur_compound_tra...	SET	34	-0.093932	-0.004056	0.16765	0.71235	GO_mf:go_sulfur_compound_transmembrane_transporter_activity
Curated_gene_sets:biocarta_h...6	SET	15	-0.14622	-0.0041958	0.26064	0.71259	Curated_gene_sets:biocarta_hif_pathway
GO_bp:go_regulation_of_cell_...6	SET	363	-0.028932	-0.0040449	0.051569	0.71261	GO_bp:go_regulation_of_cell_cell_adhesion
GO_mf:go_misfolded_protein_b...	SET	19	-0.11553	-0.0037307	0.20577	0.71274	GO_mf:go_misfolded_protein_binding
GO_mf:go_3_hydroxyacyl_coa_d...2	SET	8	-0.20799	-0.0043595	0.37043	0.71276	GO_mf:go_3_hydroxyacyl_coa_dehydrogenase_activity
GO_bp:go_negative_regulation...379	SET	10	-0.16153	-0.0037852	0.28746	0.71291	GO_bp:go_negative_regulation_of_lipoprotein_particle_clearance
GO_bp:go_negative_regulation...409	SET	9	-0.19672	-0.0043733	0.34964	0.71315	GO_bp:go_negative_regulation_of_mesenchymal_cell_apoptotic_process
GO_bp:go_branch_elongation_i...2	SET	5	-0.26258	-0.0043514	0.4666	0.71319	GO_bp:go_branch_elongation_involved_in_ureteric_bud_branching
GO_bp:go_urinary_tract_smoot...	SET	6	-0.24137	-0.0043817	0.42842	0.71342	GO_bp:go_urinary_tract_smooth_muscle_contraction
GO_bp:go_pituitary_gland_dev...	SET	37	-0.095571	-0.0043047	0.16956	0.7135	GO_bp:go_pituitary_gland_development
GO_bp:go_negative_regulation...7	SET	8	-0.16876	-0.0035373	0.29916	0.71366	GO_bp:go_negative_regulation_of_actin_nucleation
GO_bp:go_response_to_fluoride	SET	5	-0.23007	-0.0038127	0.40766	0.71375	GO_bp:go_response_to_fluoride
GO_bp:go_cofactor_transport	SET	46	-0.074516	-0.0037414	0.132	0.71379	GO_bp:go_cofactor_transport
GO_bp:go_aromatic_amino_acid...2	SET	11	-0.17538	-0.0043102	0.31015	0.71411	GO_bp:go_aromatic_amino_acid_family_metabolic_process
GO_bp:go_receptor_internaliz...	SET	102	-0.054541	-0.0040715	0.096329	0.71436	GO_bp:go_receptor_internalization
GO_bp:go_negative_regulation...558	SET	70	-0.061547	-0.0038096	0.10864	0.71449	GO_bp:go_negative_regulation_of_protein_modification_by_small_protein_conjugation_or_removal
GO_bp:go_regulation_of_dendr...5	SET	10	-0.20175	-0.0047276	0.35578	0.71466	GO_bp:go_regulation_of_dendritic_cell_differentiation
Curated_gene_sets:reactome_r...139	SET	5	-0.26476	-0.0043876	0.46687	0.71467	Curated_gene_sets:reactome_runx1_regulates_transcription_of_genes_involved_in_interleukin_signaling
GO_mf:go_adenylate_cyclase_a...1	SET	5	-0.25744	-0.0042663	0.45375	0.71476	GO_mf:go_adenylate_cyclase_activator_activity
GO_bp:go_negative_regulation...156	SET	12	-0.15049	-0.0038628	0.26519	0.7148	GO_bp:go_negative_regulation_of_circadian_rhythm
GO_mf:go_signaling_receptor_...	SET	1444	-0.015078	-0.0040749	0.026546	0.71497	GO_mf:go_signaling_receptor_binding
GO_bp:go_cell_recognition	SET	141	-0.045111	-0.0039551	0.079422	0.71498	GO_bp:go_cell_recognition
Curated_gene_sets:biocarta_t...7	SET	6	-0.16771	-0.0030445	0.29527	0.71498	Curated_gene_sets:biocarta_terc_pathway
Curated_gene_sets:biocarta_m...16	SET	16	-0.12825	-0.0038008	0.22573	0.71503	Curated_gene_sets:biocarta_mta3_pathway
GO_bp:go_vesicle_docking_inv...	SET	44	-0.076346	-0.0037492	0.13436	0.71505	GO_bp:go_vesicle_docking_involved_in_exocytosis
GO_bp:go_negative_regulation...177	SET	7	-0.18177	-0.0035641	0.31983	0.7151	GO_bp:go_negative_regulation_of_cytoplasmic_translation
GO_mf:go_single_thymine_inse...	SET	5	-0.28363	-0.0047003	0.49872	0.71522	GO_mf:go_single_thymine_insertion_binding
Curated_gene_sets:reactome_s...147	SET	14	-0.13563	-0.0037602	0.2383	0.71537	Curated_gene_sets:reactome_synthesis_of_bile_acids_and_bile_salts_via_24_hydroxycholesterol
GO_bp:go_positive_regulation...576	SET	70	-0.059891	-0.003707	0.10517	0.71547	GO_bp:go_positive_regulation_of_nik_nf_kappab_signaling
GO_bp:go_positive_regulation...109	SET	236	-0.036539	-0.0041336	0.06413	0.71557	GO_bp:go_positive_regulation_of_cell_cell_adhesion
GO_bp:go_cell_division	SET	558	-0.022269	-0.0038389	0.039062	0.71569	GO_bp:go_cell_division
GO_bp:go_lipid_phosphorylati...	SET	61	-0.063217	-0.0036536	0.11089	0.71569	GO_bp:go_lipid_phosphorylation
GO_bp:go_sertoli_cell_differ...	SET	16	-0.12837	-0.0038044	0.22503	0.71581	GO_bp:go_sertoli_cell_differentiation
GO_mf:go_rna_stem_loop_bindi...	SET	15	-0.12714	-0.0036483	0.22278	0.71589	GO_mf:go_rna_stem_loop_binding
GO_bp:go_regulation_of_low_d...1	SET	13	-0.12727	-0.0034001	0.22287	0.71601	GO_bp:go_regulation_of_low_density_lipoprotein_particle_clearance
GO_bp:go_nucleosome_position...	SET	13	-0.13161	-0.0035161	0.23026	0.71619	GO_bp:go_nucleosome_positioning
GO_cc:go_coated_vesicle	SET	263	-0.032223	-0.0038454	0.056372	0.71621	GO_cc:go_coated_vesicle
GO_mf:go_alcohol_dehydrogena...2	SET	8	-0.25004	-0.0052411	0.43741	0.71622	GO_mf:go_alcohol_dehydrogenase_nad_activity
GO_bp:go_dna_templated_trans...3	SET	67	-0.057504	-0.0034825	0.10057	0.71626	GO_bp:go_dna_templated_transcription_termination
GO_bp:go_metal_ion_homeostas...	SET	598	-0.023127	-0.0041226	0.040431	0.71634	GO_bp:go_metal_ion_homeostasis
Curated_gene_sets:reactome_c...22	SET	22	-0.11703	-0.0040664	0.20454	0.71639	Curated_gene_sets:reactome_cd28_dependent_pi3k_akt_signaling
GO_bp:go_formation_of_anatom...	SET	5	-0.18676	-0.003095	0.32606	0.7166	GO_bp:go_formation_of_anatomical_boundary
GO_cc:go_secretory_vesicle	SET	919	-0.018012	-0.0039439	0.03144	0.71664	GO_cc:go_secretory_vesicle
GO_mf:go_transmembrane_recep...4	SET	13	-0.14712	-0.0039304	0.25659	0.71679	GO_mf:go_transmembrane_receptor_protein_serine_threonine_kinase_binding
GO_bp:go_negative_regulation...171	SET	23	-0.11133	-0.003955	0.19409	0.71687	GO_bp:go_negative_regulation_of_cytokine_production_involved_in_immune_response
GO_bp:go_membrane_protein_ec...	SET	37	-0.087719	-0.003951	0.15294	0.71687	GO_bp:go_membrane_protein_ectodomain_proteolysis
Curated_gene_sets:reactome_r...80	SET	87	-0.053073	-0.0036605	0.092446	0.71704	Curated_gene_sets:reactome_respiratory_electron_transport
GO_bp:go_regulation_of_neuro...8	SET	9	-0.16023	-0.0035621	0.27863	0.71737	GO_bp:go_regulation_of_neuron_projection_arborization
GO_mf:go_arrestin_family_pro...	SET	8	-0.17168	-0.0035986	0.29836	0.71749	GO_mf:go_arrestin_family_protein_binding
GO_cc:go_mrna_cleavage_facto...	SET	19	-0.10445	-0.0033731	0.18146	0.71756	GO_cc:go_mrna_cleavage_factor_complex
GO_bp:go_regulation_of_mitot...4	SET	7	-0.20969	-0.0041114	0.3642	0.7176	GO_bp:go_regulation_of_mitotic_recombination
GO_bp:go_amino_acid_import	SET	24	-0.10735	-0.0038955	0.18628	0.71778	GO_bp:go_amino_acid_import
GO_bp:go_response_to_potassi...	SET	15	-0.12046	-0.0034566	0.209	0.71781	GO_bp:go_response_to_potassium_ion
GO_bp:go_antigen_processing_...2	SET	5	-0.35036	-0.0058062	0.60788	0.71781	GO_bp:go_antigen_processing_and_presentation_endogenous_lipid_antigen_via_mhc_class_ib
GO_mf:go_lipid_antigen_bindi...	SET	5	-0.35036	-0.0058062	0.60788	0.71781	GO_mf:go_lipid_antigen_binding
GO_bp:go_single_fertilization	SET	132	-0.047714	-0.0040486	0.082758	0.71788	GO_bp:go_single_fertilization
GO_bp:go_wound_healing_invol...	SET	5	-0.26604	-0.0044088	0.46137	0.7179	GO_bp:go_wound_healing_involved_in_inflammatory_response
GO_cc:go_cis_golgi_network_m...	SET	5	-0.20292	-0.0033628	0.35179	0.71796	GO_cc:go_cis_golgi_network_membrane
GO_bp:go_c4_dicarboxylate_tr...	SET	22	-0.13062	-0.0045384	0.22641	0.71799	GO_bp:go_c4_dicarboxylate_transport
GO_bp:go_neural_plate_region...	SET	5	-0.25832	-0.0042809	0.44773	0.71801	GO_bp:go_neural_plate_regionalization
GO_bp:go_protein_localizatio...4	SET	11	-0.1463	-0.0035955	0.2534	0.71815	GO_bp:go_protein_localization_to_cell_junction
GO_bp:go_voluntary_musculosk...	SET	7	-0.22806	-0.0044716	0.39494	0.71818	GO_bp:go_voluntary_musculoskeletal_movement
Curated_gene_sets:reactome_s...26	SET	19	-0.11719	-0.0037843	0.2029	0.71822	Curated_gene_sets:reactome_shc_mediated_cascade:fgfr4
GO_mf:go_1_phosphatidylinosi...3	SET	7	-0.18921	-0.0037098	0.32701	0.71857	GO_mf:go_1_phosphatidylinositol_4_phosphate_3_kinase_activity
GO_bp:go_negative_regulation...243	SET	5	-0.26302	-0.0043588	0.45434	0.71867	GO_bp:go_negative_regulation_of_fat_cell_proliferation
GO_bp:go_response_to_cortico...2	SET	20	-0.12554	-0.0041591	0.21676	0.71875	GO_bp:go_response_to_corticosterone
GO_bp:go_changes_to_dna_meth...	SET	8	-0.19597	-0.0041076	0.33837	0.71875	GO_bp:go_changes_to_dna_methylation_involved_in_embryo_development
GO_bp:go_renal_vesicle_devel...	SET	19	-0.1456	-0.0047017	0.25134	0.7188	GO_bp:go_renal_vesicle_development
GO_bp:go_response_to_dexamet...	SET	42	-0.08597	-0.004125	0.14841	0.7188	GO_bp:go_response_to_dexamethasone
GO_cc:go_phagocytic_vesicle	SET	114	-0.050243	-0.0039639	0.086728	0.71881	GO_cc:go_phagocytic_vesicle
Curated_gene_sets:reactome_t...19	SET	8	-0.22015	-0.0046145	0.38002	0.71881	Curated_gene_sets:reactome_the_activation_of_arylsulfatases
GO_bp:go_negative_regulation...120	SET	626	-0.022519	-0.0041038	0.038861	0.71886	GO_bp:go_negative_regulation_of_cell_population_proliferation
GO_bp:go_sulfide_oxidation	SET	6	-0.25375	-0.0046064	0.43758	0.719	GO_bp:go_sulfide_oxidation
GO_bp:go_circulatory_system_...2	SET	495	-0.026385	-0.0042917	0.04546	0.71918	GO_bp:go_circulatory_system_process
GO_bp:go_trabecula_formation	SET	26	-0.10848	-0.004097	0.18677	0.71931	GO_bp:go_trabecula_formation
GO_mf:go_peptide_alpha_n_ace...	SET	12	-0.17669	-0.0045353	0.30404	0.71942	GO_mf:go_peptide_alpha_n_acetyltransferase_activity
GO_bp:go_negative_regulation...518	SET	493	-0.024221	-0.003932	0.041655	0.71954	GO_bp:go_negative_regulation_of_phosphorus_metabolic_process
GO_bp:go_response_to_muscle_...2	SET	10	-0.17927	-0.004201	0.30827	0.71956	GO_bp:go_response_to_muscle_inactivity
GO_bp:go_positive_regulation...303	SET	6	-0.1966	-0.0035689	0.33803	0.71958	GO_bp:go_positive_regulation_of_gastro_intestinal_system_smooth_muscle_contraction
GO_bp:go_serotonin_secretion	SET	9	-0.19407	-0.0043145	0.3335	0.71969	GO_bp:go_serotonin_secretion
Curated_gene_sets:kegg_arrhy...	SET	70	-0.07216	-0.0044664	0.12399	0.71971	Curated_gene_sets:kegg_arrhythmogenic_right_ventricular_cardiomyopathy_arvc
GO_bp:go_aminoglycan_catabol...	SET	61	-0.066734	-0.0038569	0.11464	0.71975	GO_bp:go_aminoglycan_catabolic_process
Curated_gene_sets:biocarta_m...8	SET	32	-0.091552	-0.0038354	0.15705	0.72003	Curated_gene_sets:biocarta_met_pathway
GO_bp:go_epidermal_growth_fa...	SET	112	-0.050155	-0.0039223	0.085971	0.72018	GO_bp:go_epidermal_growth_factor_receptor_signaling_pathway
Curated_gene_sets:reactome_r...132	SET	6	-0.25652	-0.0046567	0.43964	0.72021	Curated_gene_sets:reactome_runx1_regulates_estrogen_receptor_mediated_transcription
Curated_gene_sets:reactome_r...96	SET	64	-0.073992	-0.0043799	0.1268	0.72024	Curated_gene_sets:reactome_rho_gtpases_activate_pkns
Curated_gene_sets:reactome_c...78	SET	52	-0.082761	-0.0044173	0.14176	0.72033	Curated_gene_sets:reactome_complement_cascade
GO_bp:go_response_to_herbici...	SET	12	-0.14143	-0.0036304	0.24224	0.72034	GO_bp:go_response_to_herbicide
GO_bp:go_regulation_of_respo...15	SET	149	-0.046594	-0.0041985	0.079794	0.72036	GO_bp:go_regulation_of_response_to_wounding
GO_bp:go_cellular_response_t...83	SET	6	-0.23963	-0.0043501	0.41016	0.72047	GO_bp:go_cellular_response_to_nitrosative_stress
GO_bp:go_positive_regulation...805	SET	14	-0.10846	-0.0030068	0.18551	0.72061	GO_bp:go_positive_regulation_of_telomerase_rna_localization_to_cajal_body
GO_bp:go_viral_genome_replic...	SET	113	-0.052234	-0.0041029	0.089247	0.72081	GO_bp:go_viral_genome_replication
GO_bp:go_mrna_3_end_processi...2	SET	5	-0.15164	-0.002513	0.25905	0.72084	GO_bp:go_mrna_3_end_processing_by_stem_loop_binding_and_cleavage
GO_bp:go_macrophage_chemotax...	SET	34	-0.092776	-0.0040061	0.15836	0.72101	GO_bp:go_macrophage_chemotaxis
GO_bp:go_mating	SET	36	-0.10659	-0.0047358	0.18181	0.72115	GO_bp:go_mating
GO_bp:go_response_to_dsrna	SET	50	-0.075874	-0.0039713	0.12933	0.72129	GO_bp:go_response_to_dsrna
GO_mf:go_dynein_light_chain_...	SET	25	-0.11441	-0.0042372	0.19495	0.72135	GO_mf:go_dynein_light_chain_binding
GO_bp:go_estrogen_metabolic_...	SET	12	-0.13279	-0.0034084	0.22615	0.72145	GO_bp:go_estrogen_metabolic_process
GO_bp:go_membrane_to_membran...	SET	4	-0.30386	-0.0045041	0.51748	0.72146	GO_bp:go_membrane_to_membrane_docking
GO_mf:go_calcium_sensitive_g...	SET	5	-0.24445	-0.004051	0.41622	0.7215	GO_mf:go_calcium_sensitive_guanylate_cyclase_activator_activity
GO_bp:go_establishment_or_ma...3	SET	196	-0.039721	-0.0040997	0.067603	0.72158	GO_bp:go_establishment_or_maintenance_of_cell_polarity
GO_bp:go_female_meiosis_chro...	SET	5	-0.2512	-0.0041629	0.42743	0.72162	GO_bp:go_female_meiosis_chromosome_segregation
GO_bp:go_negative_regulation...439	SET	11	-0.19521	-0.0047976	0.33217	0.72163	GO_bp:go_negative_regulation_of_multicellular_organism_growth
GO_mf:go_enzyme_inhibitor_ac...	SET	342	-0.031093	-0.0042219	0.052889	0.7217	GO_mf:go_enzyme_inhibitor_activity
GO_bp:go_porphyrin_containin...	SET	8	-0.22526	-0.0047215	0.38304	0.72176	GO_bp:go_porphyrin_containing_compound_metabolic_process
Curated_gene_sets:biocarta_l...3	SET	10	-0.16942	-0.00397	0.28766	0.72205	Curated_gene_sets:biocarta_lectin_pathway
GO_bp:go_negative_regulation...448	SET	15	-0.14178	-0.0040686	0.24069	0.72209	GO_bp:go_negative_regulation_of_myeloid_cell_apoptotic_process
GO_bp:go_sphingolipid_mediat...	SET	11	-0.16723	-0.0041099	0.28369	0.72223	GO_bp:go_sphingolipid_mediated_signaling_pathway
GO_bp:go_neuron_projection_a...	SET	18	-0.13095	-0.0041161	0.22209	0.72228	GO_bp:go_neuron_projection_arborization
Curated_gene_sets:reactome_o...15	SET	11	-0.17089	-0.0041998	0.28967	0.72238	Curated_gene_sets:reactome_organic_anion_transporters
GO_bp:go_regulation_of_very_...1	SET	4	-0.27488	-0.0040745	0.46568	0.72249	GO_bp:go_regulation_of_very_low_density_lipoprotein_particle_clearance
GO_cc:go_complex_of_collagen...	SET	17	-0.14558	-0.004447	0.24617	0.72286	GO_cc:go_complex_of_collagen_trimers
GO_bp:go_body_morphogenesis	SET	47	-0.078476	-0.0039827	0.13247	0.72321	GO_bp:go_body_morphogenesis
GO_bp:go_somite_development	SET	84	-0.063813	-0.0043251	0.10772	0.72321	GO_bp:go_somite_development
GO_mf:go_sphingosine_n_acylt...	SET	7	-0.25408	-0.0049818	0.42852	0.72338	GO_mf:go_sphingosine_n_acyltransferase_activity
GO_bp:go_maturation_of_ssu_r...1	SET	43	-0.079974	-0.0038826	0.1347	0.72365	GO_bp:go_maturation_of_ssu_rrna
Curated_gene_sets:reactome_f...50	SET	10	-0.1639	-0.0038407	0.27589	0.72376	Curated_gene_sets:reactome_frs2_mediated_activation
GO_bp:go_terminal_button_org...	SET	4	-0.26049	-0.0038612	0.43846	0.72377	GO_bp:go_terminal_button_organization
GO_cc:go_pronucleus	SET	16	-0.14035	-0.0041594	0.23615	0.72385	GO_cc:go_pronucleus
Curated_gene_sets:reactome_s...135	SET	19	-0.11303	-0.0036501	0.19018	0.72386	Curated_gene_sets:reactome_sumoylation_of_transcription_factors
Curated_gene_sets:reactome_f...35	SET	38	-0.077078	-0.0035182	0.12959	0.724	Curated_gene_sets:reactome_formation_of_incision_complex_in_gg_ner
GO_bp:go_positive_regulation...54	SET	35	-0.088262	-0.0038667	0.14836	0.72405	GO_bp:go_positive_regulation_of_axon_extension
Curated_gene_sets:reactome_f...40	SET	30	-0.086698	-0.0035169	0.14564	0.72417	Curated_gene_sets:reactome_formation_of_the_early_elongation_complex
Curated_gene_sets:reactome_p...61	SET	243	-0.035066	-0.0040246	0.0589	0.72419	Curated_gene_sets:reactome_platelet_activation_signaling_and_aggregation
GO_bp:go_sulfur_amino_acid_t...	SET	7	-0.18282	-0.0035846	0.30702	0.72423	GO_bp:go_sulfur_amino_acid_transport
GO_bp:go_follicle_stimulatin...	SET	7	-0.24002	-0.0047061	0.40303	0.72425	GO_bp:go_follicle_stimulating_hormone_secretion
GO_mf:go_high_voltage_gated_...	SET	8	-0.22091	-0.0046305	0.37057	0.72446	GO_mf:go_high_voltage_gated_calcium_channel_activity
GO_bp:go_signal_complex_asse...	SET	8	-0.23526	-0.0049311	0.39454	0.7245	GO_bp:go_signal_complex_assembly
GO_bp:go_atrioventricular_va...1	SET	23	-0.13091	-0.0046505	0.21951	0.72452	GO_bp:go_atrioventricular_valve_development
GO_bp:go_negative_regulation...728	SET	10	-0.18391	-0.0043095	0.30818	0.72466	GO_bp:go_negative_regulation_of_voltage_gated_potassium_channel_activity
GO_bp:go_meiotic_dna_double_...1	SET	6	-0.21252	-0.0038579	0.35604	0.7247	GO_bp:go_meiotic_dna_double_strand_break_formation
GO_bp:go_regulation_of_glial...2	SET	64	-0.076925	-0.0045535	0.12887	0.72472	GO_bp:go_regulation_of_glial_cell_differentiation
GO_bp:go_respiratory_burst_i...2	SET	7	-0.22495	-0.0044106	0.37648	0.72491	GO_bp:go_respiratory_burst_involved_in_inflammatory_response
GO_bp:go_cardiolipin_metabol...	SET	6	-0.22392	-0.0040649	0.37432	0.72515	GO_bp:go_cardiolipin_metabolic_process
GO_bp:go_positive_regulation...519	SET	7	-0.25257	-0.0049521	0.422	0.72524	GO_bp:go_positive_regulation_of_monocyte_chemotactic_protein_1_production
GO_bp:go_regulation_of_apopt...1	SET	7	-0.22664	-0.0044438	0.3786	0.72528	GO_bp:go_regulation_of_apoptotic_cell_clearance
GO_mf:go_galactosyltransfera...	SET	29	-0.095305	-0.0038012	0.15907	0.72546	GO_mf:go_galactosyltransferase_activity
GO_bp:go_cell_differentiatio...3	SET	24	-0.13697	-0.0049703	0.22827	0.72575	GO_bp:go_cell_differentiation_involved_in_embryonic_placenta_development
GO_bp:go_regulation_of_cardi...12	SET	76	-0.066148	-0.0042654	0.11023	0.72577	GO_bp:go_regulation_of_cardiac_muscle_tissue_development
GO_bp:go_mitochondrial_respi...2	SET	9	-0.18157	-0.0040365	0.30256	0.72577	GO_bp:go_mitochondrial_respiratory_chain_complex_iii_assembly
GO_bp:go_response_to_camp	SET	94	-0.057848	-0.0041465	0.096391	0.72579	GO_bp:go_response_to_camp
GO_bp:go_his_purkinje_system...	SET	5	-0.30666	-0.005082	0.51063	0.72593	GO_bp:go_his_purkinje_system_development
GO_bp:go_mitochondrial_elect...2	SET	11	-0.1569	-0.003856	0.26101	0.72612	GO_bp:go_mitochondrial_electron_transport_ubiquinol_to_cytochrome_c
GO_bp:go_negative_regulation...480	SET	6	-0.21003	-0.0038127	0.34939	0.72612	GO_bp:go_negative_regulation_of_norepinephrine_secretion
GO_bp:go_zinc_ion_import_acr...	SET	8	-0.21269	-0.0044581	0.35381	0.72612	GO_bp:go_zinc_ion_import_across_plasma_membrane
GO_bp:go_cell_migration_invo...5	SET	3	-0.46315	-0.0059456	0.77041	0.72613	GO_bp:go_cell_migration_involved_in_vasculogenesis
GO_bp:go_regulation_of_cellu...8	SET	895	-0.019964	-0.0043168	0.033181	0.7263	GO_bp:go_regulation_of_cellular_component_movement
GO_cc:go_sorting_endosome	SET	6	-0.17936	-0.003256	0.29808	0.72632	GO_cc:go_sorting_endosome
GO_cc:go_micos_complex	SET	7	-0.19791	-0.0038804	0.32838	0.72663	GO_cc:go_micos_complex
GO_bp:go_protein_maturation_...2	SET	13	-0.15641	-0.0041786	0.25948	0.72667	GO_bp:go_protein_maturation_by_iron_sulfur_cluster_transfer
GO_bp:go_small_nucleolar_rib...	SET	10	-0.15773	-0.0036962	0.26142	0.72686	GO_bp:go_small_nucleolar_ribonucleoprotein_complex_assembly
GO_bp:go_protein_localizatio...3	SET	9	-0.18354	-0.0040804	0.30418	0.72688	GO_bp:go_protein_localization_to_cell_cortex
Curated_gene_sets:biocarta_s...3	SET	6	-0.19425	-0.0035263	0.32181	0.72695	Curated_gene_sets:biocarta_sam68_pathway
GO_mf:go_cadmium_ion_binding	SET	5	-0.27339	-0.0045307	0.45274	0.72703	GO_mf:go_cadmium_ion_binding
GO_bp:go_epithelial_tube_bra...	SET	29	-0.11524	-0.0045961	0.19074	0.72713	GO_bp:go_epithelial_tube_branching_involved_in_lung_morphogenesis
GO_bp:go_regulation_of_monon...	SET	41	-0.08983	-0.0042587	0.14867	0.72715	GO_bp:go_regulation_of_mononuclear_cell_migration
GO_bp:go_negative_regulation...434	SET	15	-0.16766	-0.0048112	0.27742	0.72719	GO_bp:go_negative_regulation_of_morphogenesis_of_an_epithelium
GO_bp:go_male_mating_behavior	SET	6	-0.2716	-0.0049305	0.44916	0.7273	GO_bp:go_male_mating_behavior
GO_bp:go_phosphatidylinosito...3	SET	17	-0.1492	-0.0045576	0.24669	0.72734	GO_bp:go_phosphatidylinositol_acyl_chain_remodeling
GO_bp:go_negative_regulation...471	SET	20	-0.13837	-0.0045842	0.22877	0.72735	GO_bp:go_negative_regulation_of_neurotransmitter_transport
Curated_gene_sets:reactome_a...4	SET	10	-0.16688	-0.0039104	0.27567	0.72752	Curated_gene_sets:reactome_abacavir_transport_and_metabolism
GO_bp:go_regulation_of_leuko...9	SET	7	-0.22055	-0.0043244	0.36426	0.72756	GO_bp:go_regulation_of_leukocyte_tethering_or_rolling
GO_bp:go_regulation_of_eatin...	SET	7	-0.20609	-0.0040409	0.34028	0.72762	GO_bp:go_regulation_of_eating_behavior
GO_bp:go_regulation_of_t_cel...11	SET	36	-0.090855	-0.0040367	0.14993	0.72773	GO_bp:go_regulation_of_t_cell_receptor_signaling_pathway
GO_mf:go_haptoglobin_binding	SET	7	-0.28657	-0.0056189	0.47289	0.72774	GO_mf:go_haptoglobin_binding
Curated_gene_sets:reactome_e...31	SET	8	-0.21516	-0.0045098	0.35488	0.72783	Curated_gene_sets:reactome_erythrocytes_take_up_oxygen_and_release_carbon_dioxide
GO_cc:go_proton_transporting...9	SET	8	-0.23709	-0.0049696	0.39091	0.72791	GO_cc:go_proton_transporting_v_type_atpase_v1_domain
GO_bp:go_mature_b_cell_diffe...1	SET	23	-0.11413	-0.0040547	0.18817	0.72792	GO_bp:go_mature_b_cell_differentiation
Curated_gene_sets:reactome_p...8	SET	14	-0.15044	-0.0041707	0.24802	0.72792	Curated_gene_sets:reactome_p75ntr_signals_via_nf_kb
Curated_gene_sets:reactome_l...10	SET	7	-0.24445	-0.004793	0.40238	0.72824	Curated_gene_sets:reactome_linoleic_acid_la_metabolism
GO_cc:go_endocytic_vesicle	SET	266	-0.035353	-0.0042426	0.05819	0.72825	GO_cc:go_endocytic_vesicle
GO_bp:go_termination_of_rna_...1	SET	28	-0.096641	-0.0037875	0.15906	0.72826	GO_bp:go_termination_of_rna_polymerase_i_transcription
GO_bp:go_cytokine_secretion_...	SET	19	-0.13887	-0.0044844	0.22839	0.72842	GO_bp:go_cytokine_secretion_involved_in_immune_response
GO_mf:go_diphosphoinositol_p...	SET	2	-0.5095	-0.0053405	0.83715	0.7286	GO_mf:go_diphosphoinositol_polyphosphate_diphosphatase_activity
GO_bp:go_intraciliary_retrog...	SET	12	-0.1691	-0.0043405	0.27784	0.72861	GO_bp:go_intraciliary_retrograde_transport
Curated_gene_sets:reactome_a...53	SET	27	-0.12227	-0.0047057	0.20077	0.72873	Curated_gene_sets:reactome_acyl_chain_remodelling_of_pc
GO_cc:go_transcription_facto...5	SET	5	-0.23173	-0.0038402	0.3803	0.72884	GO_cc:go_transcription_factor_tfiih_core_complex
GO_bp:go_positive_regulation...542	SET	19	-0.12481	-0.0040303	0.20465	0.72902	GO_bp:go_positive_regulation_of_myeloid_leukocyte_cytokine_production_involved_in_immune_response
GO_bp:go_cytoplasmic_pattern...1	SET	54	-0.079115	-0.0043029	0.12969	0.72907	GO_bp:go_cytoplasmic_pattern_recognition_receptor_signaling_pathway
GO_bp:go_purine_containing_c...5	SET	8	-0.20426	-0.0042813	0.33484	0.72907	GO_bp:go_purine_containing_compound_transmembrane_transport
GO_mf:go_clathrin_light_chai...	SET	7	-0.18979	-0.0037213	0.311	0.72915	GO_mf:go_clathrin_light_chain_binding
GO_bp:go_programmed_necrotic...	SET	39	-0.094894	-0.0043879	0.15548	0.72917	GO_bp:go_programmed_necrotic_cell_death
GO_bp:go_establishment_or_ma...6	SET	14	-0.17266	-0.0047868	0.28282	0.72923	GO_bp:go_establishment_or_maintenance_of_transmembrane_electrochemical_gradient
GO_mf:go_c4_dicarboxylate_tr...	SET	14	-0.17114	-0.0047446	0.28028	0.72926	GO_mf:go_c4_dicarboxylate_transmembrane_transporter_activity
GO_bp:go_positive_regulation...278	SET	21	-0.12149	-0.0041243	0.19889	0.72934	GO_bp:go_positive_regulation_of_extracellular_matrix_organization
GO_cc:go_brush_border	SET	92	-0.059604	-0.0042269	0.09757	0.72936	GO_cc:go_brush_border
GO_bp:go_positive_regulation...453	SET	57	-0.075737	-0.0042317	0.1239	0.72949	GO_bp:go_positive_regulation_of_lipid_transport
GO_mf:go_oxidoreductase_acti...2	SET	22	-0.11527	-0.0040052	0.18842	0.72965	GO_mf:go_oxidoreductase_activity_acting_on_a_heme_group_of_donors
GO_cc:go_trans_golgi_network...1	SET	84	-0.059284	-0.0040182	0.096774	0.72993	GO_cc:go_trans_golgi_network_membrane
GO_bp:go_regulation_of_atria...1	SET	5	-0.28981	-0.0048028	0.47294	0.72999	GO_bp:go_regulation_of_atrial_cardiac_muscle_cell_action_potential
GO_bp:go_negative_regulation...392	SET	6	-0.2436	-0.0044221	0.39741	0.73005	GO_bp:go_negative_regulation_of_macrophage_chemotaxis
GO_bp:go_programmed_cell_dea...1	SET	10	-0.18749	-0.0043936	0.30587	0.73005	GO_bp:go_programmed_cell_death_in_response_to_reactive_oxygen_species
GO_bp:go_cochlea_morphogenes...	SET	22	-0.12278	-0.0042662	0.20026	0.7301	GO_bp:go_cochlea_morphogenesis
GO_bp:go_mitochondrial_elect...1	SET	46	-0.082668	-0.0041507	0.13476	0.7302	GO_bp:go_mitochondrial_electron_transport_nadh_to_ubiquinone
GO_bp:go_nucleoside_bisphosp...3	SET	68	-0.07041	-0.0042956	0.11471	0.73032	GO_bp:go_nucleoside_bisphosphate_metabolic_process
Curated_gene_sets:reactome_a...51	SET	5	-0.27437	-0.0045468	0.4469	0.73037	Curated_gene_sets:reactome_acyl_chain_remodeling_of_cl
GO_bp:go_protein_localizatio...14	SET	6	-0.36437	-0.0066145	0.593	0.73054	GO_bp:go_protein_localization_to_cytoplasmic_stress_granule
GO_bp:go_negative_regulation...380	SET	290	-0.034884	-0.0043681	0.056738	0.73066	GO_bp:go_negative_regulation_of_locomotion
GO_cc:go_nuclear_inclusion_b...	SET	12	-0.15856	-0.00407	0.25773	0.73079	GO_cc:go_nuclear_inclusion_body
GO_bp:go_negative_regulation...475	SET	18	-0.14979	-0.0047083	0.24329	0.73095	GO_bp:go_negative_regulation_of_nik_nf_kappab_signaling
GO_bp:go_negative_regulation...447	SET	6	-0.23915	-0.0043413	0.38815	0.73109	GO_bp:go_negative_regulation_of_myelination
GO_bp:go_positive_regulation...238	SET	11	-0.16229	-0.0039884	0.26336	0.73112	GO_bp:go_positive_regulation_of_double_strand_break_repair_via_nonhomologous_end_joining
GO_mf:go_oxidoreductase_acti...12	SET	11	-0.16927	-0.0041602	0.27463	0.73117	GO_mf:go_oxidoreductase_activity_acting_on_nad_p_h_oxygen_as_acceptor
GO_bp:go_keratan_sulfate_bio...	SET	27	-0.10312	-0.0039689	0.16725	0.73124	GO_bp:go_keratan_sulfate_biosynthetic_process
GO_bp:go_microvillus_assembly	SET	15	-0.15891	-0.00456	0.25772	0.73124	GO_bp:go_microvillus_assembly
Curated_gene_sets:reactome_k...1	SET	27	-0.10312	-0.0039689	0.16725	0.73124	Curated_gene_sets:reactome_keratan_sulfate_biosynthesis
GO_bp:go_endosome_to_plasma_...	SET	10	-0.18018	-0.0042222	0.29213	0.73131	GO_bp:go_endosome_to_plasma_membrane_protein_transport
Curated_gene_sets:biocarta_c...18	SET	20	-0.11946	-0.0039578	0.1936	0.7314	Curated_gene_sets:biocarta_ceramide_pathway
GO_bp:go_negative_regulation...329	SET	27	-0.11359	-0.0043717	0.18395	0.73154	GO_bp:go_negative_regulation_of_interleukin_1_production
GO_bp:go_negative_regulation...513	SET	5	-0.31113	-0.0051561	0.5038	0.73157	GO_bp:go_negative_regulation_of_perk_mediated_unfolded_protein_response
GO_bp:go_activation_of_phosp...2	SET	6	-0.24193	-0.0043918	0.39172	0.73158	GO_bp:go_activation_of_phospholipase_d_activity
GO_bp:go_response_to_salt	SET	17	-0.14294	-0.0043666	0.23143	0.73159	GO_bp:go_response_to_salt
GO_bp:go_adenylate_cyclase_i...3	SET	8	-0.19849	-0.0041605	0.32127	0.73165	GO_bp:go_adenylate_cyclase_inhibiting_g_protein_coupled_acetylcholine_receptor_signaling_pathway
Curated_gene_sets:reactome_a...47	SET	11	-0.13777	-0.0033858	0.22286	0.73177	Curated_gene_sets:reactome_activation_of_the_phototransduction_cascade
GO_bp:go_regulation_of_heart...3	SET	36	-0.10671	-0.0047409	0.17257	0.73182	GO_bp:go_regulation_of_heart_morphogenesis
GO_mf:go_ephrin_receptor_bin...	SET	26	-0.12457	-0.0047046	0.20144	0.73183	GO_mf:go_ephrin_receptor_binding
GO_bp:go_beta_catenin_destru...2	SET	18	-0.12858	-0.0040417	0.20792	0.73185	GO_bp:go_beta_catenin_destruction_complex_disassembly
GO_mf:go_flap_endonuclease_a...	SET	7	-0.19225	-0.0037695	0.31038	0.73217	GO_mf:go_flap_endonuclease_activity
GO_bp:go_hexose_phosphate_tr...	SET	6	-0.22045	-0.004002	0.35497	0.73271	GO_bp:go_hexose_phosphate_transport
GO_bp:go_ventricular_cardiac...2	SET	12	-0.18812	-0.0048287	0.30278	0.7328	GO_bp:go_ventricular_cardiac_muscle_cell_development
GO_bp:go_negative_regulation...248	SET	7	-0.20349	-0.0039899	0.3275	0.73281	GO_bp:go_negative_regulation_of_fatty_acid_transport
Curated_gene_sets:kegg_cytos...	SET	48	-0.085157	-0.0043674	0.13703	0.73284	Curated_gene_sets:kegg_cytosolic_dna_sensing_pathway
Curated_gene_sets:reactome_i...12	SET	18	-0.12686	-0.0039876	0.20409	0.7329	Curated_gene_sets:reactome_inhibition_of_the_proteolytic_activity_of_apc_c_required_for_the_onset_of_anaphase_by_mitotic_spindle_checkpoint_components
GO_bp:go_muscle_system_proce...	SET	417	-0.029809	-0.00446	0.047948	0.73293	GO_bp:go_muscle_system_process
GO_bp:go_skin_development	SET	364	-0.03626	-0.0050763	0.058285	0.73306	GO_bp:go_skin_development
GO_mf:go_5_3_exonuclease_act...	SET	16	-0.12952	-0.0038384	0.20816	0.73309	GO_mf:go_5_3_exonuclease_activity
GO_bp:go_coronary_vasculatur...2	SET	15	-0.1893	-0.0054322	0.30419	0.73313	GO_bp:go_coronary_vasculature_morphogenesis
GO_bp:go_peptidyl_tyrosine_d...2	SET	5	-0.21439	-0.0035528	0.34445	0.73315	GO_bp:go_peptidyl_tyrosine_dephosphorylation_involved_in_inactivation_of_protein_kinase_activity
GO_bp:go_positive_regulation...176	SET	6	-0.26334	-0.0047805	0.42306	0.73318	GO_bp:go_positive_regulation_of_circadian_sleep_wake_cycle_sleep
GO_bp:go_regulation_of_ire1_...	SET	12	-0.15886	-0.0040777	0.25518	0.7332	GO_bp:go_regulation_of_ire1_mediated_unfolded_protein_response
GO_mf:go_acetylcholine_recep...2	SET	11	-0.16485	-0.0040515	0.26479	0.73321	GO_mf:go_acetylcholine_receptor_binding
GO_bp:go_regulation_of_bindi...1	SET	350	-0.031062	-0.0042657	0.049885	0.73324	GO_bp:go_regulation_of_binding
Curated_gene_sets:reactome_l...17	SET	5	-0.25845	-0.0042831	0.41462	0.73347	Curated_gene_sets:reactome_lrr_flii_interacting_protein_1_lrrfip1_activates_type_i_ifn_production
Curated_gene_sets:reactome_a...13	SET	29	-0.10228	-0.0040793	0.16402	0.73354	Curated_gene_sets:reactome_activated_notch1_transmits_signal_to_the_nucleus
Curated_gene_sets:reactome_s...94	SET	32	-0.093798	-0.0039295	0.15032	0.73368	Curated_gene_sets:reactome_signalling_to_erks
GO_bp:go_cerebellar_granular...2	SET	6	-0.28168	-0.0051135	0.45134	0.73372	GO_bp:go_cerebellar_granular_layer_formation
GO_bp:go_coenzyme_a_metaboli...	SET	5	-0.24386	-0.0040412	0.39051	0.73383	GO_bp:go_coenzyme_a_metabolic_process
GO_bp:go_spleen_development	SET	34	-0.1084	-0.0046806	0.17356	0.73386	GO_bp:go_spleen_development
GO_bp:go_protein_folding	SET	198	-0.037733	-0.0039141	0.060398	0.73393	GO_bp:go_protein_folding
GO_cc:go_collagen_type_iv_tr...	SET	4	-0.36922	-0.005473	0.5909	0.73396	GO_cc:go_collagen_type_iv_trimer
GO_bp:go_isg15_protein_conju...	SET	5	-0.30867	-0.0051154	0.49375	0.73406	GO_bp:go_isg15_protein_conjugation
GO_bp:go_regulation_of_heart...2	SET	6	-0.24116	-0.0043778	0.3856	0.73415	GO_bp:go_regulation_of_heart_induction
GO_bp:go_protein_import_into...1	SET	16	-0.13962	-0.0041377	0.22322	0.73417	GO_bp:go_protein_import_into_mitochondrial_matrix
GO_bp:go_positive_regulation...58	SET	10	-0.20423	-0.0047858	0.3265	0.73418	GO_bp:go_positive_regulation_of_b_cell_differentiation
Curated_gene_sets:reactome_s...146	SET	34	-0.1033	-0.0044606	0.16511	0.73423	Curated_gene_sets:reactome_synthesis_of_bile_acids_and_bile_salts
GO_bp:go_tetrapyrrole_biosyn...	SET	27	-0.096785	-0.0037249	0.15468	0.73424	GO_bp:go_tetrapyrrole_biosynthetic_process
Curated_gene_sets:reactome_d...36	SET	130	-0.053529	-0.0045077	0.085552	0.73424	Curated_gene_sets:reactome_degradation_of_the_extracellular_matrix
Curated_gene_sets:biocarta_c...33	SET	18	-0.13787	-0.0043336	0.22025	0.73433	Curated_gene_sets:biocarta_ctla4_pathway
GO_bp:go_response_to_cortisol	SET	5	-0.34559	-0.0057271	0.55188	0.7344	GO_bp:go_response_to_cortisol
Curated_gene_sets:reactome_o...1	SET	12	-0.18403	-0.0047239	0.29386	0.73442	Curated_gene_sets:reactome_o2_co2_exchange_in_erythrocytes
GO_bp:go_protein_k48_linked_...1	SET	30	-0.10117	-0.0041038	0.16153	0.73443	GO_bp:go_protein_k48_linked_deubiquitination
GO_bp:go_negative_regulation...612	SET	53	-0.083236	-0.0044851	0.13287	0.73449	GO_bp:go_negative_regulation_of_signaling_receptor_activity
GO_bp:go_leucine_catabolic_p...	SET	6	-0.21841	-0.0039649	0.34859	0.73452	GO_bp:go_leucine_catabolic_process
GO_mf:go_protein_serine_thre...5	SET	10	-0.17677	-0.0041422	0.28203	0.73459	GO_mf:go_protein_serine_threonine_phosphatase_inhibitor_activity
GO_bp:go_response_to_sterol_...	SET	11	-0.18845	-0.0046314	0.30064	0.73461	GO_bp:go_response_to_sterol_depletion
GO_bp:go_cellular_response_t...31	SET	33	-0.10144	-0.0043155	0.16168	0.7348	GO_bp:go_cellular_response_to_estradiol_stimulus
GO_cc:go_granular_component	SET	5	-0.25139	-0.0041661	0.40038	0.73495	GO_cc:go_granular_component
GO_bp:go_cytokine_metabolic_...	SET	103	-0.060886	-0.0045673	0.09695	0.735	GO_bp:go_cytokine_metabolic_process
GO_bp:go_endosome_to_lysosom...1	SET	52	-0.080499	-0.0042966	0.12804	0.73522	GO_bp:go_endosome_to_lysosome_transport
GO_bp:go_positive_regulation...505	SET	28	-0.10149	-0.0039775	0.16141	0.73524	GO_bp:go_positive_regulation_of_microtubule_polymerization_or_depolymerization
GO_bp:go_negative_regulation...24	SET	5	-0.24022	-0.0039809	0.38199	0.73527	GO_bp:go_negative_regulation_of_amyloid_beta_clearance
GO_bp:go_positive_regulation...741	SET	24	-0.13016	-0.0047234	0.20686	0.7354	GO_bp:go_positive_regulation_of_skeletal_muscle_tissue_development
GO_mf:go_peptidase_activator...2	SET	16	-0.15392	-0.0045617	0.24453	0.73547	GO_mf:go_peptidase_activator_activity_involved_in_apoptotic_process
GO_bp:go_macrophage_differen...	SET	39	-0.1074	-0.0049661	0.17055	0.73555	GO_bp:go_macrophage_differentiation
Curated_gene_sets:reactome_a...109	SET	6	-0.19849	-0.0036032	0.31519	0.73556	Curated_gene_sets:reactome_assembly_of_the_orc_complex_at_the_origin_of_replication
GO_bp:go_negative_regulation...626	SET	15	-0.16449	-0.00472	0.2611	0.73564	GO_bp:go_negative_regulation_of_smooth_muscle_contraction
GO_mf:go_potassium_ion_antip...	SET	13	-0.1861	-0.0049718	0.29501	0.73592	GO_mf:go_potassium_ion_antiporter_activity
GO_bp:go_srp_dependent_cotra...1	SET	2	-0.37255	-0.003905	0.59029	0.73602	GO_bp:go_srp_dependent_cotranslational_protein_targeting_to_membrane_signal_sequence_recognition
GO_bp:go_intermediate_filame...2	SET	6	-0.22967	-0.0041693	0.36389	0.73603	GO_bp:go_intermediate_filament_bundle_assembly
GO_bp:go_positive_regulation...506	SET	9	-0.2077	-0.0046175	0.32887	0.73616	GO_bp:go_positive_regulation_of_mitochondrial_calcium_ion_concentration
GO_bp:go_regulation_of_mesen...3	SET	7	-0.26134	-0.0051242	0.41366	0.73623	GO_bp:go_regulation_of_mesenchymal_to_epithelial_transition_involved_in_metanephros_morphogenesis
GO_bp:go_creatine_metabolic_...	SET	7	-0.20557	-0.0040306	0.3253	0.73628	GO_bp:go_creatine_metabolic_process
GO_bp:go_regulation_of_pinoc...	SET	11	-0.15722	-0.003864	0.24845	0.73657	GO_bp:go_regulation_of_pinocytosis
GO_bp:go_positive_regulation...830	SET	5	-0.27156	-0.0045003	0.42865	0.7368	GO_bp:go_positive_regulation_of_transcription_from_rna_polymerase_ii_promoter_involved_in_heart_development
GO_bp:go_type_i_interferon_s...	SET	9	-0.19496	-0.0043342	0.30766	0.73685	GO_bp:go_type_i_interferon_secretion
GO_cc:go_cell_leading_edge	SET	380	-0.030825	-0.0044073	0.048627	0.73692	GO_cc:go_cell_leading_edge
GO_bp:go_negative_regulation...410	SET	8	-0.25469	-0.0053385	0.4017	0.73697	GO_bp:go_negative_regulation_of_mesenchymal_cell_proliferation
GO_bp:go_regulation_of_intes...	SET	8	-0.21371	-0.0044794	0.33699	0.73701	GO_bp:go_regulation_of_intestinal_absorption
GO_mf:go_collagen_receptor_a...	SET	5	-0.2651	-0.0043932	0.41779	0.73713	GO_mf:go_collagen_receptor_activity
GO_bp:go_regulation_of_lipop...5	SET	19	-0.12591	-0.0040658	0.19825	0.73731	GO_bp:go_regulation_of_lipoprotein_particle_clearance
GO_bp:go_oxygen_homeostasis	SET	6	-0.21182	-0.0038452	0.33332	0.73743	GO_bp:go_oxygen_homeostasis
GO_mf:go_intracellular_ligan...	SET	32	-0.11446	-0.0047951	0.18009	0.73747	GO_mf:go_intracellular_ligand_gated_ion_channel_activity
GO_bp:go_positive_regulation...517	SET	8	-0.17916	-0.0037552	0.28182	0.73751	GO_bp:go_positive_regulation_of_mitotic_sister_chromatid_separation
GO_bp:go_positive_regulation...555	SET	6	-0.23549	-0.0042749	0.3703	0.73758	GO_bp:go_positive_regulation_of_necrotic_cell_death
GO_bp:go_macropinocytosis	SET	9	-0.19759	-0.0043926	0.31046	0.73774	GO_bp:go_macropinocytosis
GO_mf:go_toxic_substance_bin...	SET	11	-0.17752	-0.0043627	0.27887	0.73779	GO_mf:go_toxic_substance_binding
GO_mf:go_long_chain_fatty_ac...3	SET	10	-0.14551	-0.0034098	0.22849	0.73789	GO_mf:go_long_chain_fatty_acid_transporter_activity
GO_bp:go_trna_aminoacylation...	SET	7	-0.22729	-0.0044565	0.35684	0.73791	GO_bp:go_trna_aminoacylation_for_mitochondrial_protein_translation
GO_bp:go_negative_regulation...210	SET	37	-0.089935	-0.0040508	0.1412	0.73792	GO_bp:go_negative_regulation_of_endocytosis
Curated_gene_sets:reactome_n...78	SET	51	-0.088627	-0.0046848	0.13912	0.73795	Curated_gene_sets:reactome_nucleosome_assembly
GO_bp:go_negative_regulation...638	SET	43	-0.082606	-0.0040104	0.1296	0.73806	GO_bp:go_negative_regulation_of_stress_activated_protein_kinase_signaling_cascade
GO_cc:go_phagocytic_vesicle_...	SET	62	-0.075472	-0.0043974	0.1184	0.73807	GO_cc:go_phagocytic_vesicle_membrane
GO_bp:go_unsaturated_fatty_a...2	SET	71	-0.07415	-0.0046221	0.11626	0.7382	GO_bp:go_unsaturated_fatty_acid_metabolic_process
Curated_gene_sets:reactome_i...27	SET	11	-0.17266	-0.0042433	0.27067	0.73822	Curated_gene_sets:reactome_interaction_with_cumulus_cells_and_the_zona_pellucida
GO_cc:go_side_of_membrane	SET	466	-0.02963	-0.00468	0.046425	0.73834	GO_cc:go_side_of_membrane
GO_bp:go_b_cell_homeostasis	SET	27	-0.11756	-0.0045243	0.18408	0.73846	GO_bp:go_b_cell_homeostasis
GO_bp:go_positive_regulation...846	SET	7	-0.26253	-0.0051475	0.41101	0.7385	GO_bp:go_positive_regulation_of_triglyceride_catabolic_process
GO_bp:go_positive_regulation...720	SET	9	-0.19816	-0.0044053	0.31019	0.73853	GO_bp:go_positive_regulation_of_ribosome_biogenesis
Curated_gene_sets:reactome_s...95	SET	5	-0.23434	-0.0038836	0.36682	0.73853	Curated_gene_sets:reactome_signalling_to_p38_via_rit_and_rin
GO_bp:go_positive_regulation...530	SET	174	-0.045019	-0.0043806	0.070451	0.73859	GO_bp:go_positive_regulation_of_multi_organism_process
GO_bp:go_programmed_cell_dea...2	SET	12	-0.20892	-0.0053626	0.3265	0.73887	GO_bp:go_programmed_cell_death_involved_in_cell_development
GO_mf:go_aspartic_endopeptid...	SET	5	-0.25913	-0.0042943	0.40479	0.73896	GO_mf:go_aspartic_endopeptidase_activity_intramembrane_cleaving
GO_bp:go_cellular_transition...	SET	98	-0.058795	-0.0043026	0.091825	0.739	GO_bp:go_cellular_transition_metal_ion_homeostasis
GO_bp:go_positive_regulation...764	SET	27	-0.11748	-0.0045214	0.18343	0.73906	GO_bp:go_positive_regulation_of_steroid_metabolic_process
GO_bp:go_response_to_disacch...	SET	5	-0.26477	-0.0043878	0.41339	0.73907	GO_bp:go_response_to_disaccharide
Curated_gene_sets:reactome_r...145	SET	5	-0.3049	-0.0050528	0.47589	0.73913	Curated_gene_sets:reactome_runx3_regulates_bcl2l11_bim_transcription
GO_mf:go_sodium_bicarbonate_...	SET	6	-0.24466	-0.0044413	0.38181	0.73917	GO_mf:go_sodium_bicarbonate_symporter_activity
Curated_gene_sets:reactome_s...23	SET	21	-0.1239	-0.0042061	0.19332	0.73921	Curated_gene_sets:reactome_shc_mediated_cascade:fgfr1
GO_bp:go_signal_transduction...2	SET	872	-0.021098	-0.0045061	0.032896	0.73935	GO_bp:go_signal_transduction_by_protein_phosphorylation
Curated_gene_sets:biocarta_c...1	SET	9	-0.22459	-0.004993	0.35016	0.73936	Curated_gene_sets:biocarta_cacam_pathway
GO_mf:go_growth_factor_recep...	SET	130	-0.055458	-0.0046701	0.086462	0.73937	GO_mf:go_growth_factor_receptor_binding
GO_bp:go_cobalamin_transport	SET	8	-0.21508	-0.0045081	0.33525	0.73941	GO_bp:go_cobalamin_transport
GO_bp:go_complement_activati...1	SET	61	-0.084497	-0.0048835	0.13161	0.73956	GO_bp:go_complement_activation
GO_bp:go_regulation_of_lysos...2	SET	8	-0.20139	-0.0042212	0.31355	0.73965	GO_bp:go_regulation_of_lysosomal_protein_catabolic_process
GO_mf:go_heme_transporter_ac...	SET	6	-0.21928	-0.0039807	0.34136	0.73968	GO_mf:go_heme_transporter_activity
GO_bp:go_leukocyte_chemotaxis	SET	202	-0.047153	-0.0049399	0.073397	0.7397	GO_bp:go_leukocyte_chemotaxis
GO_cc:go_tetraspanin_enriche...	SET	8	-0.20446	-0.0042856	0.31826	0.7397	GO_cc:go_tetraspanin_enriched_microdomain
GO_bp:go_maintenance_of_anim...	SET	5	-0.21816	-0.0036153	0.33956	0.73971	GO_bp:go_maintenance_of_animal_organ_identity
GO_bp:go_positive_regulation...226	SET	10	-0.16497	-0.0038658	0.25673	0.73975	GO_bp:go_positive_regulation_of_dna_dependent_dna_replication
Curated_gene_sets:reactome_t...115	SET	42	-0.086737	-0.0041618	0.13492	0.73984	Curated_gene_sets:reactome_trna_aminoacylation
GO_bp:go_response_to_interfe...2	SET	28	-0.12807	-0.0050192	0.19914	0.73992	GO_bp:go_response_to_interferon_beta
Curated_gene_sets:reactome_a...96	SET	48	-0.084325	-0.0043247	0.13105	0.74003	Curated_gene_sets:reactome_apoptotic_execution_phase
GO_bp:go_inner_ear_receptor_...2	SET	26	-0.11668	-0.0044069	0.18124	0.74014	GO_bp:go_inner_ear_receptor_cell_stereocilium_organization
GO_bp:go_eosinophil_differen...	SET	4	-0.35218	-0.0052204	0.54682	0.74022	GO_bp:go_eosinophil_differentiation
GO_bp:go_negative_regulation...653	SET	20	-0.14112	-0.0046754	0.21904	0.7403	GO_bp:go_negative_regulation_of_t_cell_apoptotic_process
GO_bp:go_response_to_defense...	SET	6	-0.19411	-0.0035238	0.30125	0.74032	GO_bp:go_response_to_defenses_of_other_organism_involved_in_symbiotic_interaction
GO_bp:go_lung_morphogenesis	SET	49	-0.09097	-0.0047137	0.14116	0.74035	GO_bp:go_lung_morphogenesis
Curated_gene_sets:reactome_d...7	SET	38	-0.10719	-0.0048926	0.16633	0.74035	Curated_gene_sets:reactome_deactivation_of_the_beta_catenin_transactivating_complex
GO_mf:go_coenzyme_binding	SET	272	-0.035364	-0.0042907	0.05487	0.74037	GO_mf:go_coenzyme_binding
GO_cc:go_eukaryotic_translat...1	SET	4	-0.38503	-0.0057073	0.5974	0.74038	GO_cc:go_eukaryotic_translation_initiation_factor_2_complex
GO_bp:go_regulation_of_signa...2	SET	533	-0.027511	-0.0046384	0.042619	0.7407	GO_bp:go_regulation_of_signaling_receptor_activity
GO_bp:go_protein_n_linked_gl...	SET	72	-0.064522	-0.0040501	0.099919	0.74077	GO_bp:go_protein_n_linked_glycosylation
Curated_gene_sets:reactome_d...89	SET	24	-0.10695	-0.0038811	0.16554	0.74088	Curated_gene_sets:reactome_downstream_signaling_of_activated_fgfr3
GO_cc:go_elongator_holoenzym...	SET	7	-0.18621	-0.0036511	0.28811	0.74096	GO_cc:go_elongator_holoenzyme_complex
GO_bp:go_induction_of_bacter...	SET	6	-0.28639	-0.0051989	0.44307	0.74098	GO_bp:go_induction_of_bacterial_agglutination
GO_bp:go_negative_regulation...615	SET	6	-0.26609	-0.0048303	0.41163	0.74099	GO_bp:go_negative_regulation_of_skeletal_muscle_cell_differentiation
GO_mf:go_transforming_growth...4	SET	49	-0.091918	-0.0047629	0.14217	0.74102	GO_mf:go_transforming_growth_factor_beta_receptor_binding
GO_bp:go_vesicle_cargo_loadi...	SET	20	-0.13976	-0.0046304	0.21612	0.74107	GO_bp:go_vesicle_cargo_loading
GO_bp:go_g1_dna_damage_check...	SET	61	-0.071949	-0.0041583	0.11122	0.74115	GO_bp:go_g1_dna_damage_checkpoint
GO_bp:go_plasma_membrane_rep...	SET	8	-0.18028	-0.0037788	0.27868	0.74115	GO_bp:go_plasma_membrane_repair
Curated_gene_sets:reactome_b...17	SET	43	-0.095998	-0.0046605	0.14834	0.74123	Curated_gene_sets:reactome_bile_acid_and_bile_salt_metabolism
GO_bp:go_negative_regulation...27	SET	15	-0.14846	-0.0042603	0.22923	0.7414	GO_bp:go_negative_regulation_of_androgen_receptor_signaling_pathway
GO_bp:go_thyroid_gland_devel...	SET	24	-0.12437	-0.0045132	0.19202	0.7414	GO_bp:go_thyroid_gland_development
GO_bp:go_cell_proliferation_...5	SET	17	-0.15891	-0.0048544	0.24524	0.7415	GO_bp:go_cell_proliferation_involved_in_heart_morphogenesis
GO_mf:go_glyceraldehyde_3_ph...	SET	5	-0.24694	-0.0040923	0.38108	0.7415	GO_mf:go_glyceraldehyde_3_phosphate_dehydrogenase_nadplus__non_phosphorylating_activity
GO_bp:go_axial_mesoderm_deve...	SET	6	-0.23441	-0.0042553	0.36161	0.74158	GO_bp:go_axial_mesoderm_development
Curated_gene_sets:reactome_r...110	SET	58	-0.06866	-0.0038697	0.10584	0.74174	Curated_gene_sets:reactome_rna_polymerase_ii_transcription_termination
GO_bp:go_positive_regulation...156	SET	8	-0.18921	-0.003966	0.29157	0.74181	GO_bp:go_positive_regulation_of_cgmp_mediated_signaling
GO_bp:go_l_amino_acid_transp...	SET	60	-0.078003	-0.0044712	0.12019	0.74183	GO_bp:go_l_amino_acid_transport
GO_mf:go_phosphatidylinosito...6	SET	11	-0.1714	-0.0042123	0.26406	0.74185	GO_mf:go_phosphatidylinositol_3_kinase_activity
GO_bp:go_interspecies_intera...	SET	869	-0.020863	-0.0044486	0.032125	0.74197	GO_bp:go_interspecies_interaction_between_organisms
GO_cc:go_endosome	SET	821	-0.02149	-0.0044601	0.03304	0.74229	GO_cc:go_endosome
GO_bp:go_vesicle_targeting	SET	87	-0.058739	-0.0040513	0.090246	0.74243	GO_bp:go_vesicle_targeting
Curated_gene_sets:biocarta_a...6	SET	30	-0.11006	-0.0044648	0.16907	0.74247	Curated_gene_sets:biocarta_agr_pathway
GO_bp:go_negative_regulation...142	SET	6	-0.26778	-0.0048611	0.41129	0.7425	GO_bp:go_negative_regulation_of_cgmp_mediated_signaling
Curated_gene_sets:biocarta_r...3	SET	13	-0.19822	-0.0052955	0.30436	0.74256	Curated_gene_sets:biocarta_racc_pathway
GO_bp:go_mrna_3_end_processi...1	SET	91	-0.055975	-0.003948	0.085938	0.74258	GO_bp:go_mrna_3_end_processing
GO_cc:go_methyltransferase_c...	SET	108	-0.055612	-0.0042711	0.085342	0.74268	GO_cc:go_methyltransferase_complex
GO_bp:go_positive_regulation...5	SET	3	-0.38156	-0.0048983	0.58552	0.74269	GO_bp:go_positive_regulation_of_actin_filament_based_movement
Curated_gene_sets:reactome_n...38	SET	10	-0.2125	-0.0049797	0.32557	0.74302	Curated_gene_sets:reactome_neurotoxicity_of_clostridium_toxins
GO_mf:go_peptide_hormone_rec...	SET	18	-0.15253	-0.0047945	0.23353	0.74317	GO_mf:go_peptide_hormone_receptor_binding
Curated_gene_sets:reactome_s...39	SET	14	-0.13217	-0.0036643	0.20234	0.74319	Curated_gene_sets:reactome_signaling_by_egfrviii_in_cancer
GO_mf:go_steroid_dehydrogena...1	SET	31	-0.10862	-0.0044789	0.16605	0.74348	GO_mf:go_steroid_dehydrogenase_activity
GO_bp:go_regulation_of_skele...9	SET	4	-0.40092	-0.0059428	0.61286	0.7435	GO_bp:go_regulation_of_skeletal_muscle_tissue_growth
GO_mf:go_toll_like_receptor_...	SET	11	-0.20882	-0.0051321	0.31908	0.74359	GO_mf:go_toll_like_receptor_binding
GO_bp:go_maintenance_of_apic...	SET	9	-0.23597	-0.0052459	0.3605	0.74362	GO_bp:go_maintenance_of_apical_basal_cell_polarity
GO_mf:go_trna_cytosine_5__me...	SET	5	-0.21448	-0.0035544	0.32746	0.74376	GO_mf:go_trna_cytosine_5__methyltransferase_activity
GO_bp:go_negative_regulation...38	SET	10	-0.19541	-0.0045792	0.2983	0.74379	GO_bp:go_negative_regulation_of_astrocyte_differentiation
GO_bp:go_calcium_ion_import_...	SET	12	-0.21033	-0.0053989	0.32105	0.74381	GO_bp:go_calcium_ion_import_into_cytosol
Curated_gene_sets:reactome_c...92	SET	62	-0.078236	-0.0045584	0.11934	0.74394	Curated_gene_sets:reactome_costimulation_by_the_cd28_family
GO_mf:go_extracellular_matri...4	SET	151	-0.053688	-0.0048698	0.081879	0.74399	GO_mf:go_extracellular_matrix_structural_constituent
Curated_gene_sets:reactome_r...105	SET	28	-0.10511	-0.0041194	0.16026	0.74404	Curated_gene_sets:reactome_rna_polymerase_i_transcription_termination
GO_bp:go_female_mating_behav...	SET	7	-0.25709	-0.0050408	0.39133	0.74439	GO_bp:go_female_mating_behavior
GO_bp:go_post_embryonic_anim...2	SET	15	-0.1776	-0.0050963	0.27028	0.74443	GO_bp:go_post_embryonic_animal_organ_development
GO_bp:go_positive_regulation...216	SET	52	-0.090408	-0.0048255	0.13758	0.74444	GO_bp:go_positive_regulation_of_dephosphorylation
GO_bp:go_tendon_development	SET	5	-0.32224	-0.0053401	0.49012	0.74455	GO_bp:go_tendon_development
GO_bp:go_positive_regulation...684	SET	10	-0.16941	-0.0039698	0.25766	0.74457	GO_bp:go_positive_regulation_of_protein_sumoylation
GO_bp:go_positive_regulation...429	SET	9	-0.21921	-0.0048733	0.33282	0.74493	GO_bp:go_positive_regulation_of_keratinocyte_proliferation
GO_bp:go_positive_regulation...645	SET	2	-0.51309	-0.0053782	0.7789	0.74496	GO_bp:go_positive_regulation_of_programmed_necrotic_cell_death
GO_bp:go_transforming_growth...2	SET	8	-0.20704	-0.0043397	0.31424	0.745	GO_bp:go_transforming_growth_factor_beta2_production
GO_bp:go_positive_regulation...512	SET	112	-0.059961	-0.0046891	0.090954	0.74513	GO_bp:go_positive_regulation_of_mitochondrion_organization
GO_bp:go_regulation_of_stero...1	SET	85	-0.06655	-0.0045373	0.10088	0.74528	GO_bp:go_regulation_of_steroid_biosynthetic_process
GO_mf:go_map_kinase_phosphat...	SET	13	-0.14162	-0.0037835	0.21463	0.74532	GO_mf:go_map_kinase_phosphatase_activity
GO_bp:go_protein_polyufmylat...	SET	5	-0.19355	-0.0032075	0.29304	0.74553	GO_bp:go_protein_polyufmylation
GO_bp:go_positive_regulation...267	SET	189	-0.047214	-0.0047861	0.071387	0.74581	GO_bp:go_positive_regulation_of_erk1_and_erk2_cascade
GO_bp:go_keratinocyte_develo...	SET	11	-0.16645	-0.0040906	0.25156	0.7459	GO_bp:go_keratinocyte_development
GO_mf:go_atp_transmembrane_t...	SET	8	-0.20218	-0.0042378	0.30555	0.74591	GO_mf:go_atp_transmembrane_transporter_activity
GO_mf:go_ligase_activity_for...5	SET	5	-0.20522	-0.0034009	0.31013	0.74592	GO_mf:go_ligase_activity_forming_phosphoric_ester_bonds
GO_bp:go_regulation_of_trigl...2	SET	11	-0.23383	-0.0057468	0.35273	0.7463	GO_bp:go_regulation_of_triglyceride_catabolic_process
GO_mf:go_cell_adhesion_molec...	SET	466	-0.029184	-0.0046096	0.043993	0.74645	GO_mf:go_cell_adhesion_molecule_binding
Curated_gene_sets:reactome_t...121	SET	27	-0.13344	-0.0051358	0.20101	0.74661	Curated_gene_sets:reactome_trp_channels
GO_bp:go_metanephric_distal_...	SET	7	-0.21612	-0.0042375	0.32537	0.74672	GO_bp:go_metanephric_distal_tubule_development
GO_cc:go_tertiary_granule_me...	SET	66	-0.081873	-0.0049213	0.12323	0.74678	GO_cc:go_tertiary_granule_membrane
GO_bp:go_regulation_of_lipid...8	SET	3	-0.42191	-0.0054163	0.63469	0.74689	GO_bp:go_regulation_of_lipid_transporter_activity
GO_bp:go_chondroitin_sulfate...1	SET	24	-0.11902	-0.0043189	0.17898	0.74695	GO_bp:go_chondroitin_sulfate_biosynthetic_process
GO_bp:go_negative_regulation...422	SET	5	-0.20449	-0.0033888	0.30745	0.74701	GO_bp:go_negative_regulation_of_mitochondrial_membrane_permeability
GO_bp:go_immune_response_inh...1	SET	5	-0.29867	-0.0049496	0.449	0.74703	GO_bp:go_immune_response_inhibiting_cell_surface_receptor_signaling_pathway
GO_mf:go_carbohydrate_kinase...	SET	20	-0.13966	-0.0046271	0.20994	0.74705	GO_mf:go_carbohydrate_kinase_activity
GO_bp:go_interleukin_2_biosy...	SET	21	-0.1385	-0.0047019	0.20815	0.7471	GO_bp:go_interleukin_2_biosynthetic_process
GO_mf:go_snap_receptor_activ...	SET	29	-0.098301	-0.0039207	0.14771	0.74713	GO_mf:go_snap_receptor_activity
Curated_gene_sets:biocarta_e...9	SET	24	-0.12493	-0.0045335	0.18755	0.74733	Curated_gene_sets:biocarta_eif4_pathway
GO_bp:go_regulation_of_thyro...2	SET	3	-0.394	-0.0050579	0.59138	0.74737	GO_bp:go_regulation_of_thyroid_hormone_mediated_signaling_pathway
GO_cc:go_actin_filament	SET	86	-0.069903	-0.0047937	0.10478	0.74765	GO_cc:go_actin_filament
Curated_gene_sets:reactome_e...16	SET	9	-0.17503	-0.0038912	0.2623	0.7477	Curated_gene_sets:reactome_endosomal_vacuolar_pathway
GO_bp:go_positive_regulation...478	SET	5	-0.27471	-0.0045525	0.4111	0.748	GO_bp:go_positive_regulation_of_mapkkk_cascade_by_fibroblast_growth_factor_receptor_signaling_pathway
Curated_gene_sets:reactome_a...29	SET	5	-0.27785	-0.0046046	0.41578	0.74802	Curated_gene_sets:reactome_activation_of_caspases_through_apoptosome_mediated_cleavage
Curated_gene_sets:kegg_basal...2	SET	29	-0.12076	-0.0048165	0.18068	0.74805	Curated_gene_sets:kegg_basal_transcription_factors
Curated_gene_sets:reactome_r...95	SET	19	-0.1505	-0.0048599	0.22515	0.74806	Curated_gene_sets:reactome_rho_gtpases_activate_paks
GO_mf:go_apolipoprotein_a_i_...	SET	5	-0.32418	-0.0053723	0.48497	0.74807	GO_mf:go_apolipoprotein_a_i_binding
GO_bp:go_spermatogenesis_exc...	SET	8	-0.18838	-0.0039486	0.28176	0.74812	GO_bp:go_spermatogenesis_exchange_of_chromosomal_proteins
GO_mf:go_biotin_binding	SET	5	-0.32497	-0.0053854	0.48547	0.74837	GO_mf:go_biotin_binding
GO_bp:go_regulation_of_trans...25	SET	210	-0.046666	-0.0049836	0.069713	0.74838	GO_bp:go_regulation_of_transmembrane_receptor_protein_serine_threonine_kinase_signaling_pathway
GO_bp:go_negative_regulation...80	SET	29	-0.12041	-0.0048026	0.17973	0.74855	GO_bp:go_negative_regulation_of_cardiac_muscle_tissue_development
GO_bp:go_protein_localizatio...18	SET	6	-0.17787	-0.003229	0.2655	0.74855	GO_bp:go_protein_localization_to_endoplasmic_reticulum_exit_site
GO_bp:go_positive_regulation...330	SET	14	-0.15384	-0.0042651	0.22962	0.74857	GO_bp:go_positive_regulation_of_granulocyte_macrophage_colony_stimulating_factor_production
GO_bp:go_dichotomous_subdivi...1	SET	8	-0.2613	-0.005477	0.38986	0.74864	GO_bp:go_dichotomous_subdivision_of_an_epithelial_terminal_unit
GO_bp:go_positive_regulation...718	SET	58	-0.082655	-0.0046585	0.12331	0.74866	GO_bp:go_positive_regulation_of_response_to_wounding
GO_mf:go_centromeric_dna_bin...	SET	5	-0.24169	-0.0040052	0.36055	0.74867	GO_mf:go_centromeric_dna_binding
GO_bp:go_regulation_of_short...	SET	13	-0.17751	-0.0047423	0.26478	0.7487	GO_bp:go_regulation_of_short_term_neuronal_synaptic_plasticity
GO_bp:go_positive_regulation...485	SET	13	-0.18317	-0.0048935	0.27312	0.74877	GO_bp:go_positive_regulation_of_meiotic_nuclear_division
GO_bp:go_positive_regulation...444	SET	126	-0.061048	-0.0050617	0.090998	0.74884	GO_bp:go_positive_regulation_of_leukocyte_proliferation
Curated_gene_sets:reactome_t...53	SET	12	-0.20515	-0.005266	0.30523	0.74924	Curated_gene_sets:reactome_tp53_regulates_transcription_of_death_receptors_and_ligands
GO_bp:go_regulation_of_core_...	SET	8	-0.21154	-0.0044339	0.31461	0.74932	GO_bp:go_regulation_of_core_promoter_binding
GO_bp:go_positive_regulation...726	SET	28	-0.11202	-0.0043902	0.16635	0.74964	GO_bp:go_positive_regulation_of_rna_splicing
GO_mf:go_phosphorus_oxygen_l...	SET	21	-0.14733	-0.0050017	0.21872	0.74972	GO_mf:go_phosphorus_oxygen_lyase_activity
GO_cc:go_spanning_component_...2	SET	6	-0.29311	-0.0053209	0.43457	0.74999	GO_cc:go_spanning_component_of_plasma_membrane
Curated_gene_sets:reactome_r...39	SET	13	-0.16755	-0.0044762	0.24838	0.75001	Curated_gene_sets:reactome_regulation_of_ifng_signaling
GO_mf:go_beta_catenin_binding	SET	75	-0.07497	-0.0048026	0.11113	0.75003	GO_mf:go_beta_catenin_binding
GO_bp:go_translational_termi...	SET	102	-0.05586	-0.00417	0.082792	0.75006	GO_bp:go_translational_termination
GO_mf:go_endopeptidase_activ...2	SET	378	-0.034282	-0.0048888	0.050798	0.75012	GO_mf:go_endopeptidase_activity
GO_bp:go_amino_sugar_catabol...	SET	8	-0.25419	-0.005328	0.37656	0.75017	GO_bp:go_amino_sugar_catabolic_process
GO_bp:go_morphogenesis_of_a_...2	SET	129	-0.054997	-0.0046136	0.08147	0.75018	GO_bp:go_morphogenesis_of_a_polarized_epithelium
GO_bp:go_circadian_sleep_wak...2	SET	9	-0.22545	-0.0050122	0.33389	0.75023	GO_bp:go_circadian_sleep_wake_cycle_non_rem_sleep
Curated_gene_sets:reactome_a...101	SET	7	-0.25462	-0.0049924	0.3768	0.75039	Curated_gene_sets:reactome_arms_mediated_activation
GO_bp:go_positive_regulation...82	SET	36	-0.10313	-0.0045819	0.15256	0.75046	GO_bp:go_positive_regulation_of_calcium_ion_transmembrane_transporter_activity
GO_mf:go_h4_histone_acetyltr...	SET	20	-0.1424	-0.0047176	0.21022	0.75091	GO_mf:go_h4_histone_acetyltransferase_activity
GO_mf:go_sulfur_amino_acid_t...	SET	7	-0.23039	-0.0045174	0.33991	0.75105	GO_mf:go_sulfur_amino_acid_transmembrane_transporter_activity
Curated_gene_sets:reactome_t...66	SET	4	-0.22896	-0.0033938	0.33773	0.75109	Curated_gene_sets:reactome_trafficking_of_myristoylated_proteins_to_the_cilium
GO_bp:go_positive_regulation...510	SET	34	-0.11211	-0.0048411	0.16531	0.75117	GO_bp:go_positive_regulation_of_mitochondrial_outer_membrane_permeabilization_involved_in_apoptotic_signaling_pathway
Curated_gene_sets:reactome_s...5	SET	11	-0.1702	-0.0041829	0.25097	0.75117	Curated_gene_sets:reactome_scavenging_of_heme_from_plasma
GO_bp:go_positive_regulation...272	SET	25	-0.1314	-0.0048665	0.19373	0.75119	GO_bp:go_positive_regulation_of_excitatory_postsynaptic_potential
GO_cc:go_ciliary_rootlet	SET	10	-0.20296	-0.004756	0.29914	0.75126	GO_cc:go_ciliary_rootlet
Curated_gene_sets:reactome_m...18	SET	6	-0.26752	-0.0048564	0.39407	0.75139	Curated_gene_sets:reactome_met_activates_pi3k_akt_signaling
GO_mf:go_monoamine_transmemb...	SET	8	-0.23735	-0.0049751	0.34952	0.75145	GO_mf:go_monoamine_transmembrane_transporter_activity
GO_bp:go_regulation_of_cd4_p...2	SET	44	-0.10354	-0.0050848	0.15247	0.75146	GO_bp:go_regulation_of_cd4_positive_alpha_beta_t_cell_differentiation
GO_bp:go_tolerance_induction	SET	24	-0.14411	-0.0052296	0.21173	0.75194	GO_bp:go_tolerance_induction
GO_bp:go_regulation_of_toll_...3	SET	19	-0.17563	-0.0056715	0.25803	0.75195	GO_bp:go_regulation_of_toll_like_receptor_4_signaling_pathway
GO_bp:go_metanephric_part_of...	SET	6	-0.2774	-0.0050358	0.40751	0.75197	GO_bp:go_metanephric_part_of_ureteric_bud_development
GO_bp:go_phosphatidylinosito...4	SET	107	-0.057246	-0.0043763	0.08403	0.75214	GO_bp:go_phosphatidylinositol_biosynthetic_process
GO_bp:go_transcription_prein...	SET	40	-0.10284	-0.0048158	0.15094	0.75216	GO_bp:go_transcription_preinitiation_complex_assembly
GO_mf:go_hormone_activity	SET	97	-0.066486	-0.0048407	0.097547	0.75224	GO_mf:go_hormone_activity
GO_bp:go_synaptic_vesicle_en...	SET	6	-0.23459	-0.0042586	0.34404	0.75234	GO_bp:go_synaptic_vesicle_endosomal_processing
GO_mf:go_cytokine_binding	SET	117	-0.063026	-0.0050369	0.092403	0.7524	GO_mf:go_cytokine_binding
GO_bp:go_positive_regulation...295	SET	10	-0.20042	-0.0046966	0.2938	0.75244	GO_bp:go_positive_regulation_of_fibroblast_migration
GO_mf:go_n_methyltransferase...	SET	91	-0.065417	-0.004614	0.095862	0.75251	GO_mf:go_n_methyltransferase_activity
GO_bp:go_acylglycerol_homeos...	SET	33	-0.10713	-0.0045577	0.15694	0.75257	GO_bp:go_acylglycerol_homeostasis
GO_cc:go_wnt_signalosome	SET	12	-0.17803	-0.0045698	0.26079	0.75259	GO_cc:go_wnt_signalosome
Curated_gene_sets:reactome_f...22	SET	19	-0.16839	-0.0054377	0.24663	0.75261	Curated_gene_sets:reactome_fgfr2_ligand_binding_and_activation
Curated_gene_sets:reactome_s...113	SET	16	-0.15409	-0.0045667	0.22554	0.75276	Curated_gene_sets:reactome_spry_regulation_of_fgf_signaling
GO_bp:go_dorsal_ventral_neur...	SET	24	-0.12799	-0.0046448	0.18689	0.75328	GO_bp:go_dorsal_ventral_neural_tube_patterning
GO_bp:go_regulation_of_muscl...1	SET	80	-0.076047	-0.0050307	0.11102	0.75331	GO_bp:go_regulation_of_muscle_adaptation
GO_bp:go_aminoglycan_metabol...	SET	124	-0.056987	-0.0046877	0.083151	0.75343	GO_bp:go_aminoglycan_metabolic_process
GO_cc:go_signal_recognition_...1	SET	9	-0.17527	-0.0038964	0.25543	0.75369	GO_cc:go_signal_recognition_particle
GO_mf:go_nuclear_import_sign...	SET	9	-0.2037	-0.0045285	0.29682	0.75372	GO_mf:go_nuclear_import_signal_receptor_activity
GO_bp:go_cellular_response_t...61	SET	10	-0.18803	-0.0044061	0.27381	0.75387	GO_bp:go_cellular_response_to_iron_ion
GO_bp:go_response_to_starvat...	SET	178	-0.047735	-0.0046975	0.069486	0.75394	GO_bp:go_response_to_starvation
Curated_gene_sets:reactome_e...11	SET	11	-0.24195	-0.0059462	0.35205	0.75403	Curated_gene_sets:reactome_eicosanoids
Curated_gene_sets:reactome_g...20	SET	16	-0.16076	-0.0047642	0.23382	0.75412	Curated_gene_sets:reactome_gab1_signalosome
GO_bp:go_regulation_of_non_m...2	SET	13	-0.18786	-0.0050188	0.27321	0.75414	GO_bp:go_regulation_of_non_motile_cilium_assembly
GO_bp:go_drug_transport	SET	196	-0.048289	-0.004984	0.07009	0.75457	GO_bp:go_drug_transport
GO_bp:go_cell_proliferation_...4	SET	7	-0.2274	-0.0044588	0.32987	0.7547	GO_bp:go_cell_proliferation_in_midbrain
GO_mf:go_atp_dependent_micro...3	SET	26	-0.13086	-0.0049423	0.18982	0.7547	GO_mf:go_atp_dependent_microtubule_motor_activity_plus_end_directed
GO_bp:go_respiratory_burst_i...1	SET	13	-0.18822	-0.0050285	0.27289	0.75481	GO_bp:go_respiratory_burst_involved_in_defense_response
Curated_gene_sets:biocarta_r...17	SET	9	-0.21511	-0.0047821	0.31162	0.75499	Curated_gene_sets:biocarta_rna_pathway
GO_bp:go_response_to_stauros...	SET	5	-0.25046	-0.0041506	0.36282	0.755	GO_bp:go_response_to_staurosporine
GO_cc:go_extrinsic_component...8	SET	156	-0.05432	-0.0050073	0.078628	0.75517	GO_cc:go_extrinsic_component_of_plasma_membrane
GO_mf:go_1_phosphatidylinosi...2	SET	5	-0.28406	-0.0047075	0.41098	0.75527	GO_mf:go_1_phosphatidylinositol_4_kinase_activity
GO_bp:go_dna_ligation_involv...	SET	8	-0.20536	-0.0043043	0.29695	0.75539	GO_bp:go_dna_ligation_involved_in_dna_repair
GO_bp:go_s_shaped_body_morph...	SET	8	-0.27203	-0.0057019	0.39314	0.75551	GO_bp:go_s_shaped_body_morphogenesis
GO_bp:go_potassium_ion_impor...	SET	43	-0.1043	-0.0050637	0.15061	0.75569	GO_bp:go_potassium_ion_import_across_plasma_membrane
Curated_gene_sets:biocarta_n...4	SET	18	-0.15271	-0.0047999	0.22045	0.75574	Curated_gene_sets:biocarta_nfkb_pathway
Curated_gene_sets:reactome_p...34	SET	14	-0.16826	-0.0046648	0.24278	0.75586	Curated_gene_sets:reactome_phospholipase_c_mediated_cascade_fgfr4
GO_bp:go_negative_regulation...443	SET	48	-0.091864	-0.0047114	0.1325	0.75594	GO_bp:go_negative_regulation_of_muscle_cell_differentiation
GO_bp:go_regulation_of_myd88...	SET	8	-0.2448	-0.0051312	0.35287	0.75607	GO_bp:go_regulation_of_myd88_independent_toll_like_receptor_signaling_pathway
GO_bp:go_mesenchymal_to_epit...1	SET	19	-0.17444	-0.0056332	0.25129	0.75621	GO_bp:go_mesenchymal_to_epithelial_transition
GO_bp:go_spermatid_different...	SET	141	-0.05349	-0.0046897	0.076991	0.75639	GO_bp:go_spermatid_differentiation
GO_bp:go_regulation_of_t_cel...4	SET	16	-0.17356	-0.0051437	0.2498	0.7564	GO_bp:go_regulation_of_t_cell_chemotaxis
GO_bp:go_somite_specification	SET	4	-0.39236	-0.005816	0.56453	0.75647	GO_bp:go_somite_specification
GO_bp:go_negative_regulation...81	SET	20	-0.15102	-0.0050034	0.21722	0.75654	GO_bp:go_negative_regulation_of_cardiac_muscle_tissue_growth
GO_bp:go_vitamin_transport	SET	36	-0.10785	-0.0047916	0.155	0.75671	GO_bp:go_vitamin_transport
GO_bp:go_negative_regulation...25	SET	5	-0.3126	-0.0051804	0.44911	0.75679	GO_bp:go_negative_regulation_of_amyloid_precursor_protein_biosynthetic_process
GO_bp:go_protein_insertion_i...4	SET	45	-0.10034	-0.0049832	0.14395	0.75711	GO_bp:go_protein_insertion_into_mitochondrial_membrane
GO_mf:go_opsonin_binding	SET	13	-0.17123	-0.0045747	0.2456	0.75716	GO_mf:go_opsonin_binding
Curated_gene_sets:reactome_s...7	SET	106	-0.061396	-0.0046717	0.088015	0.75727	Curated_gene_sets:reactome_selenoamino_acid_metabolism
GO_bp:go_regulation_of_monoc...1	SET	23	-0.13956	-0.0049579	0.19991	0.75744	GO_bp:go_regulation_of_monocyte_chemotaxis
GO_cc:go_extracellular_membr...	SET	6	-0.3183	-0.0057782	0.45577	0.75752	GO_cc:go_extracellular_membrane_bounded_organelle
Curated_gene_sets:biocarta_r...14	SET	14	-0.16728	-0.0046376	0.23949	0.75756	Curated_gene_sets:biocarta_rela_pathway
Curated_gene_sets:biocarta_h...7	SET	52	-0.086134	-0.0045974	0.12329	0.7576	Curated_gene_sets:biocarta_hivnef_pathway
GO_mf:go_phosphatidylinosito...2	SET	23	-0.13933	-0.0049499	0.19922	0.75784	GO_mf:go_phosphatidylinositol_3_4_bisphosphate_binding
GO_cc:go_set1c_compass_compl...	SET	13	-0.1791	-0.0047849	0.25607	0.75786	GO_cc:go_set1c_compass_complex
GO_cc:go_transferase_complex...	SET	228	-0.043021	-0.0047848	0.061484	0.75794	GO_cc:go_transferase_complex_transferring_phosphorus_containing_groups
GO_bp:go_mitochondrial_outer...	SET	51	-0.092757	-0.0049032	0.13255	0.75797	GO_bp:go_mitochondrial_outer_membrane_permeabilization
GO_bp:go_regulation_of_chemo...1	SET	10	-0.20956	-0.0049107	0.29927	0.75811	GO_bp:go_regulation_of_chemokine_c_x_c_motif_ligand_2_production
Curated_gene_sets:kegg_ribos...	SET	77	-0.06928	-0.0044966	0.098846	0.75831	Curated_gene_sets:kegg_ribosome
GO_bp:go_response_to_muscle_...3	SET	18	-0.16639	-0.00523	0.23738	0.75832	GO_bp:go_response_to_muscle_stretch
GO_mf:go_phospholipid_scramb...	SET	10	-0.25187	-0.0059021	0.3592	0.7584	GO_mf:go_phospholipid_scramblase_activity
GO_bp:go_intracellular_stero...1	SET	123	-0.058372	-0.0047823	0.083216	0.75848	GO_bp:go_intracellular_steroid_hormone_receptor_signaling_pathway
GO_bp:go_er_associated_misfo...	SET	11	-0.16601	-0.00408	0.23665	0.7585	GO_bp:go_er_associated_misfolded_protein_catabolic_process
Curated_gene_sets:kegg_fatty...	SET	40	-0.10341	-0.0048425	0.1474	0.75852	Curated_gene_sets:kegg_fatty_acid_metabolism
GO_bp:go_positive_regulation...333	SET	362	-0.035928	-0.0050163	0.051178	0.75866	GO_bp:go_positive_regulation_of_gtpase_activity
GO_cc:go_vesicle_membrane	SET	736	-0.025139	-0.004952	0.035768	0.75892	GO_cc:go_vesicle_membrane
[truncated: 330,019 more chars]
